# A glomerular transcriptomic landscape of *APOL1* in Black patients with focal segmental glomerulosclerosis

**DOI:** 10.1101/2021.02.18.21251945

**Authors:** Michelle M. McNulty, Damian Fermin, Felix Eichinger, Dongkeun Jang, Matthias Kretzler, Noel Burtt, Martin R. Pollak, Jason Flannick, David J. Friedman, Nephrotic Syndrome Study Network (NEPTUNE), Matthew G. Sampson

## Abstract

Apolipoprotein L1 (*APOL1*)-associated focal segmental glomerulosclerosis (FSGS) is the dominant form of FSGS in Black people. There are no targeted therapies for this condition, in part because the molecular mechanisms underlying *APOL1’s* pathogenic contribution to FSGS are incompletely understood. Studying the transcriptomic landscape of *APOL1* FSGS in patient kidneys is an important way to discover genes and molecular behaviors that are unique or most relevant to the human disease. With the hypothesis that the pathology driven by the high-risk (HR) *APOL1* genotype is reflected in alteration of gene expression across the glomerular transcriptome, we compared expression and co-expression profiles of 15,703 genes in 16 Black FSGS patients with a HR vs 14 with a low-risk (“LR”) *APOL1* genotype. Expression data from *APOL1*-inducible HEK293 cells and normal human glomeruli were used to pursue genes and molecular pathways illuminated in these studies.

We discovered (1) increased expression of APOL1 in HR and nine other significant differentially expressed genes, including stanniocalcin (*STC1)*, which has a role in mitochondrial and calcium-related processes, (2) differential correlations between HR and LR *APOL1* and metabolism pathway genes, but similar correlations with extracellular matrix- and immune-related genes, (3) significant loss of co-expression of mitochondrial genes in HR FSGS, and (4) an NF-κB -down-regulating gene, *NKIRAS1*, as the most significant hub gene with strong differential correlations with *NDUF* family and immune-related genes. Overall, differences in mitochondrial gene regulation appear to underlie many differences observed between HR and LR FSGS. All data are available for secondary analysis through the “APOL1 Portal” (http://APOL1portal.org).

## Supplementary Table for "A glomerular transcriptomic landscape of *APOL1* in Black patients with focal segmental glomerulosclerosis" (part 1 of 3)

### Sheet: README
Supplemental Table	Title
1	Medications at time of biopsy - stratified by risk-status
2	Genome-wide results: DESeq results, DiffCoEx modules and submodules, normalized connectivity and CMAP gene overlap
3	Differentially expressed genes replicated in HEK293 G1 vs G0 DESeq2 analysis
4	Broad Connectivity Map (CMAP) - Enrichment in HR vs LR differentially expressed genes
5	High-risk APOL1 correlation gene set enrichment analysis (Webgestalt)
6	Low-risk APOL1 correlation gene set enrichment analysis (Webgestalt)
7	Comparison of healthy tumor nephrectomy APOL1 correlation gene set enrichment analysis to high-risk and low-risk analyses (Webgestalt)
8	DiffCoEx module gene over-representation analysis (DAVID clusters)
9	Differentially co-expressed submodule (Pink) gene over-representation analysis (DAVID clusters)
10	Top 10% of gene differentially co-expressed with NKIRAS1 gene over-representation analysis (DAVID clusters)
Supplemental Table 1	Medications at time of biopsy - stratified by risk-status
	Medications are alphabetical with counts for high-risk and low-risk samples
Supplemental Table 2	Genome-wide results: DESeq results, WGCNA modules, DiffCoEx modules and submodules, normalized connectivity and CMAP gene overlap
Ensemble Gene ID
Gene Symbol
Gene Name
DESeq2_baseMean	Mean of normalized counts in all samples
DESeq2_log2FoldChange	Positive log2FoldChange indicate genes upregulated in high-risk, compared to low-risk
DESeq2_lfcSE	Standard error of the fold change
DESeq2_stat	Wald statistics for test of difference in expression
DESeq2_pvalue	Unadjusted p-value
DESeq2_padj	Adjusted p-value (FDR/Benjamini-Hochberg)
DESeq2_CooksOutlier	Genes whose log2fold change is highly influenced by outliers identified through cooks distance (indicated by 1)
DiffCoEx_DifColor	Module color from DiffCoEx analysis
DiffCoEx_ClusterGroup	Differential co-expression submodule labels
Normalized_Connectivity_AllDiffCoEx	Connectivity of all differentially co-expressed genes. Genes with normalized connectivity closer to one indicate larger differences in correlations with other genes in the network when comparing high-risk vs low-risk.
Normalized_Connectivity_Purple	Connectivity of the Purple DiffCoEx module
Normalized_Connectivity_Green	Connectivity of the Green DiffCoEx module
Normalized_Connectivity_Brown	Connectivity of the Brown DiffCoEx module
Normalized_Connectivity_Pink	Connectivity of the Pink DiffCoEx module
Top 10% (NKIRAS1)	The top 10% of genes differential co-expressed with NKIRAS1 comparing high-risk vs low-risk
Supplemental Table 3	Differentially expressed genes replicated in HEK293 G1 vs G0 DESeq2 analysis
Ensemble Gene ID
Gene Symbol
log2FoldChange_Glom_HRvsLR	Log2 fold change from human glomerular DESeq2 analysis (positive = up-regulated in HR compared to LR)
padj_Glom_HRvsLR	Adjusted p-value from human glomerular DESeq2 analysis
log2FoldChange_HEK_G1vsG0	Log2 fold change from HEK293 analysis (positive = up-regulated in G1 compared to G0)
padj_HEK_G1vsG0	Adjusted p-value from HEK293 analysis
Supplemental Table 4	Broad Connectivity Map (CMAP) - Enrichment in HR vs LR differentially expressed genes
Rank	Rank of Scores
Score	Enrichment of perturbation - positive enrichment scores indicate perturbation mimics our differential expression analysis, negative scores indicate perturbation mimics the INVERSE of our differential expression analysis
Type	Type of perturbation, kd=knock-down, oe=over-expression, cp=compound
ID	Broad perturbation ID
Name	Name of perturbation
Description	Description of perturbation
Supplemental Table 5	High-risk APOL1 correlation gene set enrichment analysis (Webgestalt)
Gene Set	Reference dataset specific gene set identifier
Description	Description of gene set
Size	Number of gene set genes in our analysis
Leading Edge Number	Number of leading edges in ranked input genes
ES	Enrichment score
NES	Normalized enrichment score (normalized within reference datasets)
P Value	Unadjusted p-value
FDR	Adjusted p-value (adjustments made within each reference dataset)
Database	Reference dataset corresponding to enriched gene set
Supplemental Table 6	Low-risk APOL1 correlation gene set enrichment analysis (Webgestalt)
Gene Set	Reference dataset specific gene set identifier
Description	Description of gene set
Size	Number of gene set genes in our analysis
Leading Edge Number	Number of leading edges in ranked input genes
ES	Enrichment score
NES	Normalized enrichment score (normalized within reference datasets)
P Value	Unadjusted p-value
FDR	Adjusted p-value (adjustments made within each reference dataset)
Database	Reference dataset corresponding to enriched gene set
Supplemental Table 7	Comparison of healthy tumor nephrectomy APOL1 correlation gene set enrichment analysis to high-risk and low-risk analyses (Webgestalt)
Gene_set	Gene set identifier
Description	Description of gene set
NES_TN	Normalized enrichment score - Tumor nephrectomy
FDR_TN	False discovery rate - Tumor nephrectomy
NES_LR	Normalized enrichment score - Low-risk
FDR_LR	False discovery rate - Low-risk
NES_HR	Normalized enrichment score - High-risk
FDR_HR	False discovery rate - High-risk
Supplemental Table 8	DiffCoEx module gene over-representation analysis (DAVID clusters)
1	Column used to preserve rank of clusters
Module Color	DiffCoEx module color assignment
Annotation / Enrichment	Includes annotation cluster group and enrichment score
Database	Reference library for enriched gene set
Description	Enriched gene set
Count	Number of genes identified in the enriched gene set
P_Value	Unadjusted p-value of enrichment
Benjamini	Adjusted p-value of enrichment
Supplemental Table 9	Pink differentially co-expressed submodule gene over-representation analysis (DAVID clusters)
1	Column used to preserve rank of clusters
Submodule	DiffCoEx submodule identifier
Annotation / Enrichment	Includes annotation cluster group and enrichment score
Database	Reference library for enriched gene set
Description	Enriched gene set
Count	Number of genes identified in the enriched gene set
P_Value	Unadjusted p-value of enrichment
Benjamini	Adjusted p-value of enrichment
Supplemental Table 10	Top 10% of gene differentially co-expressed with NKIRAS1 gene over-representation analysis (DAVID clusters)
1	Column used to preserve rank of clusters
Submodule	DiffCoEx submodule identifier
Annotation / Enrichment	Includes annotation cluster group and enrichment score
Database	Reference library for enriched gene set
Description	Enriched gene set
Count	Number of genes identified in the enriched gene set
P_Value	Unadjusted p-value of enrichment
Benjamini	Adjusted p-value of enrichment

### Sheet: Table S1
Medication	Count_LR	Count_HR
abacavir	0	1
acebutolol	0	1
acetaminophen	1	1
albumin	1	0
albuterol	0	2
amlodipine	6	5
amoxicillin	0	2
aspirin	0	1
atorvastatin	1	2
azithromycin	3	0
beclomethasone	0	1
benzonatate	1	0
bisoprolol	0	1
budesonide_formoterol	1	0
bumetanide	0	1
calcitriol	0	2
calcium	0	1
calcium carbonate	1	0
calcium citrate	0	1
carvedilol	0	1
cefdinir	1	0
ceftriaxone	1	0
chlortalidone	1	0
cholecalciferol	2	4
ciclosporin	1	0
ciprofloxacin	0	1
citalopram	0	1
clonidine	1	0
codeine_acetaminophen	1	1
cyclosporine	1	2
darunavir	0	1
dexamethasone	1	1
dilantin	0	1
diltiazem	2	0
dipstick	1	1
docusate	0	1
dolutegravir	0	1
enalapril	3	4
enoxaparin	1	0
epoetin alpha	1	0
ergocalciferol	0	4
famotidine	0	1
felodipine	1	0
ferrous gluconate	0	1
ferrous sulfate	0	3
fluconazole	0	1
furosemide	5	7
hpv vaccine	0	1
hydralazine	1	0
hydrochlorothiazide	0	4
hydrocortisone	0	1
hydroxycarbamide	1	0
ketoconazole	1	0
labetalol	1	0
lidocaine_prilocaine	1	0
lisinopril	3	9
loperamide	0	1
lorazepam	1	0
losaratan	1	2
losartan	2	1
megestrol	1	0
methocarbamol	0	1
methyldopa	0	1
methylprednisolone	0	1
metoclopramide	0	1
metolazone	2	1
metoprolol	2	1
metronidazole	1	0
mycophenolate	1	1
naproxen	1	0
nifedipine	1	1
omeprazole	1	1
ondansetron	0	1
oxycodone	0	1
phenazopyridine	0	1
polyethylene glycol	1	1
polystyrene sulfonate	1	0
prednisolone	1	1
prednisone	9	10
prilosec	0	1
raltegravir	0	1
ramipril	1	0
ranitidine	2	0
ritonavir	0	1
rituximab	2	1
rosuvastatin	0	1
senna	0	1
sevelamer	1	1
simvastatin	1	0
sodium polystyrene	0	1
spironolactone	1	1
tacrolimus	5	6
tamsulosin	1	0
terazosin	0	1
terbinafine	1	0
triamcinolone	0	2
valsartan	1	2

### Sheet: Table S2
Ensemble Gene ID	Gene Symbol	Gene Name	DESeq2_baseMean	DESeq2_log2FoldChange	DESeq2_lfcSE	DESeq2_stat	DESeq2_pvalue	DESeq2_negLog10_pvalue	DESeq2_padj	DESeq2_CooksOutlier	DiffCoEx_DifColor	DiffCoEx_ClusterGroup	Normalized_Connectivity_AllDiffCoEx	Normalized_Connectivity_Purple	Normalized_Connectivity_Green	Normalized_Connectivity_Brown	Normalized_Connectivity_Black	Top 10% (NKIRAS1)
ENSG00000000003	TSPAN6	tetraspanin 6	18426.1	-0.166936	0.158885	-1.05067	0.29341	0.532524	0.999973	0	unassigned	NA	NA	NA	NA	NA	NA	FALSE
ENSG00000000005	TNMD	tenomodulin	198.066	-1.36324	0.729437	-1.8689	0.0616367	1.21016	0.891132	0	unassigned	NA	NA	NA	NA	NA	NA	FALSE
ENSG00000000419	DPM1	dolichyl-phosphate mannosyltransferase subunit 1, catalytic	8267.24	0.0998184	0.115748	0.862375	0.388481	0.41063	0.999973	0	unassigned	NA	NA	NA	NA	NA	NA	FALSE
ENSG00000000457	SCYL3	SCY1 like pseudokinase 3	2094.36	-0.107087	0.157621	-0.679396	0.496887	0.303743	0.999973	0	unassigned	NA	NA	NA	NA	NA	NA	FALSE
ENSG00000000460	C1orf112	chromosome 1 open reading frame 112	572.836	-0.0526466	0.530096	-0.0993153	0.920888	0.0357932	0.999973	0	unassigned	NA	NA	NA	NA	NA	NA	FALSE
ENSG00000000938	FGR	FGR proto-oncogene, Src family tyrosine kinase	3517.59	-0.49494	0.221248	-2.23703	0.0252842	1.59715	0.735438	0	unassigned	NA	NA	NA	NA	NA	NA	FALSE
ENSG00000000971	CFH	complement factor H	36888.8	0.62766	0.359315	1.74682	0.0806679	1.0933	0.925952	0	unassigned	NA	NA	NA	NA	NA	NA	FALSE
ENSG00000001036	FUCA2	alpha-L-fucosidase 2	26003.7	0.191101	0.132319	1.44425	0.14867	0.827777	0.999973	0	unassigned	NA	NA	NA	NA	NA	NA	FALSE
ENSG00000001084	GCLC	glutamate-cysteine ligase catalytic subunit	1506.01	-0.521194	0.229588	-2.27013	0.0231995	1.63452	0.721786	0	unassigned	NA	NA	NA	NA	NA	NA	FALSE
ENSG00000001167	NFYA	nuclear transcription factor Y subunit alpha	2476.75	0.0765012	0.185941	0.411428	0.680759	0.167007	0.999973	0	unassigned	NA	NA	NA	NA	NA	NA	FALSE
ENSG00000001460	STPG1	sperm tail PG-rich repeat containing 1	2578.24	0.0290192	0.106985	0.271246	0.786202	0.104466	0.999973	0	unassigned	NA	NA	NA	NA	NA	NA	FALSE
ENSG00000001461	NIPAL3	NIPA like domain containing 3	12107.9	0.145036	0.176192	0.823172	0.41041	0.386782	0.999973	0	unassigned	NA	NA	NA	NA	NA	NA	FALSE
ENSG00000001497	LAS1L	LAS1 like ribosome biogenesis factor	5574.97	0.114779	0.121951	0.941184	0.346611	0.460158	0.999973	0	unassigned	NA	NA	NA	NA	NA	NA	FALSE
ENSG00000001561	ENPP4	ectonucleotide pyrophosphatase/phosphodiesterase 4	10518.3	0.302842	0.168958	1.79241	0.0730675	1.13628	0.908075	0	unassigned	NA	NA	NA	NA	NA	NA	FALSE
ENSG00000001617	SEMA3F	semaphorin 3F	1401.64	-0.43812	0.386655	-1.1331	0.257171	0.589778	0.999973	0	unassigned	NA	NA	NA	NA	NA	NA	FALSE
ENSG00000001626	CFTR	CF transmembrane conductance regulator	75.3991	0.0323173	0.933466	0.0346208	0.972382	0.012163	NA	0	unassigned	NA	NA	NA	NA	NA	NA	FALSE
ENSG00000001629	ANKIB1	ankyrin repeat and IBR domain containing 1	3148.61	0.0456703	0.139612	0.327122	0.743576	0.128675	0.999973	0	unassigned	NA	NA	NA	NA	NA	NA	FALSE
ENSG00000001630	CYP51A1	cytochrome P450 family 51 subfamily A member 1	12996.1	0.266476	0.171874	1.55042	0.121041	0.917066	0.981495	0	unassigned	NA	NA	NA	NA	NA	NA	FALSE
ENSG00000001631	KRIT1	KRIT1 ankyrin repeat containing	3625.15	0.0898063	0.129427	0.693877	0.48776	0.311794	0.999973	0	unassigned	NA	NA	NA	NA	NA	NA	FALSE
ENSG00000002016	RAD52	RAD52 homolog, DNA repair protein	426.605	-0.165073	0.336016	-0.491266	0.623239	0.205346	0.999973	0	unassigned	NA	NA	NA	NA	NA	NA	FALSE
ENSG00000002330	BAD	BCL2 associated agonist of cell death	10388.1	-0.214366	0.160469	-1.33588	0.18159	0.740909	0.999973	0	unassigned	NA	NA	NA	NA	NA	NA	FALSE
ENSG00000002549	LAP3	leucine aminopeptidase 3	33839.6	0.0768774	0.183313	0.419379	0.674939	0.170735	0.999973	0	Pink	F	0.139509	NA	NA	NA	0.133523	FALSE
ENSG00000002586	CD99	CD99 molecule (Xg blood group)	16582.3	0.238537	0.206278	1.15639	0.247523	0.606384	0.999973	0	unassigned	NA	NA	NA	NA	NA	NA	FALSE
ENSG00000002587	HS3ST1	heparan sulfate-glucosamine 3-sulfotransferase 1	661.471	-0.380317	0.555785	-0.684287	0.493794	0.306454	0.999973	0	unassigned	NA	NA	NA	NA	NA	NA	FALSE
ENSG00000002726	AOC1	amine oxidase copper containing 1	16473.7	0.324345	0.388559	0.834738	0.403865	0.393764	0.999973	0	unassigned	NA	NA	NA	NA	NA	NA	FALSE
ENSG00000002746	HECW1	HECT, C2 and WW domain containing E3 ubiquitin protein ligase 1	746.521	0.0325841	0.434382	0.0750126	0.940205	0.0267776	0.999973	0	unassigned	NA	NA	NA	NA	NA	NA	FALSE
ENSG00000002822	MAD1L1	mitotic arrest deficient 1 like 1	3999.07	-0.0262274	0.139388	-0.188161	0.850751	0.0701977	0.999973	0	Pink	F	0.129594	NA	NA	NA	0.128506	FALSE
ENSG00000002834	LASP1	LIM and SH3 protein 1	7096.34	0.171868	0.296415	0.579822	0.562035	0.250237	0.999973	0	unassigned	NA	NA	NA	NA	NA	NA	FALSE
ENSG00000002919	SNX11	sorting nexin 11	8110.42	0.0573776	0.169604	0.338302	0.735135	0.133633	0.999973	0	unassigned	NA	NA	NA	NA	NA	NA	FALSE
ENSG00000002933	TMEM176A	transmembrane protein 176A	14809.7	0.0251249	0.367457	0.0683751	0.945487	0.0243444	0.999973	0	unassigned	NA	NA	NA	NA	NA	NA	FALSE
ENSG00000003056	M6PR	mannose-6-phosphate receptor, cation dependent	10181.4	0.073576	0.184561	0.398654	0.690149	0.161057	0.999973	0	unassigned	NA	NA	NA	NA	NA	NA	FALSE
ENSG00000003096	KLHL13	kelch like family member 13	3832.09	0.370382	0.408604	0.906458	0.364694	0.438072	0.999973	0	unassigned	NA	NA	NA	NA	NA	NA	FALSE
ENSG00000003137	CYP26B1	cytochrome P450 family 26 subfamily B member 1	2234.51	1.18339	0.449477	2.63282	0.00846784	2.07223	0.551642	0	unassigned	NA	NA	NA	NA	NA	NA	FALSE
ENSG00000003147	ICA1	islet cell autoantigen 1	3414.92	-0.0185294	0.155285	-0.119325	0.905018	0.0433429	0.999973	0	unassigned	NA	NA	NA	NA	NA	NA	FALSE
ENSG00000003249	DBNDD1	dysbindin domain containing 1	1150.94	-0.330382	0.269171	-1.22741	0.21967	0.658229	0.999973	0	unassigned	NA	NA	NA	NA	NA	NA	FALSE
ENSG00000003393	ALS2	alsin Rho guanine nucleotide exchange factor ALS2	3324.4	0.00594411	0.170084	0.0349482	0.972121	0.0122797	0.999973	0	unassigned	NA	NA	NA	NA	NA	NA	FALSE
ENSG00000003400	CASP10	caspase 10	1267.64	-0.226605	0.202872	-1.11698	0.264002	0.578394	0.999973	0	unassigned	NA	NA	NA	NA	NA	NA	FALSE
ENSG00000003402	CFLAR	CASP8 and FADD like apoptosis regulator	10381.9	-0.0560821	0.15361	-0.365094	0.715041	0.145669	0.999973	0	unassigned	NA	NA	NA	NA	NA	NA	FALSE
ENSG00000003436	TFPI	tissue factor pathway inhibitor	21211.4	0.248564	0.208917	1.18978	0.234135	0.630534	0.999973	0	unassigned	NA	NA	NA	NA	NA	NA	FALSE
ENSG00000003509	NDUFAF7	NADH:ubiquinone oxidoreductase complex assembly factor 7	1476.17	0.0649491	0.187738	0.345955	0.729376	0.137048	0.999973	0	unassigned	NA	NA	NA	NA	NA	NA	FALSE
ENSG00000003756	RBM5	RNA binding motif protein 5	6750.44	-0.205785	0.148393	-1.38675	0.165517	0.781158	0.999973	0	unassigned	NA	NA	NA	NA	NA	NA	FALSE
ENSG00000003987	MTMR7	myotubularin related protein 7	139.259	0.565478	0.541391	1.04449	0.296259	0.528329	NA	0	unassigned	NA	NA	NA	NA	NA	NA	FALSE
ENSG00000003989	SLC7A2	solute carrier family 7 member 2	508.375	-0.19417	0.331476	-0.585775	0.558027	0.253345	0.999973	0	unassigned	NA	NA	NA	NA	NA	NA	FALSE
ENSG00000004059	ARF5	ADP ribosylation factor 5	19079.4	-0.222634	0.131392	-1.69442	0.0901847	1.04487	0.939599	0	unassigned	NA	NA	NA	NA	NA	NA	FALSE
ENSG00000004139	SARM1	sterile alpha and TIR motif containing 1	1254.74	-0.057036	0.222926	-0.255852	0.798065	0.0979616	0.999973	0	unassigned	NA	NA	NA	NA	NA	NA	FALSE
ENSG00000004142	POLDIP2	DNA polymerase delta interacting protein 2	22590.7	-0.0722483	0.111662	-0.647027	0.517614	0.285994	0.999973	0	unassigned	NA	NA	NA	NA	NA	NA	FALSE
ENSG00000004399	PLXND1	plexin D1	2933.26	-0.40746	0.214813	-1.89681	0.0578526	1.23768	0.883655	0	unassigned	NA	NA	NA	NA	NA	NA	FALSE
ENSG00000004455	AK2	adenylate kinase 2	17865.5	0.0665215	0.0842547	0.789529	0.429803	0.36673	0.999973	0	unassigned	NA	NA	NA	NA	NA	NA	FALSE
ENSG00000004468	CD38	CD38 molecule	813.544	-0.47272	0.46318	-1.0206	0.307446	0.512232	0.999973	0	unassigned	NA	NA	NA	NA	NA	NA	FALSE
ENSG00000004478	FKBP4	FKBP prolyl isomerase 4	10815.8	-0.180111	0.123747	-1.45548	0.145535	0.837032	0.999973	0	unassigned	NA	NA	NA	NA	NA	NA	FALSE
ENSG00000004487	KDM1A	lysine demethylase 1A	7425.08	-0.146754	0.176567	-0.831155	0.405886	0.391596	0.999973	0	unassigned	NA	NA	NA	NA	NA	NA	FALSE
ENSG00000004534	RBM6	RNA binding motif protein 6	3929.28	-0.0469848	0.150245	-0.312722	0.754492	0.122345	0.999973	0	unassigned	NA	NA	NA	NA	NA	NA	FALSE
ENSG00000004660	CAMKK1	calcium/calmodulin dependent protein kinase kinase 1	684.983	0.0104354	0.331014	0.0315255	0.97485	0.011062	0.999973	0	unassigned	NA	NA	NA	NA	NA	NA	FALSE
ENSG00000004700	RECQL	RecQ like helicase	7638.87	0.101495	0.21231	0.47805	0.632615	0.198861	0.999973	0	unassigned	NA	NA	NA	NA	NA	NA	FALSE
ENSG00000004766	VPS50	VPS50 subunit of EARP/GARPII complex	3793.51	0.0770065	0.178775	0.430745	0.666654	0.176099	0.999973	0	unassigned	NA	NA	NA	NA	NA	NA	FALSE
ENSG00000004776	HSPB6	heat shock protein family B (small) member 6	810.074	-0.398217	0.544766	-0.730986	0.464788	0.332745	0.999973	0	unassigned	NA	NA	NA	NA	NA	NA	FALSE
ENSG00000004777	ARHGAP33	Rho GTPase activating protein 33	18.5591	-0.392138	0.926289	-0.423343	0.672045	0.172602	NA	0	unassigned	NA	NA	NA	NA	NA	NA	FALSE
ENSG00000004779	NDUFAB1	NADH:ubiquinone oxidoreductase subunit AB1	18190.4	0.0358475	0.177371	0.202105	0.839835	0.0758062	0.999973	0	Pink	G	0.0749068	NA	NA	NA	0.059655	FALSE
ENSG00000004799	PDK4	pyruvate dehydrogenase kinase 4	27129.1	0.252108	0.317497	0.794048	0.427167	0.369402	0.999973	0	unassigned	NA	NA	NA	NA	NA	NA	FALSE
ENSG00000004838	ZMYND10	zinc finger MYND-type containing 10	987.783	0.0515213	0.210593	0.244649	0.806728	0.0932726	0.999973	0	unassigned	NA	NA	NA	NA	NA	NA	FALSE
ENSG00000004846	ABCB5	ATP binding cassette subfamily B member 5	232.548	-0.373804	1.04885	-0.356395	0.721545	0.141737	0.999973	0	unassigned	NA	NA	NA	NA	NA	NA	FALSE
ENSG00000004864	SLC25A13	solute carrier family 25 member 13	4762.31	0.0350426	0.16354	0.214276	0.830332	0.0807482	0.999973	0	unassigned	NA	NA	NA	NA	NA	NA	FALSE
ENSG00000004866	ST7	suppression of tumorigenicity 7	4489.68	0.123487	0.13759	0.897499	0.369453	0.432441	0.999973	0	unassigned	NA	NA	NA	NA	NA	NA	FALSE
ENSG00000004897	CDC27	cell division cycle 27	9179.97	0.102095	0.123255	0.828319	0.40749	0.389883	0.999973	0	unassigned	NA	NA	NA	NA	NA	NA	FALSE
ENSG00000004939	SLC4A1	solute carrier family 4 member 1 (Diego blood group)	524.291	-0.555714	0.659618	-0.842479	0.39952	0.398461	0.999973	0	unassigned	NA	NA	NA	NA	NA	NA	FALSE
ENSG00000004948	CALCR	calcitonin receptor	715.37	-0.0452077	0.593087	-0.0762244	0.939241	0.0272231	0.999973	0	unassigned	NA	NA	NA	NA	NA	NA	FALSE
ENSG00000004961	HCCS	holocytochrome c synthase	7190.18	0.0929676	0.0883153	1.05268	0.292489	0.533891	0.999973	0	unassigned	NA	NA	NA	NA	NA	NA	FALSE
ENSG00000004975	DVL2	dishevelled segment polarity protein 2	3704.6	0.0472888	0.103386	0.457399	0.647384	0.188838	0.999973	0	unassigned	NA	NA	NA	NA	NA	NA	FALSE
ENSG00000005007	UPF1	UPF1 RNA helicase and ATPase	3877.01	-0.00078332	0.243551	-0.00321625	0.997434	0.00111592	0.999973	0	Brown	N	0.0753936	NA	NA	0.117526	NA	FALSE
ENSG00000005020	SKAP2	src kinase associated phosphoprotein 2	16240.2	0.174219	0.118322	1.47242	0.140908	0.851066	0.999973	0	unassigned	NA	NA	NA	NA	NA	NA	FALSE
ENSG00000005022	SLC25A5	solute carrier family 25 member 5	41426.1	0.0594324	0.149663	0.397108	0.691288	0.160341	0.999973	0	unassigned	NA	NA	NA	NA	NA	NA	FALSE
ENSG00000005059	MCUB	mitochondrial calcium uniporter dominant negative subunit beta	4175.5	0.15734	0.22596	0.696317	0.48623	0.313158	0.999973	0	unassigned	NA	NA	NA	NA	NA	NA	FALSE
ENSG00000005073	HOXA11	homeobox A11	481.312	-0.312811	0.343005	-0.911973	0.361783	0.441552	0.999973	0	unassigned	NA	NA	NA	NA	NA	NA	FALSE
ENSG00000005075	POLR2J	RNA polymerase II subunit J	9797.96	-0.0421307	0.151146	-0.278741	0.780443	0.107659	0.999973	0	Pink	G	0.0975449	NA	NA	NA	0.0894526	FALSE
ENSG00000005100	DHX33	DEAH-box helicase 33	734.1	-0.0724539	0.245514	-0.295111	0.767909	0.11469	0.999973	0	unassigned	NA	NA	NA	NA	NA	NA	FALSE
ENSG00000005108	THSD7A	thrombospondin type 1 domain containing 7A	33040.9	0.22512	0.212801	1.05789	0.290106	0.537444	0.999973	0	unassigned	NA	NA	NA	NA	NA	NA	FALSE
ENSG00000005156	LIG3	DNA ligase 3	2300.75	0.0315055	0.183651	0.171551	0.86379	0.0635917	0.999973	0	unassigned	NA	NA	NA	NA	NA	NA	FALSE
ENSG00000005175	RPAP3	RNA polymerase II associated protein 3	3242.33	0.0631665	0.0957031	0.660026	0.509237	0.29308	0.999973	0	unassigned	NA	NA	NA	NA	NA	NA	FALSE
ENSG00000005187	ACSM3	acyl-CoA synthetase medium chain family member 3	4764.57	-0.0653064	0.270245	-0.241657	0.809046	0.0920267	0.999973	0	unassigned	NA	NA	NA	NA	NA	NA	FALSE
ENSG00000005189	REXO5	RNA exonuclease 5	218.923	-0.171196	0.649019	-0.263776	0.791952	0.101301	0.999973	0	unassigned	NA	NA	NA	NA	NA	NA	FALSE
ENSG00000005194	CIAPIN1	cytokine induced apoptosis inhibitor 1	6714.59	0.0149144	0.106915	0.139497	0.889057	0.0510703	0.999973	0	unassigned	NA	NA	NA	NA	NA	NA	FALSE
ENSG00000005206	SPPL2B	signal peptide peptidase like 2B	3336.23	-0.15283	0.138867	-1.10055	0.271091	0.566885	0.999973	0	unassigned	NA	NA	NA	NA	NA	NA	FALSE
ENSG00000005238	FAM214B	family with sequence similarity 214 member B	2404.11	-0.30053	0.230347	-1.30468	0.192002	0.716695	0.999973	0	unassigned	NA	NA	NA	NA	NA	NA	FALSE
ENSG00000005243	COPZ2	COPI coat complex subunit zeta 2	3934.7	-0.0277508	0.180877	-0.153423	0.878064	0.0564736	0.999973	0	unassigned	NA	NA	NA	NA	NA	NA	FALSE
ENSG00000005249	PRKAR2B	protein kinase cAMP-dependent type II regulatory subunit beta	7415.74	0.871496	0.259185	3.36244	0.000772564	3.11207	0.193907	0	Brown	N	0.0734848	NA	NA	0.110175	NA	FALSE
ENSG00000005302	MSL3	MSL complex subunit 3	3825.41	-0.164256	0.147869	-1.11082	0.266645	0.574067	0.999973	0	unassigned	NA	NA	NA	NA	NA	NA	FALSE
ENSG00000005339	CREBBP	CREB binding protein	2630.44	0.0599682	0.220867	0.271513	0.785997	0.104579	0.999973	0	unassigned	NA	NA	NA	NA	NA	NA	FALSE
ENSG00000005379	TSPOAP1	TSPO associated protein 1	629.066	0.171282	0.252104	0.67941	0.496878	0.30375	0.999973	0	unassigned	NA	NA	NA	NA	NA	NA	FALSE
ENSG00000005381	MPO	myeloperoxidase	290.897	-4.02213	1.89832	-2.11879	0.0341083	1.46714	0.773767	1	unassigned	NA	NA	NA	NA	NA	NA	FALSE
ENSG00000005421	PON1	paraoxonase 1	674.131	0.699082	0.518045	1.34946	0.177189	0.751564	0.999973	0	unassigned	NA	NA	NA	NA	NA	NA	FALSE
ENSG00000005436	GCFC2	GC-rich sequence DNA-binding factor 2	2801.05	-0.011534	0.166581	-0.0692396	0.944799	0.0246606	0.999973	0	unassigned	NA	NA	NA	NA	NA	NA	FALSE
ENSG00000005448	WDR54	WD repeat domain 54	3816.83	-0.0737256	0.134661	-0.547492	0.584041	0.233557	0.999973	0	unassigned	NA	NA	NA	NA	NA	NA	FALSE
ENSG00000005469	CROT	carnitine O-octanoyltransferase	3568.1	0.0511199	0.177184	0.288513	0.772954	0.111846	0.999973	0	unassigned	NA	NA	NA	NA	NA	NA	FALSE
ENSG00000005471	ABCB4	ATP binding cassette subfamily B member 4	179.382	-0.452059	0.57297	-0.788976	0.430126	0.366404	0.999973	0	unassigned	NA	NA	NA	NA	NA	NA	FALSE
ENSG00000005483	KMT2E	lysine methyltransferase 2E (inactive)	14432.2	0.151747	0.117085	1.29603	0.194963	0.710047	0.999973	0	unassigned	NA	NA	NA	NA	NA	NA	FALSE
ENSG00000005486	RHBDD2	rhomboid domain containing 2	18197.9	-0.117031	0.10308	-1.13534	0.256231	0.591368	0.999973	0	Pink	H	0.0987653	NA	NA	NA	0.0941826	FALSE
ENSG00000005513	SOX8	SRY-box transcription factor 8	17.8009	-0.386193	1.54242	-0.250381	0.802293	0.095667	NA	0	unassigned	NA	NA	NA	NA	NA	NA	FALSE
ENSG00000005700	IBTK	inhibitor of Bruton tyrosine kinase	4909.53	0.182408	0.159572	1.14311	0.252994	0.59689	0.999973	0	unassigned	NA	NA	NA	NA	NA	NA	FALSE
ENSG00000005801	ZNF195	zinc finger protein 195	1399.05	-0.275527	0.173405	-1.58892	0.112078	0.95048	0.966161	0	unassigned	NA	NA	NA	NA	NA	NA	FALSE
ENSG00000005810	MYCBP2	MYC binding protein 2	4552.48	0.203174	0.150042	1.35412	0.175698	0.755232	0.999973	0	unassigned	NA	NA	NA	NA	NA	NA	FALSE
ENSG00000005812	FBXL3	F-box and leucine rich repeat protein 3	17023.9	0.0704029	0.163426	0.430793	0.666619	0.176123	0.999973	0	unassigned	NA	NA	NA	NA	NA	NA	FALSE
ENSG00000005844	ITGAL	integrin subunit alpha L	838.13	-0.562444	0.366541	-1.53446	0.124915	0.903384	0.988095	0	unassigned	NA	NA	NA	NA	NA	NA	FALSE
ENSG00000005882	PDK2	pyruvate dehydrogenase kinase 2	11124	0.166583	0.141625	1.17622	0.239506	0.620684	0.999973	0	unassigned	NA	NA	NA	NA	NA	NA	FALSE
ENSG00000005884	ITGA3	integrin subunit alpha 3	47832.4	0.0776712	0.192666	0.403139	0.686846	0.163141	0.999973	0	unassigned	NA	NA	NA	NA	NA	NA	FALSE
ENSG00000005889	ZFX	zinc finger protein X-linked	4602.27	0.0738454	0.225836	0.326986	0.743678	0.128615	0.999973	0	Pink	F	0.0500374	NA	NA	NA	0.0500414	FALSE
ENSG00000005893	LAMP2	lysosomal associated membrane protein 2	53062.7	0.141085	0.136071	1.03684	0.299809	0.523155	0.999973	0	unassigned	NA	NA	NA	NA	NA	NA	FALSE
ENSG00000005961	ITGA2B	integrin subunit alpha 2b	1237.74	-1.11261	0.78091	-1.42476	0.154227	0.811838	0.999973	1	unassigned	NA	NA	NA	NA	NA	NA	FALSE
ENSG00000006007	GDE1	glycerophosphodiester phosphodiesterase 1	14839.2	-0.00429051	0.127094	-0.0337585	0.97307	0.011856	0.999973	0	unassigned	NA	NA	NA	NA	NA	NA	FALSE
ENSG00000006015	REX1BD	required for excision 1-B domain containing	4577.83	0.0361223	0.175423	0.205916	0.836856	0.077349	0.999973	0	Pink	G	0.0613812	NA	NA	NA	0.0310714	FALSE
ENSG00000006016	CRLF1	cytokine receptor like factor 1	40.7767	-0.0391926	0.948103	-0.0413379	0.967027	0.0145616	NA	0	unassigned	NA	NA	NA	NA	NA	NA	FALSE
ENSG00000006025	OSBPL7	oxysterol binding protein like 7	790.409	0.0104836	0.213446	0.0491156	0.960827	0.0173547	0.999973	0	unassigned	NA	NA	NA	NA	NA	NA	FALSE
ENSG00000006042	TMEM98	transmembrane protein 98	38346	0.227223	0.196638	1.15554	0.24787	0.605777	0.999973	0	unassigned	NA	NA	NA	NA	NA	NA	FALSE
ENSG00000006062	MAP3K14	mitogen-activated protein kinase kinase kinase 14	709.153	0.359656	0.269782	1.33314	0.182487	0.738767	0.999973	0	unassigned	NA	NA	NA	NA	NA	NA	FALSE
ENSG00000006071	ABCC8	ATP binding cassette subfamily C member 8	77.8159	0.450867	1.157	0.389685	0.69677	0.156911	NA	0	unassigned	NA	NA	NA	NA	NA	NA	FALSE
ENSG00000006118	TMEM132A	transmembrane protein 132A	1838.35	-0.319875	0.238373	-1.34191	0.179626	0.745631	0.999973	0	unassigned	NA	NA	NA	NA	NA	NA	FALSE
ENSG00000006125	AP2B1	adaptor related protein complex 2 subunit beta 1	14692.6	-0.177135	0.203859	-0.868906	0.384899	0.414654	0.999973	0	Pink	F	0.0624717	NA	NA	NA	0.0521972	TRUE
ENSG00000006128	TAC1	tachykinin precursor 1	389.171	-0.855486	0.618071	-1.38412	0.166321	0.779053	0.999973	0	unassigned	NA	NA	NA	NA	NA	NA	FALSE
ENSG00000006194	ZNF263	zinc finger protein 263	2853.93	-0.0793277	0.15453	-0.513347	0.607709	0.216305	0.999973	0	unassigned	NA	NA	NA	NA	NA	NA	FALSE
ENSG00000006210	CX3CL1	C-X3-C motif chemokine ligand 1	10386.7	0.0453921	0.409625	0.110814	0.911764	0.0401176	0.999973	0	unassigned	NA	NA	NA	NA	NA	NA	FALSE
ENSG00000006282	SPATA20	spermatogenesis associated 20	9014.64	0.11582	0.145712	0.794855	0.426698	0.36988	0.999973	0	unassigned	NA	NA	NA	NA	NA	NA	FALSE
ENSG00000006327	TNFRSF12A	TNF receptor superfamily member 12A	13856.4	-0.356166	0.331493	-1.07443	0.282631	0.54878	0.999973	0	unassigned	NA	NA	NA	NA	NA	NA	FALSE
ENSG00000006432	MAP3K9	mitogen-activated protein kinase kinase kinase 9	320.954	-0.226222	0.399751	-0.565907	0.571457	0.243016	0.999973	0	unassigned	NA	NA	NA	NA	NA	NA	FALSE
ENSG00000006451	RALA	RAS like proto-oncogene A	13086.9	0.0666019	0.128289	0.519154	0.603653	0.219212	0.999973	0	unassigned	NA	NA	NA	NA	NA	NA	FALSE
ENSG00000006453	BAIAP2L1	BAR/IMD domain containing adaptor protein 2 like 1	1014.99	-0.359648	0.299719	-1.19995	0.230159	0.637973	0.999973	0	unassigned	NA	NA	NA	NA	NA	NA	FALSE
ENSG00000006459	KDM7A	lysine demethylase 7A	1367.05	-0.0374434	0.193113	-0.193894	0.846259	0.0724967	0.999973	0	unassigned	NA	NA	NA	NA	NA	NA	FALSE
ENSG00000006468	ETV1	ETS variant transcription factor 1	852.214	0.219181	0.324498	0.675447	0.499392	0.301558	0.999973	0	unassigned	NA	NA	NA	NA	NA	NA	FALSE
ENSG00000006530	AGK	acylglycerol kinase	3095.95	0.0279496	0.140202	0.199353	0.841987	0.0746949	0.999973	0	unassigned	NA	NA	NA	NA	NA	NA	FALSE
ENSG00000006534	ALDH3B1	aldehyde dehydrogenase 3 family member B1	11107.7	0.145382	0.164955	0.881344	0.378131	0.422357	0.999973	0	unassigned	NA	NA	NA	NA	NA	NA	FALSE
ENSG00000006555	TTC22	tetratricopeptide repeat domain 22	395.875	-0.0131658	0.44193	-0.0297916	0.976233	0.0104464	0.999973	0	unassigned	NA	NA	NA	NA	NA	NA	FALSE
ENSG00000006576	PHTF2	putative homeodomain transcription factor 2	3283.66	0.0524172	0.183277	0.286001	0.774878	0.110767	0.999973	0	unassigned	NA	NA	NA	NA	NA	NA	FALSE
ENSG00000006607	FARP2	FERM, ARH/RhoGEF and pleckstrin domain protein 2	6744.56	0.110033	0.187088	0.588136	0.556441	0.254581	0.999973	0	unassigned	NA	NA	NA	NA	NA	NA	FALSE
ENSG00000006611	USH1C	USH1 protein network component harmonin	3707.91	0.255353	0.354594	0.720127	0.471447	0.326567	0.999973	0	unassigned	NA	NA	NA	NA	NA	NA	FALSE
ENSG00000006625	GGCT	gamma-glutamylcyclotransferase	3575.88	-0.111523	0.24438	-0.456349	0.648139	0.188332	0.999973	0	unassigned	NA	NA	NA	NA	NA	NA	FALSE
ENSG00000006634	DBF4	DBF4 zinc finger	377.112	-0.03732	0.220486	-0.169262	0.86559	0.0626877	0.999973	0	unassigned	NA	NA	NA	NA	NA	NA	FALSE
ENSG00000006638	TBXA2R	thromboxane A2 receptor	3495.83	-0.351088	0.264807	-1.32583	0.184897	0.733071	0.999973	0	unassigned	NA	NA	NA	NA	NA	NA	FALSE
ENSG00000006652	IFRD1	interferon related developmental regulator 1	3736.75	0.224593	0.199843	1.12385	0.261078	0.583229	0.999973	0	unassigned	NA	NA	NA	NA	NA	NA	FALSE
ENSG00000006695	COX10	cytochrome c oxidase assembly factor heme A:farnesyltransferase COX10	3582.88	0.105536	0.17201	0.613545	0.539516	0.267996	0.999973	0	unassigned	NA	NA	NA	NA	NA	NA	FALSE
ENSG00000006704	GTF2IRD1	GTF2I repeat domain containing 1	2476.88	-0.087886	0.232076	-0.378695	0.704915	0.151864	0.999973	0	unassigned	NA	NA	NA	NA	NA	NA	FALSE
ENSG00000006712	PAF1	PAF1 homolog, Paf1/RNA polymerase II complex component	8619.28	0.0438118	0.0853182	0.513511	0.607594	0.216387	0.999973	0	unassigned	NA	NA	NA	NA	NA	NA	FALSE
ENSG00000006715	VPS41	VPS41 subunit of HOPS complex	12757.8	0.0902509	0.126498	0.713455	0.475564	0.322791	0.999973	0	unassigned	NA	NA	NA	NA	NA	NA	FALSE
ENSG00000006740	ARHGAP44	Rho GTPase activating protein 44	874.391	0.0674556	0.250911	0.268842	0.788051	0.103446	0.999973	0	unassigned	NA	NA	NA	NA	NA	NA	FALSE
ENSG00000006744	ELAC2	elaC ribonuclease Z 2	9705.53	-0.133385	0.191557	-0.696321	0.486228	0.31316	0.999973	0	Pink	F	0.0684288	NA	NA	NA	0.0530732	TRUE
ENSG00000006747	SCIN	scinderin	4211.43	-0.203331	0.268268	-0.757942	0.448486	0.348251	0.999973	0	unassigned	NA	NA	NA	NA	NA	NA	FALSE
ENSG00000006756	ARSD	arylsulfatase D	6668.78	0.0205423	0.142776	0.143877	0.885597	0.0527637	0.999973	0	unassigned	NA	NA	NA	NA	NA	NA	FALSE
ENSG00000006757	PNPLA4	patatin like phospholipase domain containing 4	5173.89	0.139508	0.148305	0.940688	0.346865	0.45984	0.999973	0	unassigned	NA	NA	NA	NA	NA	NA	FALSE
ENSG00000006831	ADIPOR2	adiponectin receptor 2	1689.17	0.330516	0.232061	1.42426	0.154371	0.811434	0.999973	0	unassigned	NA	NA	NA	NA	NA	NA	FALSE
ENSG00000006837	CDKL3	cyclin dependent kinase like 3	256.896	0.0243742	0.275056	0.0886154	0.929388	0.0318031	0.999973	0	unassigned	NA	NA	NA	NA	NA	NA	FALSE
ENSG00000007001	UPP2	uridine phosphorylase 2	741.74	-0.251458	0.616722	-0.407733	0.68347	0.165281	0.999973	0	unassigned	NA	NA	NA	NA	NA	NA	FALSE
ENSG00000007047	MARK4	microtubule affinity regulating kinase 4	500.174	-0.0940262	0.20564	-0.457237	0.647501	0.18876	0.999973	0	Pink	G	0.101502	NA	NA	NA	0.100871	TRUE
ENSG00000007062	PROM1	prominin 1	7236.49	-0.126706	0.367145	-0.345112	0.73001	0.136671	0.999973	0	unassigned	NA	NA	NA	NA	NA	NA	FALSE
ENSG00000007080	CCDC124	coiled-coil domain containing 124	7671.86	-0.117364	0.130728	-0.897774	0.369306	0.432613	0.999973	0	unassigned	NA	NA	NA	NA	NA	NA	FALSE
ENSG00000007129	CEACAM21	CEA cell adhesion molecule 21	236.55	-0.215908	0.561882	-0.384259	0.700787	0.154414	0.999973	0	unassigned	NA	NA	NA	NA	NA	NA	FALSE
ENSG00000007168	PAFAH1B1	platelet activating factor acetylhydrolase 1b regulatory subunit 1	9069.17	0.26443	0.0962185	2.74822	0.00599197	2.22243	0.49198	0	unassigned	NA	NA	NA	NA	NA	NA	FALSE
ENSG00000007171	NOS2	nitric oxide synthase 2	1793.27	-1.76176	0.417117	-4.22366	2.4e-05	4.61979	0.0370587	0	unassigned	NA	NA	NA	NA	NA	NA	FALSE
ENSG00000007174	DNAH9	dynein axonemal heavy chain 9	1916.87	0.238887	0.21096	1.13238	0.257475	0.589265	0.999973	0	unassigned	NA	NA	NA	NA	NA	NA	FALSE
ENSG00000007202	KIAA0100	KIAA0100	11847.6	-0.0998389	0.15067	-0.662631	0.507567	0.294507	0.999973	0	unassigned	NA	NA	NA	NA	NA	NA	FALSE
ENSG00000007216	SLC13A2	solute carrier family 13 member 2	3273.1	0.397281	0.45007	0.88271	0.377393	0.423206	0.999973	0	unassigned	NA	NA	NA	NA	NA	NA	FALSE
ENSG00000007237	GAS7	growth arrest specific 7	1232.51	-0.289989	0.291138	-0.996055	0.319223	0.495905	0.999973	0	unassigned	NA	NA	NA	NA	NA	NA	FALSE
ENSG00000007255	TRAPPC6A	trafficking protein particle complex 6A	4185.38	0.112362	0.22999	0.488552	0.625159	0.204009	0.999973	0	Pink	G	0.108634	NA	NA	NA	0.0576388	TRUE
ENSG00000007264	MATK	megakaryocyte-associated tyrosine kinase	2354.61	-0.17535	0.213779	-0.82024	0.412079	0.385019	0.999973	0	unassigned	NA	NA	NA	NA	NA	NA	FALSE
ENSG00000007312	CD79B	CD79b molecule	2127	-0.396642	0.350625	-1.13124	0.257953	0.58846	0.999973	0	unassigned	NA	NA	NA	NA	NA	NA	FALSE
ENSG00000007314	SCN4A	sodium voltage-gated channel alpha subunit 4	465.947	0.0636066	0.625769	0.101645	0.919038	0.0366665	0.999973	0	unassigned	NA	NA	NA	NA	NA	NA	FALSE
ENSG00000007341	ST7L	suppression of tumorigenicity 7 like	2475.01	0.162471	0.183951	0.883229	0.377112	0.423529	0.999973	0	unassigned	NA	NA	NA	NA	NA	NA	FALSE
ENSG00000007350	TKTL1	transketolase like 1	61.6653	0.755465	0.896129	0.843032	0.399211	0.398798	NA	0	unassigned	NA	NA	NA	NA	NA	NA	FALSE
ENSG00000007376	RPUSD1	RNA pseudouridine synthase domain containing 1	1887.62	-0.240165	0.150714	-1.59352	0.111044	0.954507	0.961823	0	unassigned	NA	NA	NA	NA	NA	NA	FALSE
ENSG00000007384	RHBDF1	rhomboid 5 homolog 1	3879.95	-0.166134	0.227453	-0.730408	0.465141	0.332415	0.999973	0	unassigned	NA	NA	NA	NA	NA	NA	FALSE
ENSG00000007392	LUC7L	LUC7 like	2048.78	-0.0488367	0.123195	-0.396419	0.691796	0.160022	0.999973	0	unassigned	NA	NA	NA	NA	NA	NA	FALSE
ENSG00000007402	CACNA2D2	calcium voltage-gated channel auxiliary subunit alpha2delta 2	94.7547	0.175523	0.473518	0.370679	0.710876	0.148206	NA	0	unassigned	NA	NA	NA	NA	NA	NA	FALSE
ENSG00000007516	BAIAP3	BAI1 associated protein 3	1282.12	0.102426	0.255041	0.401607	0.687973	0.162429	0.999973	0	unassigned	NA	NA	NA	NA	NA	NA	FALSE
ENSG00000007520	TSR3	TSR3 ribosome maturation factor	6582.08	-0.163046	0.349427	-0.466609	0.640779	0.193291	0.999973	0	unassigned	NA	NA	NA	NA	NA	NA	FALSE
ENSG00000007541	PIGQ	phosphatidylinositol glycan anchor biosynthesis class Q	5818.62	-0.243013	0.146269	-1.66141	0.0966315	1.01488	0.939599	0	unassigned	NA	NA	NA	NA	NA	NA	FALSE
ENSG00000007545	CRAMP1	cramped chromatin regulator homolog 1	371.417	-0.46415	0.37039	-1.25314	0.210156	0.677459	0.999973	0	unassigned	NA	NA	NA	NA	NA	NA	FALSE
ENSG00000007866	TEAD3	TEA domain transcription factor 3	6027.28	-0.0178178	0.185848	-0.0958728	0.923622	0.0345059	0.999973	0	unassigned	NA	NA	NA	NA	NA	NA	FALSE
ENSG00000007908	SELE	selectin E	677.144	-0.114033	0.561901	-0.202942	0.839181	0.0761446	0.999973	0	unassigned	NA	NA	NA	NA	NA	NA	FALSE
ENSG00000007923	DNAJC11	DnaJ heat shock protein family (Hsp40) member C11	7028.92	0.0079491	0.162168	0.0490177	0.960905	0.0173195	0.999973	0	unassigned	NA	NA	NA	NA	NA	NA	FALSE
ENSG00000007933	FMO3	flavin containing dimethylaniline monoxygenase 3	335.045	-0.958467	0.589829	-1.62499	0.104164	0.982281	0.952791	0	unassigned	NA	NA	NA	NA	NA	NA	FALSE
ENSG00000007944	MYLIP	myosin regulatory light chain interacting protein	31689.8	0.211308	0.180912	1.16801	0.242801	0.614749	0.999973	0	unassigned	NA	NA	NA	NA	NA	NA	FALSE
ENSG00000007952	NOX1	NADPH oxidase 1	49.7029	0.528143	0.320111	1.64987	0.0989686	1.0045	NA	0	unassigned	NA	NA	NA	NA	NA	NA	FALSE
ENSG00000007968	E2F2	E2F transcription factor 2	94.3777	-1.11932	0.769586	-1.45445	0.145822	0.836176	NA	0	unassigned	NA	NA	NA	NA	NA	NA	FALSE
ENSG00000008018	PSMB1	proteasome 20S subunit beta 1	60629	0.0721918	0.126794	0.569362	0.569111	0.244803	0.999973	0	unassigned	NA	NA	NA	NA	NA	NA	FALSE
ENSG00000008056	SYN1	synapsin I	499.014	-0.415909	0.264215	-1.57413	0.115457	0.937578	0.97559	0	unassigned	NA	NA	NA	NA	NA	NA	FALSE
ENSG00000008083	JARID2	jumonji and AT-rich interaction domain containing 2	1695.02	-0.0514336	0.18279	-0.281382	0.778418	0.108787	0.999973	0	unassigned	NA	NA	NA	NA	NA	NA	FALSE
ENSG00000008086	CDKL5	cyclin dependent kinase like 5	1175.27	-0.102086	0.234602	-0.435144	0.663458	0.178187	0.999973	0	unassigned	NA	NA	NA	NA	NA	NA	FALSE
ENSG00000008118	CAMK1G	calcium/calmodulin dependent protein kinase IG	2683.13	-0.313915	0.280055	-1.1209	0.262328	0.581155	0.999973	0	unassigned	NA	NA	NA	NA	NA	NA	FALSE
ENSG00000008128	CDK11A	cyclin dependent kinase 11A	1414.56	-0.0910076	0.207462	-0.43867	0.660901	0.179864	0.999973	0	unassigned	NA	NA	NA	NA	NA	NA	FALSE
ENSG00000008130	NADK	NAD kinase	2823.35	-0.25396	0.216861	-1.17107	0.24157	0.616957	0.999973	0	Green	D	0.108565	NA	0.207095	NA	NA	FALSE
ENSG00000008196	TFAP2B	transcription factor AP-2 beta	202.622	0.804567	0.67353	1.19455	0.232262	0.634022	0.999973	0	unassigned	NA	NA	NA	NA	NA	NA	FALSE
ENSG00000008226	DLEC1	DLEC1 cilia and flagella associated protein	51.8356	0.396485	0.598284	0.662703	0.507521	0.294546	NA	0	unassigned	NA	NA	NA	NA	NA	NA	FALSE
ENSG00000008256	CYTH3	cytohesin 3	4634.28	-0.235127	0.172042	-1.36668	0.171724	0.765168	0.999973	0	unassigned	NA	NA	NA	NA	NA	NA	FALSE
ENSG00000008277	ADAM22	ADAM metallopeptidase domain 22	268.286	0.118181	0.480179	0.246118	0.805591	0.0938855	0.999973	0	unassigned	NA	NA	NA	NA	NA	NA	FALSE
ENSG00000008282	SYPL1	synaptophysin like 1	31750.7	0.241886	0.11518	2.10006	0.0357234	1.44705	0.776734	0	unassigned	NA	NA	NA	NA	NA	NA	FALSE
ENSG00000008283	CYB561	cytochrome b561	11654.4	-0.116092	0.171902	-0.675341	0.499459	0.3015	0.999973	0	unassigned	NA	NA	NA	NA	NA	NA	FALSE
ENSG00000008294	SPAG9	sperm associated antigen 9	7428.9	0.0471585	0.0979121	0.481641	0.630061	0.200618	0.999973	0	unassigned	NA	NA	NA	NA	NA	NA	FALSE
ENSG00000008300	CELSR3	cadherin EGF LAG seven-pass G-type receptor 3	80.1123	0.0870056	0.503918	0.172658	0.86292	0.0640294	NA	0	unassigned	NA	NA	NA	NA	NA	NA	FALSE
ENSG00000008311	AASS	aminoadipate-semialdehyde synthase	3080.38	0.430144	0.294879	1.45871	0.144644	0.8397	0.999973	0	unassigned	NA	NA	NA	NA	NA	NA	FALSE
ENSG00000008323	PLEKHG6	pleckstrin homology and RhoGEF domain containing G6	61.2248	-0.172998	0.901443	-0.191913	0.847811	0.0717011	NA	0	unassigned	NA	NA	NA	NA	NA	NA	FALSE
ENSG00000008324	SS18L2	SS18 like 2	3946.04	0.0209814	0.143573	0.146137	0.883813	0.0536396	0.999973	0	Pink	G	0.0880523	NA	NA	NA	0.0856189	FALSE
ENSG00000008382	MPND	MPN domain containing	470.569	0.0484088	0.344367	0.140573	0.888207	0.0514858	0.999973	0	Brown	N	0.0630884	NA	NA	0.180838	NA	FALSE
ENSG00000008394	MGST1	microsomal glutathione S-transferase 1	4326.93	-0.0726143	0.3438	-0.211211	0.832723	0.0794996	0.999973	0	unassigned	NA	NA	NA	NA	NA	NA	FALSE
ENSG00000008405	CRY1	cryptochrome circadian regulator 1	4878.01	0.155481	0.165171	0.941335	0.346533	0.460255	0.999973	0	unassigned	NA	NA	NA	NA	NA	NA	FALSE
ENSG00000008438	PGLYRP1	peptidoglycan recognition protein 1	111.123	-2.8152	1.34876	-2.08725	0.0368655	1.43338	NA	0	unassigned	NA	NA	NA	NA	NA	NA	FALSE
ENSG00000008441	NFIX	nuclear factor I X	268.224	0.277186	0.251362	1.10273	0.270143	0.568407	0.999973	0	unassigned	NA	NA	NA	NA	NA	NA	FALSE
ENSG00000008513	ST3GAL1	ST3 beta-galactoside alpha-2,3-sialyltransferase 1	28242.6	-0.152635	0.153237	-0.996075	0.319214	0.495918	0.999973	0	unassigned	NA	NA	NA	NA	NA	NA	FALSE
ENSG00000008516	MMP25	matrix metallopeptidase 25	51.5933	-0.0895496	0.681066	-0.131484	0.895392	0.0479867	NA	0	unassigned	NA	NA	NA	NA	NA	NA	FALSE
ENSG00000008517	IL32	interleukin 32	14329.9	-0.381633	0.305975	-1.24727	0.212298	0.673053	0.999973	0	unassigned	NA	NA	NA	NA	NA	NA	FALSE
ENSG00000008710	PKD1	polycystin 1, transient receptor potential channel interacting	1666.16	0.14277	0.275668	0.517904	0.604525	0.218586	0.999973	0	Brown	N	0.0303927	NA	NA	0.063409	NA	FALSE
ENSG00000008735	MAPK8IP2	mitogen-activated protein kinase 8 interacting protein 2	73.5142	0.62744	0.553356	1.13388	0.256844	0.59033	NA	0	unassigned	NA	NA	NA	NA	NA	NA	FALSE
ENSG00000008838	MED24	mediator complex subunit 24	6224.84	-0.0303381	0.155671	-0.194886	0.845482	0.0728955	0.999973	0	unassigned	NA	NA	NA	NA	NA	NA	FALSE
ENSG00000008853	RHOBTB2	Rho related BTB domain containing 2	6553.69	0.0698846	0.120494	0.579985	0.561925	0.250322	0.999973	0	unassigned	NA	NA	NA	NA	NA	NA	FALSE
ENSG00000008869	HEATR5B	HEAT repeat containing 5B	1806.31	0.163847	0.256766	0.638118	0.523397	0.281169	0.999973	0	unassigned	NA	NA	NA	NA	NA	NA	FALSE
ENSG00000008952	SEC62	SEC62 homolog, preprotein translocation factor	39592.2	0.12333	0.113946	1.08236	0.279093	0.554251	0.999973	0	unassigned	NA	NA	NA	NA	NA	NA	FALSE
ENSG00000008988	RPS20	ribosomal protein S20	9576.39	-0.165103	0.213925	-0.771782	0.440243	0.356307	0.999973	0	unassigned	NA	NA	NA	NA	NA	NA	FALSE
ENSG00000009307	CSDE1	cold shock domain containing E1	56485.8	0.124036	0.140296	0.884098	0.376643	0.42407	0.999973	0	unassigned	NA	NA	NA	NA	NA	NA	FALSE
ENSG00000009335	UBE3C	ubiquitin protein ligase E3C	1943.08	-0.0964848	0.213456	-0.452012	0.65126	0.186245	0.999973	0	unassigned	NA	NA	NA	NA	NA	NA	FALSE
ENSG00000009413	REV3L	REV3 like, DNA directed polymerase zeta catalytic subunit	2662.96	-0.236226	0.183431	-1.28782	0.197809	0.703754	0.999973	0	unassigned	NA	NA	NA	NA	NA	NA	FALSE
ENSG00000009694	TENM1	teneurin transmembrane protein 1	132.936	-0.546417	0.603884	-0.904838	0.365551	0.437052	NA	0	unassigned	NA	NA	NA	NA	NA	NA	FALSE
ENSG00000009765	IYD	iodotyrosine deiodinase	1054.16	0.34399	0.392994	0.875306	0.381407	0.418611	0.999973	0	unassigned	NA	NA	NA	NA	NA	NA	FALSE
ENSG00000009780	FAM76A	family with sequence similarity 76 member A	2564.64	0.0643742	0.151512	0.424878	0.670925	0.173326	0.999973	0	unassigned	NA	NA	NA	NA	NA	NA	FALSE
ENSG00000009790	TRAF3IP3	TRAF3 interacting protein 3	570.762	-0.542723	0.247549	-2.19239	0.0283516	1.54742	0.761312	0	unassigned	NA	NA	NA	NA	NA	NA	FALSE
ENSG00000009830	POMT2	protein O-mannosyltransferase 2	3002.76	0.0993455	0.192634	0.515721	0.606049	0.217492	0.999973	0	unassigned	NA	NA	NA	NA	NA	NA	FALSE
ENSG00000009844	VTA1	vesicle trafficking 1	13472.1	0.18837	0.173712	1.08438	0.278197	0.555648	0.999973	0	unassigned	NA	NA	NA	NA	NA	NA	FALSE
ENSG00000009950	MLXIPL	MLX interacting protein like	219.556	-0.143817	0.530604	-0.271044	0.786357	0.10438	0.999973	0	unassigned	NA	NA	NA	NA	NA	NA	FALSE
ENSG00000009954	BAZ1B	bromodomain adjacent to zinc finger domain 1B	6267.06	0.121997	0.242786	0.502488	0.615324	0.210896	0.999973	0	Brown	N	0.0365504	NA	NA	0.0876193	NA	FALSE
ENSG00000010017	RANBP9	RAN binding protein 9	3112.8	0.163582	0.155641	1.05102	0.293249	0.532764	0.999973	0	unassigned	NA	NA	NA	NA	NA	NA	FALSE
ENSG00000010030	ETV7	ETS variant transcription factor 7	1589.49	0.824613	0.343854	2.39815	0.0164782	1.78309	0.644743	0	unassigned	NA	NA	NA	NA	NA	NA	FALSE
ENSG00000010072	SPRTN	SprT-like N-terminal domain	2478.3	0.24737	0.233788	1.0581	0.290012	0.537584	0.999973	0	unassigned	NA	NA	NA	NA	NA	NA	FALSE
ENSG00000010165	EEF1AKNMT	eEF1A lysine and N-terminal methyltransferase	3654.94	-0.143067	0.145842	-0.98097	0.326608	0.485974	0.999973	0	unassigned	NA	NA	NA	NA	NA	NA	FALSE
ENSG00000010219	DYRK4	dual specificity tyrosine phosphorylation regulated kinase 4	1775.43	-0.0679578	0.126456	-0.537403	0.590989	0.22842	0.999973	0	unassigned	NA	NA	NA	NA	NA	NA	FALSE
ENSG00000010244	ZNF207	zinc finger protein 207	18840.1	-0.0323814	0.0985695	-0.328514	0.742523	0.12929	0.999973	0	unassigned	NA	NA	NA	NA	NA	NA	FALSE
ENSG00000010256	UQCRC1	ubiquinol-cytochrome c reductase core protein 1	53912.7	0.0480118	0.0968662	0.49565	0.620141	0.20751	0.999973	0	unassigned	NA	NA	NA	NA	NA	NA	FALSE
ENSG00000010270	STARD3NL	STARD3 N-terminal like	19068.2	0.0914884	0.14392	0.63569	0.524978	0.279859	0.999973	0	unassigned	NA	NA	NA	NA	NA	NA	FALSE
ENSG00000010278	CD9	CD9 molecule	70417.1	-0.0203926	0.141066	-0.144561	0.885058	0.0530284	0.999973	0	unassigned	NA	NA	NA	NA	NA	NA	FALSE
ENSG00000010282	HHATL	hedgehog acyltransferase like	688.002	-1.01199	0.640664	-1.5796	0.114199	0.942337	0.972338	0	Pink	H	0.287856	NA	NA	NA	0.281962	FALSE
ENSG00000010292	NCAPD2	non-SMC condensin I complex subunit D2	2941.84	-0.423859	0.252502	-1.67864	0.0932229	1.03048	0.939599	0	Pink	F	0.090733	NA	NA	NA	0.0911268	FALSE
ENSG00000010295	IFFO1	intermediate filament family orphan 1	1732.93	0.0822215	0.258256	0.318372	0.750203	0.124821	0.999973	0	unassigned	NA	NA	NA	NA	NA	NA	FALSE
ENSG00000010318	PHF7	PHD finger protein 7	814.293	0.034251	0.196553	0.174259	0.861662	0.064663	0.999973	0	unassigned	NA	NA	NA	NA	NA	NA	FALSE
ENSG00000010319	SEMA3G	semaphorin 3G	35104	0.172098	0.186234	0.924096	0.355436	0.449238	0.999973	0	unassigned	NA	NA	NA	NA	NA	NA	FALSE
ENSG00000010322	NISCH	nischarin	8889.98	0.03098	0.164022	0.188877	0.85019	0.0704842	0.999973	0	unassigned	NA	NA	NA	NA	NA	NA	FALSE
ENSG00000010327	STAB1	stabilin 1	1790.67	-0.741958	0.389125	-1.90673	0.0565551	1.24753	0.883655	0	Pink	F	0.157097	NA	NA	NA	0.155628	FALSE
ENSG00000010361	FUZ	fuzzy planar cell polarity protein	1374.17	-0.0769071	0.19719	-0.390015	0.696526	0.157063	0.999973	0	unassigned	NA	NA	NA	NA	NA	NA	FALSE
ENSG00000010379	SLC6A13	solute carrier family 6 member 13	5324.35	0.139201	0.398876	0.348983	0.727102	0.138405	0.999973	0	unassigned	NA	NA	NA	NA	NA	NA	FALSE
ENSG00000010404	IDS	iduronate 2-sulfatase	20527.9	0.132829	0.181935	0.730091	0.465335	0.332234	0.999973	0	unassigned	NA	NA	NA	NA	NA	NA	FALSE
ENSG00000010438	PRSS3	serine protease 3	281.856	-0.691641	0.505582	-1.36801	0.171309	0.76622	0.999973	0	Pink	G	0.110226	NA	NA	NA	0.109117	FALSE
ENSG00000010539	ZNF200	zinc finger protein 200	1472	0.112057	0.174631	0.641675	0.521084	0.283092	0.999973	0	unassigned	NA	NA	NA	NA	NA	NA	FALSE
ENSG00000010610	CD4	CD4 molecule	10558.1	-0.032337	0.157866	-0.204839	0.837698	0.0769125	0.999973	0	unassigned	NA	NA	NA	NA	NA	NA	FALSE
ENSG00000010626	LRRC23	leucine rich repeat containing 23	1823.04	0.152871	0.179047	0.853805	0.393213	0.405372	0.999973	0	unassigned	NA	NA	NA	NA	NA	NA	FALSE
ENSG00000010671	BTK	Bruton tyrosine kinase	412.354	-0.586506	0.483161	-1.21389	0.224788	0.648226	0.999973	0	unassigned	NA	NA	NA	NA	NA	NA	FALSE
ENSG00000010704	HFE	homeostatic iron regulator	952.585	0.33635	0.288254	1.16685	0.24327	0.613912	0.999973	0	unassigned	NA	NA	NA	NA	NA	NA	FALSE
ENSG00000010803	SCMH1	Scm polycomb group protein homolog 1	3300.05	0.316949	0.155008	2.04473	0.0408814	1.38847	0.812708	0	unassigned	NA	NA	NA	NA	NA	NA	FALSE
ENSG00000010810	FYN	FYN proto-oncogene, Src family tyrosine kinase	11401.5	-0.0429104	0.295556	-0.145186	0.884564	0.0532706	0.999973	0	Brown	N	0.0557121	NA	NA	0.0940607	NA	FALSE
ENSG00000010818	HIVEP2	HIVEP zinc finger 2	3930.58	0.392371	0.212808	1.84378	0.0652149	1.18565	0.89819	0	unassigned	NA	NA	NA	NA	NA	NA	FALSE
ENSG00000010932	FMO1	flavin containing dimethylaniline monoxygenase 1	7639.58	0.17983	0.334236	0.538034	0.590554	0.22874	0.999973	0	unassigned	NA	NA	NA	NA	NA	NA	FALSE
ENSG00000011007	ELOA	elongin A	5844.9	0.0249651	0.214921	0.116159	0.907526	0.0421408	0.999973	0	unassigned	NA	NA	NA	NA	NA	NA	FALSE
ENSG00000011009	LYPLA2	lysophospholipase 2	10025.3	-0.071067	0.111537	-0.637162	0.52402	0.280653	0.999973	0	unassigned	NA	NA	NA	NA	NA	NA	FALSE
ENSG00000011021	CLCN6	chloride voltage-gated channel 6	1835.7	0.224905	0.19738	1.13945	0.254514	0.594289	0.999973	0	unassigned	NA	NA	NA	NA	NA	NA	FALSE
ENSG00000011028	MRC2	mannose receptor C type 2	9393.96	-0.842045	0.341145	-2.46829	0.0135761	1.86723	0.615627	0	unassigned	NA	NA	NA	NA	NA	NA	FALSE
ENSG00000011052	NME1-NME2	NME1-NME2 readthrough	8791.86	-0.266634	0.675689	-0.39461	0.693131	0.159185	0.999973	0	unassigned	NA	NA	NA	NA	NA	NA	FALSE
ENSG00000011105	TSPAN9	tetraspanin 9	3918.99	-0.167406	0.134852	-1.24141	0.214456	0.668663	0.999973	0	unassigned	NA	NA	NA	NA	NA	NA	FALSE
ENSG00000011114	BTBD7	BTB domain containing 7	3963.18	0.00861177	0.114215	0.0753996	0.939897	0.0269198	0.999973	0	unassigned	NA	NA	NA	NA	NA	NA	FALSE
ENSG00000011132	APBA3	amyloid beta precursor protein binding family A member 3	2837.96	-0.318555	0.125923	-2.52976	0.0114142	1.94255	0.597545	0	unassigned	NA	NA	NA	NA	NA	NA	FALSE
ENSG00000011143	MKS1	MKS transition zone complex subunit 1	2153.89	-0.0491607	0.157082	-0.312962	0.754309	0.122451	0.999973	0	unassigned	NA	NA	NA	NA	NA	NA	FALSE
ENSG00000011198	ABHD5	abhydrolase domain containing 5, lysophosphatidic acid acyltransferase	3038.44	0.189542	0.229772	0.824916	0.409419	0.387831	0.999973	0	unassigned	NA	NA	NA	NA	NA	NA	FALSE
ENSG00000011201	ANOS1	anosmin 1	140.713	-0.931226	0.570358	-1.63271	0.102531	0.989145	NA	0	unassigned	NA	NA	NA	NA	NA	NA	FALSE
ENSG00000011243	AKAP8L	A-kinase anchoring protein 8 like	4334.04	-0.0963698	0.153769	-0.626717	0.530845	0.275032	0.999973	0	Green	D	0.178807	NA	0.33231	NA	NA	FALSE
ENSG00000011258	MBTD1	mbt domain containing 1	845.373	-0.300955	0.222611	-1.35193	0.176398	0.753506	0.999973	0	unassigned	NA	NA	NA	NA	NA	NA	FALSE
ENSG00000011260	UTP18	UTP18 small subunit processome component	4691.8	0.0553042	0.101949	0.54247	0.587495	0.230996	0.999973	0	unassigned	NA	NA	NA	NA	NA	NA	FALSE
ENSG00000011275	RNF216	ring finger protein 216	8196.62	0.054959	0.119314	0.460626	0.645067	0.190395	0.999973	0	unassigned	NA	NA	NA	NA	NA	NA	FALSE
ENSG00000011295	TTC19	tetratricopeptide repeat domain 19	6223.28	-0.513163	0.225035	-2.28037	0.0225859	1.64616	0.709727	0	unassigned	NA	NA	NA	NA	NA	NA	FALSE
ENSG00000011304	PTBP1	polypyrimidine tract binding protein 1	10888.6	-0.150107	0.21414	-0.700976	0.483318	0.315767	0.999973	0	unassigned	NA	NA	NA	NA	NA	NA	FALSE
ENSG00000011347	SYT7	synaptotagmin 7	137.804	0.226011	0.459203	0.49218	0.622592	0.205797	NA	0	unassigned	NA	NA	NA	NA	NA	NA	FALSE
ENSG00000011376	LARS2	leucyl-tRNA synthetase 2, mitochondrial	2531.13	-0.172977	0.220974	-0.782794	0.433748	0.362762	0.999973	0	unassigned	NA	NA	NA	NA	NA	NA	FALSE
ENSG00000011405	PIK3C2A	phosphatidylinositol-4-phosphate 3-kinase catalytic subunit type 2 alpha	9323.4	0.192207	0.218149	0.881083	0.378273	0.422195	0.999973	0	unassigned	NA	NA	NA	NA	NA	NA	FALSE
ENSG00000011422	PLAUR	plasminogen activator, urokinase receptor	2688.06	-0.380572	0.209827	-1.81374	0.0697173	1.15666	0.899905	0	unassigned	NA	NA	NA	NA	NA	NA	FALSE
ENSG00000011426	ANLN	anillin actin binding protein	904.665	-0.386185	0.864924	-0.446496	0.655239	0.1836	0.999973	0	unassigned	NA	NA	NA	NA	NA	NA	FALSE
ENSG00000011451	WIZ	WIZ zinc finger	920.458	-0.417475	0.281288	-1.48416	0.137767	0.860855	0.999973	0	unassigned	NA	NA	NA	NA	NA	NA	FALSE
ENSG00000011454	RABGAP1	RAB GTPase activating protein 1	8949.47	0.155764	0.149676	1.04067	0.298027	0.525745	0.999973	0	unassigned	NA	NA	NA	NA	NA	NA	FALSE
ENSG00000011465	DCN	decorin	119213	0.569876	0.335823	1.69695	0.0897054	1.04718	0.939599	0	unassigned	NA	NA	NA	NA	NA	NA	FALSE
ENSG00000011478	QPCTL	glutaminyl-peptide cyclotransferase like	620.397	-0.0990182	0.191995	-0.515734	0.60604	0.217498	0.999973	0	unassigned	NA	NA	NA	NA	NA	NA	FALSE
ENSG00000011485	PPP5C	protein phosphatase 5 catalytic subunit	7228.75	-0.0938797	0.0971482	-0.966355	0.333866	0.476427	0.999973	0	unassigned	NA	NA	NA	NA	NA	NA	FALSE
ENSG00000011523	CEP68	centrosomal protein 68	7687.48	-0.00199357	0.13944	-0.0142969	0.988593	0.00498243	0.999973	0	unassigned	NA	NA	NA	NA	NA	NA	FALSE
ENSG00000011566	MAP4K3	mitogen-activated protein kinase kinase kinase kinase 3	5208.29	0.161557	0.154915	1.04287	0.297008	0.527232	0.999973	0	unassigned	NA	NA	NA	NA	NA	NA	FALSE
ENSG00000011590	ZBTB32	zinc finger and BTB domain containing 32	20.1114	1.11803	1.24196	0.90022	0.368003	0.434148	NA	0	unassigned	NA	NA	NA	NA	NA	NA	FALSE
ENSG00000011600	TYROBP	transmembrane immune signaling adaptor TYROBP	2138.05	-0.721774	0.24577	-2.93679	0.0033163	2.47935	0.400148	0	unassigned	NA	NA	NA	NA	NA	NA	FALSE
ENSG00000011638	TMEM159	transmembrane protein 159	2302.59	0.197699	0.215813	0.916063	0.359634	0.444139	0.999973	0	unassigned	NA	NA	NA	NA	NA	NA	FALSE
ENSG00000012048	BRCA1	BRCA1 DNA repair associated	535.564	-0.0794693	0.294529	-0.269819	0.7873	0.10386	0.999973	0	unassigned	NA	NA	NA	NA	NA	NA	FALSE
ENSG00000012061	ERCC1	ERCC excision repair 1, endonuclease non-catalytic subunit	8383.47	-0.0672021	0.0875409	-0.767665	0.442686	0.353904	0.999973	0	unassigned	NA	NA	NA	NA	NA	NA	FALSE
ENSG00000012124	CD22	CD22 molecule	150.56	-0.341871	0.847873	-0.40321	0.686793	0.163174	NA	0	unassigned	NA	NA	NA	NA	NA	NA	FALSE
ENSG00000012171	SEMA3B	semaphorin 3B	79123.4	-0.119091	0.221771	-0.537001	0.591267	0.228216	0.999973	0	unassigned	NA	NA	NA	NA	NA	NA	FALSE
ENSG00000012174	MBTPS2	membrane bound transcription factor peptidase, site 2	4906.75	0.236886	0.210706	1.12425	0.260909	0.583512	0.999973	0	Brown	M	0.0724429	NA	NA	0.18126	NA	FALSE
ENSG00000012211	PRICKLE3	prickle planar cell polarity protein 3	606.628	-0.243432	0.146219	-1.66485	0.0959428	1.01799	0.939599	0	unassigned	NA	NA	NA	NA	NA	NA	FALSE
ENSG00000012223	LTF	lactotransferrin	7212.02	-1.2076	0.662132	-1.8238	0.0681821	1.16633	0.899536	1	unassigned	NA	NA	NA	NA	NA	NA	FALSE
ENSG00000012232	EXTL3	exostosin like glycosyltransferase 3	5146.41	-0.0119891	0.180848	-0.066294	0.947144	0.0235841	0.999973	0	unassigned	NA	NA	NA	NA	NA	NA	FALSE
ENSG00000012504	NR1H4	nuclear receptor subfamily 1 group H member 4	2070.81	0.150158	0.218237	0.688051	0.491421	0.308546	0.999973	0	unassigned	NA	NA	NA	NA	NA	NA	FALSE
ENSG00000012660	ELOVL5	ELOVL fatty acid elongase 5	21785.4	0.114387	0.175383	0.652215	0.514263	0.288815	0.999973	0	unassigned	NA	NA	NA	NA	NA	NA	FALSE
ENSG00000012779	ALOX5	arachidonate 5-lipoxygenase	1836.57	-0.567333	0.280531	-2.02235	0.0431401	1.36512	0.830252	0	unassigned	NA	NA	NA	NA	NA	NA	FALSE
ENSG00000012817	KDM5D	lysine demethylase 5D	1449.47	-0.73786	0.385604	-1.91351	0.0556823	1.25428	0.883655	0	unassigned	NA	NA	NA	NA	NA	NA	FALSE
ENSG00000012822	CALCOCO1	calcium binding and coiled-coil domain 1	24569.2	0.183893	0.130261	1.41172	0.158033	0.801254	0.999973	0	Pink	F	0.0543229	NA	NA	NA	0.0542828	FALSE
ENSG00000012963	UBR7	ubiquitin protein ligase E3 component n-recognin 7	6560.07	-0.204668	0.348737	-0.586882	0.557283	0.253924	0.999973	0	unassigned	NA	NA	NA	NA	NA	NA	FALSE
ENSG00000012983	MAP4K5	mitogen-activated protein kinase kinase kinase kinase 5	6264.22	-0.0213217	0.195607	-0.109002	0.913201	0.0394338	0.999973	0	unassigned	NA	NA	NA	NA	NA	NA	FALSE
ENSG00000013016	EHD3	EH domain containing 3	287421	0.0940277	0.268312	0.350442	0.726007	0.139059	0.999973	0	unassigned	NA	NA	NA	NA	NA	NA	FALSE
ENSG00000013275	PSMC4	proteasome 26S subunit, ATPase 4	15893.8	0.0281633	0.0707076	0.398306	0.690405	0.160896	0.999973	0	unassigned	NA	NA	NA	NA	NA	NA	FALSE
ENSG00000013288	MAN2B2	mannosidase alpha class 2B member 2	8831.6	-0.188974	0.185783	-1.01718	0.30907	0.509943	0.999973	0	unassigned	NA	NA	NA	NA	NA	NA	FALSE
ENSG00000013293	SLC7A14	solute carrier family 7 member 14	425.529	0.151127	0.392827	0.384716	0.700448	0.154624	0.999973	0	unassigned	NA	NA	NA	NA	NA	NA	FALSE
ENSG00000013297	CLDN11	claudin 11	2798.38	0.964451	0.387061	2.49173	0.0127123	1.89578	0.610037	0	unassigned	NA	NA	NA	NA	NA	NA	FALSE
ENSG00000013306	SLC25A39	solute carrier family 25 member 39	15077.8	-0.0717781	0.147294	-0.487312	0.626037	0.2034	0.999973	0	unassigned	NA	NA	NA	NA	NA	NA	FALSE
ENSG00000013364	MVP	major vault protein	29094.6	-0.0250046	0.173827	-0.143847	0.885621	0.052752	0.999973	0	unassigned	NA	NA	NA	NA	NA	NA	FALSE
ENSG00000013374	NUB1	negative regulator of ubiquitin like proteins 1	8013.04	0.147579	0.145577	1.01376	0.310698	0.507661	0.999973	0	unassigned	NA	NA	NA	NA	NA	NA	FALSE
ENSG00000013375	PGM3	phosphoglucomutase 3	3867.13	0.00823984	0.169463	0.0486233	0.96122	0.0171774	0.999973	0	unassigned	NA	NA	NA	NA	NA	NA	FALSE
ENSG00000013392	RWDD2A	RWD domain containing 2A	1619.66	0.0689455	0.157672	0.437272	0.661914	0.179198	0.999973	0	unassigned	NA	NA	NA	NA	NA	NA	FALSE
ENSG00000013441	CLK1	CDC like kinase 1	3417.14	0.0211443	0.170868	0.123747	0.901516	0.0450266	0.999973	0	unassigned	NA	NA	NA	NA	NA	NA	FALSE
ENSG00000013503	POLR3B	RNA polymerase III subunit B	2059.17	0.074763	0.206108	0.362737	0.716802	0.144601	0.999973	0	unassigned	NA	NA	NA	NA	NA	NA	FALSE
ENSG00000013523	ANGEL1	angel homolog 1	4197.58	-0.0962785	0.220449	-0.436737	0.662302	0.178944	0.999973	0	unassigned	NA	NA	NA	NA	NA	NA	FALSE
ENSG00000013561	RNF14	ring finger protein 14	19350.9	0.144573	0.138203	1.04609	0.295518	0.529416	0.999973	0	unassigned	NA	NA	NA	NA	NA	NA	FALSE
ENSG00000013563	DNASE1L1	deoxyribonuclease 1 like 1	3972.34	-0.050454	0.182012	-0.277202	0.781625	0.107002	0.999973	0	unassigned	NA	NA	NA	NA	NA	NA	FALSE
ENSG00000013573	DDX11	DEAD/H-box helicase 11	467.998	-0.167927	0.387221	-0.433672	0.664527	0.177488	0.999973	0	unassigned	NA	NA	NA	NA	NA	NA	FALSE
ENSG00000013583	HEBP1	heme binding protein 1	15787.5	0.218145	0.15665	1.39256	0.163752	0.785812	0.999973	0	unassigned	NA	NA	NA	NA	NA	NA	FALSE
ENSG00000013588	GPRC5A	G protein-coupled receptor class C group 5 member A	35328.9	-0.0789047	0.243409	-0.324166	0.745813	0.12737	0.999973	0	unassigned	NA	NA	NA	NA	NA	NA	FALSE
ENSG00000013619	MAMLD1	mastermind like domain containing 1	1000.2	-0.434533	0.359331	-1.20928	0.226554	0.644828	0.999973	0	unassigned	NA	NA	NA	NA	NA	NA	FALSE
ENSG00000013725	CD6	CD6 molecule	405.793	-0.0264959	0.384461	-0.0689169	0.945056	0.0245426	0.999973	0	unassigned	NA	NA	NA	NA	NA	NA	FALSE
ENSG00000013810	TACC3	transforming acidic coiled-coil containing protein 3	1544.87	-0.555947	0.261003	-2.13004	0.0331684	1.47928	0.771353	0	unassigned	NA	NA	NA	NA	NA	NA	FALSE
ENSG00000014123	UFL1	UFM1 specific ligase 1	7915.88	0.110516	0.103527	1.06751	0.285739	0.54403	0.999973	0	unassigned	NA	NA	NA	NA	NA	NA	FALSE
ENSG00000014138	POLA2	DNA polymerase alpha 2, accessory subunit	6273.73	0.148086	0.197029	0.751595	0.452295	0.344578	0.999973	0	unassigned	NA	NA	NA	NA	NA	NA	FALSE
ENSG00000014164	ZC3H3	zinc finger CCCH-type containing 3	2548.65	-0.220807	0.160161	-1.37865	0.168002	0.774686	0.999973	0	unassigned	NA	NA	NA	NA	NA	NA	FALSE
ENSG00000014216	CAPN1	calpain 1	17179.2	-0.040769	0.116243	-0.350722	0.725797	0.139185	0.999973	0	Pink	F	0.0848869	NA	NA	NA	0.0857079	FALSE
ENSG00000014257	ACP3	acid phosphatase 3	1400.64	0.728134	0.508566	1.43174	0.152218	0.817534	0.999973	0	unassigned	NA	NA	NA	NA	NA	NA	FALSE
ENSG00000014641	MDH1	malate dehydrogenase 1	37166	0.100366	0.120721	0.831389	0.405754	0.391737	0.999973	0	unassigned	NA	NA	NA	NA	NA	NA	FALSE
ENSG00000014824	SLC30A9	solute carrier family 30 member 9	18536.3	0.220033	0.147265	1.49412	0.135143	0.869206	0.999973	0	unassigned	NA	NA	NA	NA	NA	NA	FALSE
ENSG00000014914	MTMR11	myotubularin related protein 11	2816.93	-0.0995288	0.147234	-0.675989	0.499048	0.301858	0.999973	0	unassigned	NA	NA	NA	NA	NA	NA	FALSE
ENSG00000014919	COX15	cytochrome c oxidase assembly homolog COX15	5014.77	0.156131	0.134956	1.1569	0.247313	0.606753	0.999973	0	Brown	M	0.0900305	NA	NA	0.175718	NA	FALSE
ENSG00000015133	CCDC88C	coiled-coil domain containing 88C	942.807	-0.186912	0.235803	-0.79266	0.427976	0.368581	0.999973	0	unassigned	NA	NA	NA	NA	NA	NA	FALSE
ENSG00000015153	YAF2	YY1 associated factor 2	2077.53	0.142812	0.181276	0.787816	0.430804	0.36572	0.999973	0	unassigned	NA	NA	NA	NA	NA	NA	FALSE
ENSG00000015171	ZMYND11	zinc finger MYND-type containing 11	8754.62	-0.130415	0.264001	-0.493994	0.621311	0.206691	0.999973	0	unassigned	NA	NA	NA	NA	NA	NA	FALSE
ENSG00000015285	WAS	WASP actin nucleation promoting factor	106.725	-0.583233	0.358924	-1.62495	0.104174	0.982243	NA	0	unassigned	NA	NA	NA	NA	NA	NA	FALSE
ENSG00000015413	DPEP1	dipeptidase 1	18136.2	0.149475	0.480213	0.311269	0.755596	0.12171	0.999973	0	unassigned	NA	NA	NA	NA	NA	NA	FALSE
ENSG00000015475	BID	BH3 interacting domain death agonist	4313.42	-0.12555	0.140586	-0.89305	0.371831	0.429655	0.999973	0	unassigned	NA	NA	NA	NA	NA	NA	FALSE
ENSG00000015479	MATR3	matrin 3	21007.7	0.140082	0.230538	0.60763	0.543433	0.264854	0.999973	0	unassigned	NA	NA	NA	NA	NA	NA	FALSE
ENSG00000015520	NPC1L1	NPC1 like intracellular cholesterol transporter 1	48.3528	2.06118	1.22968	1.67619	0.0937009	1.02826	NA	0	unassigned	NA	NA	NA	NA	NA	NA	FALSE
ENSG00000015532	XYLT2	xylosyltransferase 2	3229.79	-0.0758271	0.277544	-0.273207	0.784694	0.1053	0.999973	0	unassigned	NA	NA	NA	NA	NA	NA	FALSE
ENSG00000015568	RGPD5	RANBP2 like and GRIP domain containing 5	1107.43	0.00153774	0.19043	0.00807511	0.993557	0.00280718	0.999973	0	unassigned	NA	NA	NA	NA	NA	NA	FALSE
ENSG00000015592	STMN4	stathmin 4	106.938	-0.190779	0.465876	-0.409506	0.682168	0.166109	NA	0	unassigned	NA	NA	NA	NA	NA	NA	FALSE
ENSG00000015676	NUDCD3	NudC domain containing 3	15426.1	0.138023	0.117744	1.17223	0.241107	0.617791	0.999973	0	unassigned	NA	NA	NA	NA	NA	NA	FALSE
ENSG00000016391	CHDH	choline dehydrogenase	5720.61	0.17263	0.297333	0.580596	0.561513	0.25064	0.999973	0	unassigned	NA	NA	NA	NA	NA	NA	FALSE
ENSG00000016402	IL20RA	interleukin 20 receptor subunit alpha	85.5732	0.154811	1.20196	0.128799	0.897517	0.0469573	NA	0	unassigned	NA	NA	NA	NA	NA	NA	FALSE
ENSG00000016864	GLT8D1	glycosyltransferase 8 domain containing 1	9708.34	0.136278	0.0911859	1.49451	0.135043	0.869527	0.999973	0	unassigned	NA	NA	NA	NA	NA	NA	FALSE
ENSG00000017260	ATP2C1	ATPase secretory pathway Ca2+ transporting 1	7762.25	0.00471004	0.155329	0.0303231	0.975809	0.010635	0.999973	0	unassigned	NA	NA	NA	NA	NA	NA	FALSE
ENSG00000017427	IGF1	insulin like growth factor 1	5118.74	1.79131	0.583843	3.06815	0.00215392	2.66677	0.328437	0	unassigned	NA	NA	NA	NA	NA	NA	FALSE
ENSG00000017483	SLC38A5	solute carrier family 38 member 5	170.644	-0.781589	0.411463	-1.89954	0.0574937	1.24038	0.883655	0	unassigned	NA	NA	NA	NA	NA	NA	FALSE
ENSG00000017797	RALBP1	ralA binding protein 1	10508.2	-0.0260026	0.125668	-0.206916	0.836076	0.0777544	0.999973	0	unassigned	NA	NA	NA	NA	NA	NA	FALSE
ENSG00000018189	RUFY3	RUN and FYVE domain containing 3	2075.61	0.056843	0.139395	0.407783	0.683433	0.165304	0.999973	0	unassigned	NA	NA	NA	NA	NA	NA	FALSE
ENSG00000018236	CNTN1	contactin 1	8284.72	0.296763	0.385385	0.770042	0.441275	0.355291	0.999973	0	unassigned	NA	NA	NA	NA	NA	NA	FALSE
ENSG00000018280	SLC11A1	solute carrier family 11 member 1	693.222	-0.814614	0.266476	-3.05699	0.00223573	2.65058	0.33598	0	unassigned	NA	NA	NA	NA	NA	NA	FALSE
ENSG00000018408	WWTR1	WW domain containing transcription regulator 1	22776.3	-0.0380606	0.173273	-0.219657	0.826139	0.0829471	0.999973	0	unassigned	NA	NA	NA	NA	NA	NA	FALSE
ENSG00000018510	AGPS	alkylglycerone phosphate synthase	5632.72	-0.030624	0.147418	-0.207736	0.835435	0.0780874	0.999973	0	unassigned	NA	NA	NA	NA	NA	NA	FALSE
ENSG00000018610	STEEP1	STING1 ER exit protein 1	2098.7	0.126734	0.174194	0.727545	0.466892	0.330784	0.999973	0	unassigned	NA	NA	NA	NA	NA	NA	FALSE
ENSG00000018625	ATP1A2	ATPase Na+/K+ transporting subunit alpha 2	3031.26	-0.475786	0.26407	-1.80174	0.0715857	1.14517	0.907145	0	unassigned	NA	NA	NA	NA	NA	NA	FALSE
ENSG00000018699	TTC27	tetratricopeptide repeat domain 27	2975.84	-0.0726291	0.173185	-0.419372	0.674944	0.170732	0.999973	0	unassigned	NA	NA	NA	NA	NA	NA	FALSE
ENSG00000018869	ZNF582	zinc finger protein 582	1185.16	0.204664	0.14997	1.3647	0.172347	0.763597	0.999973	0	unassigned	NA	NA	NA	NA	NA	NA	FALSE
ENSG00000019102	VSIG2	V-set and immunoglobulin domain containing 2	224.908	0.444203	0.404943	1.09695	0.272662	0.564375	0.999973	0	unassigned	NA	NA	NA	NA	NA	NA	FALSE
ENSG00000019144	PHLDB1	pleckstrin homology like domain family B member 1	10128.7	-0.0313571	0.142659	-0.219804	0.826024	0.0830074	0.999973	0	unassigned	NA	NA	NA	NA	NA	NA	FALSE
ENSG00000019169	MARCO	macrophage receptor with collagenous structure	163.208	-1.45332	1.01909	-1.42609	0.153842	0.812925	0.999973	0	unassigned	NA	NA	NA	NA	NA	NA	FALSE
ENSG00000019186	CYP24A1	cytochrome P450 family 24 subfamily A member 1	597.983	0.684235	0.589239	1.16122	0.245554	0.609854	0.999973	0	unassigned	NA	NA	NA	NA	NA	NA	FALSE
ENSG00000019485	PRDM11	PR/SET domain 11	702.297	-0.122583	0.195758	-0.626198	0.531185	0.274754	0.999973	0	unassigned	NA	NA	NA	NA	NA	NA	FALSE
ENSG00000019505	SYT13	synaptotagmin 13	233.462	0.0755458	0.501757	0.150563	0.880321	0.055359	0.999973	0	unassigned	NA	NA	NA	NA	NA	NA	FALSE
ENSG00000019549	SNAI2	snail family transcriptional repressor 2	20686	-0.0457076	0.215753	-0.211852	0.832223	0.0797604	0.999973	0	unassigned	NA	NA	NA	NA	NA	NA	FALSE
ENSG00000019582	CD74	CD74 molecule	393377	-0.0545634	0.199455	-0.273562	0.784421	0.105451	0.999973	0	unassigned	NA	NA	NA	NA	NA	NA	FALSE
ENSG00000019991	HGF	hepatocyte growth factor	222.385	-0.767053	0.597072	-1.28469	0.1989	0.701364	0.999973	0	unassigned	NA	NA	NA	NA	NA	NA	FALSE
ENSG00000019995	ZRANB1	zinc finger RANBP2-type containing 1	1777.51	-0.0599287	0.184186	-0.32537	0.744901	0.127901	0.999973	0	unassigned	NA	NA	NA	NA	NA	NA	FALSE
ENSG00000020129	NCDN	neurochondrin	3576.05	-0.100055	0.1357	-0.73732	0.460928	0.336367	0.999973	0	unassigned	NA	NA	NA	NA	NA	NA	FALSE
ENSG00000020181	ADGRA2	adhesion G protein-coupled receptor A2	1243.21	-0.323956	0.323657	-1.00092	0.316864	0.499128	0.999973	0	unassigned	NA	NA	NA	NA	NA	NA	FALSE
ENSG00000020256	ZFP64	ZFP64 zinc finger protein	2613.55	-0.0299001	0.120401	-0.248339	0.803872	0.0948129	0.999973	0	unassigned	NA	NA	NA	NA	NA	NA	FALSE
ENSG00000020426	MNAT1	MNAT1 component of CDK activating kinase	3412.65	0.0607738	0.164535	0.369366	0.711855	0.147609	0.999973	0	unassigned	NA	NA	NA	NA	NA	NA	FALSE
ENSG00000020577	SAMD4A	sterile alpha motif domain containing 4A	925.03	0.37774	0.416916	0.906036	0.364917	0.437806	0.999973	0	Pink	H	0.270468	NA	NA	NA	0.270022	FALSE
ENSG00000020633	RUNX3	RUNX family transcription factor 3	216.8	-0.660352	0.458707	-1.43959	0.149982	0.82396	0.999973	0	unassigned	NA	NA	NA	NA	NA	NA	FALSE
ENSG00000020922	MRE11	MRE11 homolog, double strand break repair nuclease	2292.36	0.165294	0.171236	0.965304	0.334393	0.475743	0.999973	0	unassigned	NA	NA	NA	NA	NA	NA	FALSE
ENSG00000021300	PLEKHB1	pleckstrin homology domain containing B1	5718.94	0.176458	0.226844	0.77788	0.43664	0.359877	0.999973	0	unassigned	NA	NA	NA	NA	NA	NA	FALSE
ENSG00000021355	SERPINB1	serpin family B member 1	17524	-0.130011	0.119659	-1.08651	0.277252	0.557125	0.999973	0	unassigned	NA	NA	NA	NA	NA	NA	FALSE
ENSG00000021488	SLC7A9	solute carrier family 7 member 9	3983.47	0.434882	0.449612	0.967238	0.333425	0.477002	0.999973	0	unassigned	NA	NA	NA	NA	NA	NA	FALSE
ENSG00000021574	SPAST	spastin	1177.78	-0.137849	0.198262	-0.695288	0.486875	0.312582	0.999973	0	unassigned	NA	NA	NA	NA	NA	NA	FALSE
ENSG00000021645	NRXN3	neurexin 3	651.463	0.292219	0.559504	0.522282	0.601474	0.220783	0.999973	0	unassigned	NA	NA	NA	NA	NA	NA	FALSE
ENSG00000021762	OSBPL5	oxysterol binding protein like 5	2789.8	0.00994712	0.187238	0.0531256	0.957632	0.0188014	0.999973	0	Pink	F	0.11131	NA	NA	NA	0.109482	FALSE
ENSG00000021776	AQR	aquarius intron-binding spliceosomal factor	5382.55	-0.0374133	0.192376	-0.19448	0.8458	0.0727322	0.999973	0	unassigned	NA	NA	NA	NA	NA	NA	FALSE
ENSG00000021826	CPS1	carbamoyl-phosphate synthase 1	349.818	-0.598673	0.591425	-1.01225	0.311417	0.506658	0.999973	0	unassigned	NA	NA	NA	NA	NA	NA	FALSE
ENSG00000022267	FHL1	four and a half LIM domains 1	28428.8	0.912075	0.377707	2.41477	0.0157451	1.80285	0.638046	0	unassigned	NA	NA	NA	NA	NA	NA	FALSE
ENSG00000022277	RTF2	replication termination factor 2	13886.8	0.169486	0.128036	1.32374	0.185591	0.731444	0.999973	0	unassigned	NA	NA	NA	NA	NA	NA	FALSE
ENSG00000022556	NLRP2	NLR family pyrin domain containing 2	334.13	-0.869947	1.09414	-0.7951	0.426555	0.370025	0.999973	0	unassigned	NA	NA	NA	NA	NA	NA	FALSE
ENSG00000022567	SLC45A4	solute carrier family 45 member 4	593.799	-0.125105	0.311963	-0.401027	0.6884	0.162159	0.999973	0	unassigned	NA	NA	NA	NA	NA	NA	FALSE
ENSG00000022840	RNF10	ring finger protein 10	17836.8	-0.146464	0.120367	-1.21681	0.223676	0.650381	0.999973	0	Pink	F	0.140819	NA	NA	NA	0.122899	FALSE
ENSG00000022976	ZNF839	zinc finger protein 839	299.432	0.0366274	0.318234	0.115096	0.908369	0.0417376	0.999973	0	unassigned	NA	NA	NA	NA	NA	NA	FALSE
ENSG00000023041	ZDHHC6	zinc finger DHHC-type palmitoyltransferase 6	106354	0.522105	0.215242	2.42566	0.0152804	1.81586	0.634824	0	unassigned	NA	NA	NA	NA	NA	NA	FALSE
ENSG00000023171	GRAMD1B	GRAM domain containing 1B	166.248	0.39245	0.354402	1.10736	0.268139	0.57164	0.999973	0	unassigned	NA	NA	NA	NA	NA	NA	FALSE
ENSG00000023191	RNH1	ribonuclease/angiogenin inhibitor 1	31106.4	0.0425445	0.0845821	0.502997	0.614966	0.211149	0.999973	0	unassigned	NA	NA	NA	NA	NA	NA	FALSE
ENSG00000023228	NDUFS1	NADH:ubiquinone oxidoreductase core subunit S1	12414.6	0.200289	0.0810933	2.46986	0.0135164	1.86914	0.615404	0	unassigned	NA	NA	NA	NA	NA	NA	FALSE
ENSG00000023287	RB1CC1	RB1 inducible coiled-coil 1	11869.3	0.0493353	0.132855	0.371348	0.710379	0.14851	0.999973	0	unassigned	NA	NA	NA	NA	NA	NA	FALSE
ENSG00000023318	ERP44	endoplasmic reticulum protein 44	22505.5	0.0528126	0.0953612	0.553816	0.579705	0.236793	0.999973	0	unassigned	NA	NA	NA	NA	NA	NA	FALSE
ENSG00000023330	ALAS1	5'-aminolevulinate synthase 1	6613.9	-0.0103926	0.085204	-0.121973	0.90292	0.0443506	0.999973	0	unassigned	NA	NA	NA	NA	NA	NA	FALSE
ENSG00000023445	BIRC3	baculoviral IAP repeat containing 3	1723.83	-0.0252233	0.240975	-0.104672	0.916636	0.037803	0.999973	0	unassigned	NA	NA	NA	NA	NA	NA	FALSE
ENSG00000023516	AKAP11	A-kinase anchoring protein 11	4141.4	0.219073	0.149023	1.47006	0.141545	0.849105	0.999973	0	unassigned	NA	NA	NA	NA	NA	NA	FALSE
ENSG00000023572	GLRX2	glutaredoxin 2	4886.14	0.138724	0.129552	1.0708	0.284261	0.546283	0.999973	0	Pink	G	0.0459967	NA	NA	NA	0.0456134	FALSE
ENSG00000023608	SNAPC1	small nuclear RNA activating complex polypeptide 1	2856.72	0.182171	0.198719	0.916722	0.359288	0.444557	0.999973	0	unassigned	NA	NA	NA	NA	NA	NA	FALSE
ENSG00000023697	DERA	deoxyribose-phosphate aldolase	6978.24	0.048346	0.125071	0.38655	0.69909	0.155467	0.999973	0	unassigned	NA	NA	NA	NA	NA	NA	FALSE
ENSG00000023734	STRAP	serine/threonine kinase receptor associated protein	27413.7	0.191247	0.119768	1.59681	0.110308	0.957391	0.961415	0	unassigned	NA	NA	NA	NA	NA	NA	FALSE
ENSG00000023839	ABCC2	ATP binding cassette subfamily C member 2	765.43	0.390665	0.483207	0.808483	0.418812	0.37798	0.999973	0	unassigned	NA	NA	NA	NA	NA	NA	FALSE
ENSG00000023892	DEF6	DEF6 guanine nucleotide exchange factor	625.39	-0.359551	0.285156	-1.26089	0.207347	0.683302	0.999973	0	unassigned	NA	NA	NA	NA	NA	NA	FALSE
ENSG00000023902	PLEKHO1	pleckstrin homology domain containing O1	5329.52	0.139066	0.212853	0.653341	0.513537	0.289428	0.999973	0	unassigned	NA	NA	NA	NA	NA	NA	FALSE
ENSG00000023909	GCLM	glutamate-cysteine ligase modifier subunit	2444.52	0.013521	0.248172	0.0544824	0.956551	0.0192919	0.999973	0	Brown	N	0.0306624	NA	NA	0.074949	NA	FALSE
ENSG00000024048	UBR2	ubiquitin protein ligase E3 component n-recognin 2	5568.81	0.136528	0.15991	0.853779	0.393228	0.405356	0.999973	0	unassigned	NA	NA	NA	NA	NA	NA	FALSE
ENSG00000024422	EHD2	EH domain containing 2	23468.8	0.065108	0.19387	0.335834	0.736996	0.132535	0.999973	0	unassigned	NA	NA	NA	NA	NA	NA	FALSE
ENSG00000024526	DEPDC1	DEP domain containing 1	234.209	-0.585489	0.933009	-0.627528	0.530313	0.275467	0.999973	0	unassigned	NA	NA	NA	NA	NA	NA	FALSE
ENSG00000024862	CCDC28A	coiled-coil domain containing 28A	7125.9	0.00493013	0.1269	0.0388504	0.96901	0.0136719	0.999973	0	unassigned	NA	NA	NA	NA	NA	NA	FALSE
ENSG00000025039	RRAGD	Ras related GTP binding D	3067.66	0.221537	0.240036	0.922931	0.356043	0.448497	0.999973	0	unassigned	NA	NA	NA	NA	NA	NA	FALSE
ENSG00000025156	HSF2	heat shock transcription factor 2	2362.92	0.212425	0.177536	1.19652	0.231495	0.635458	0.999973	0	unassigned	NA	NA	NA	NA	NA	NA	FALSE
ENSG00000025293	PHF20	PHD finger protein 20	7677.89	0.0905647	0.0917012	0.987606	0.323345	0.490333	0.999973	0	unassigned	NA	NA	NA	NA	NA	NA	FALSE
ENSG00000025423	HSD17B6	hydroxysteroid 17-beta dehydrogenase 6	114.29	-0.51368	0.503211	-1.0208	0.307348	0.51237	NA	0	unassigned	NA	NA	NA	NA	NA	NA	FALSE
ENSG00000025434	NR1H3	nuclear receptor subfamily 1 group H member 3	2241.72	-0.295941	0.184467	-1.6043	0.108648	0.963979	0.961165	0	unassigned	NA	NA	NA	NA	NA	NA	FALSE
ENSG00000025708	TYMP	thymidine phosphorylase	5118.68	-0.617555	0.383174	-1.61168	0.107031	0.970489	0.960029	0	unassigned	NA	NA	NA	NA	NA	NA	FALSE
ENSG00000025770	NCAPH2	non-SMC condensin II complex subunit H2	5900.54	-0.0944111	0.102814	-0.918268	0.358478	0.445537	0.999973	0	unassigned	NA	NA	NA	NA	NA	NA	FALSE
ENSG00000025772	TOMM34	translocase of outer mitochondrial membrane 34	10598.9	0.0516683	0.131244	0.393683	0.693815	0.158756	0.999973	0	unassigned	NA	NA	NA	NA	NA	NA	FALSE
ENSG00000025796	SEC63	SEC63 homolog, protein translocation regulator	13745.7	0.0643677	0.102278	0.629342	0.529125	0.276441	0.999973	0	unassigned	NA	NA	NA	NA	NA	NA	FALSE
ENSG00000025800	KPNA6	karyopherin subunit alpha 6	13675.6	0.0748113	0.124299	0.601866	0.547264	0.261803	0.999973	0	unassigned	NA	NA	NA	NA	NA	NA	FALSE
ENSG00000026025	VIM	vimentin	154147	0.132301	0.140167	0.943883	0.345229	0.461892	0.999973	0	unassigned	NA	NA	NA	NA	NA	NA	FALSE
ENSG00000026036	RTEL1-TNFRSF6B	RTEL1-TNFRSF6B readthrough (NMD candidate)	193.294	0.209443	0.409016	0.512065	0.608605	0.215664	0.999973	0	unassigned	NA	NA	NA	NA	NA	NA	FALSE
ENSG00000026103	FAS	Fas cell surface death receptor	2591.41	0.0942118	0.297062	0.317145	0.751134	0.124283	0.999973	0	unassigned	NA	NA	NA	NA	NA	NA	FALSE
ENSG00000026297	RNASET2	ribonuclease T2	7770.46	-0.0349517	0.143602	-0.243392	0.807702	0.0927489	0.999973	0	unassigned	NA	NA	NA	NA	NA	NA	FALSE
ENSG00000026508	CD44	CD44 molecule (Indian blood group)	2560.41	-0.283459	0.292137	-0.970297	0.331898	0.478995	0.999973	0	unassigned	NA	NA	NA	NA	NA	NA	FALSE
ENSG00000026559	KCNG1	potassium voltage-gated channel modifier subfamily G member 1	114.46	1.16109	0.948776	1.22378	0.221036	0.655537	NA	0	unassigned	NA	NA	NA	NA	NA	NA	FALSE
ENSG00000026652	AGPAT4	1-acylglycerol-3-phosphate O-acyltransferase 4	1266.82	-0.164685	0.150173	-1.09664	0.272799	0.564157	0.999973	0	unassigned	NA	NA	NA	NA	NA	NA	FALSE
ENSG00000026751	SLAMF7	SLAM family member 7	1251.46	-0.324125	0.403675	-0.802934	0.422013	0.374675	0.999973	0	unassigned	NA	NA	NA	NA	NA	NA	FALSE
ENSG00000026950	BTN3A1	butyrophilin subfamily 3 member A1	2740.23	-0.054772	0.266199	-0.205756	0.836982	0.077284	0.999973	0	unassigned	NA	NA	NA	NA	NA	NA	FALSE
ENSG00000027001	MIPEP	mitochondrial intermediate peptidase	4500.58	0.0238219	0.170525	0.139697	0.888899	0.0511475	0.999973	0	unassigned	NA	NA	NA	NA	NA	NA	FALSE
ENSG00000027075	PRKCH	protein kinase C eta	9519.59	-0.323805	0.243541	-1.32957	0.18366	0.735986	0.999973	0	unassigned	NA	NA	NA	NA	NA	NA	FALSE
ENSG00000027644	INSRR	insulin receptor related receptor	47.4137	0.637427	1.08207	0.589079	0.555808	0.255075	NA	0	unassigned	NA	NA	NA	NA	NA	NA	FALSE
ENSG00000027697	IFNGR1	interferon gamma receptor 1	25981	0.00914824	0.131341	0.0696524	0.94447	0.0248117	0.999973	0	unassigned	NA	NA	NA	NA	NA	NA	FALSE
ENSG00000027847	B4GALT7	beta-1,4-galactosyltransferase 7	3502.67	-0.0598722	0.161915	-0.369776	0.71155	0.147795	0.999973	0	unassigned	NA	NA	NA	NA	NA	NA	FALSE
ENSG00000027869	SH2D2A	SH2 domain containing 2A	132.612	-0.372259	0.621492	-0.598976	0.549189	0.260278	NA	0	unassigned	NA	NA	NA	NA	NA	NA	FALSE
ENSG00000028116	VRK2	VRK serine/threonine kinase 2	3308.99	0.0529945	0.16156	0.328018	0.742898	0.129071	0.999973	0	unassigned	NA	NA	NA	NA	NA	NA	FALSE
ENSG00000028137	TNFRSF1B	TNF receptor superfamily member 1B	8141.18	-0.498572	0.221411	-2.2518	0.024335	1.61377	0.735438	0	Pink	F	0.208117	NA	NA	NA	0.192433	FALSE
ENSG00000028203	VEZT	vezatin, adherens junctions transmembrane protein	6852.61	-0.00496521	0.122092	-0.0406679	0.967561	0.0143218	0.999973	0	unassigned	NA	NA	NA	NA	NA	NA	FALSE
ENSG00000028277	POU2F2	POU class 2 homeobox 2	174.534	-0.337947	0.368806	-0.916327	0.359496	0.444306	0.999973	0	unassigned	NA	NA	NA	NA	NA	NA	FALSE
ENSG00000028310	BRD9	bromodomain containing 9	3769.08	0.0388101	0.151408	0.256328	0.797698	0.0981617	0.999973	0	unassigned	NA	NA	NA	NA	NA	NA	FALSE
ENSG00000028528	SNX1	sorting nexin 1	17052.9	0.0479898	0.0820238	0.585071	0.5585	0.252977	0.999973	0	unassigned	NA	NA	NA	NA	NA	NA	FALSE
ENSG00000028839	TBPL1	TATA-box binding protein like 1	5872.54	0.435708	0.110573	3.94045	8.13e-05	4.08991	0.0806091	0	unassigned	NA	NA	NA	NA	NA	NA	FALSE
ENSG00000029153	ARNTL2	aryl hydrocarbon receptor nuclear translocator like 2	183.927	-0.0371316	0.67572	-0.0549511	0.956177	0.0194615	0.999973	0	unassigned	NA	NA	NA	NA	NA	NA	FALSE
ENSG00000029363	BCLAF1	BCL2 associated transcription factor 1	8627.77	-0.0611084	0.160962	-0.379645	0.704209	0.152298	0.999973	0	unassigned	NA	NA	NA	NA	NA	NA	FALSE
ENSG00000029364	SLC39A9	solute carrier family 39 member 9	9730.15	0.067855	0.172643	0.393036	0.694293	0.158457	0.999973	0	unassigned	NA	NA	NA	NA	NA	NA	FALSE
ENSG00000029534	ANK1	ankyrin 1	678.592	-0.187333	0.460454	-0.406845	0.684122	0.164867	0.999973	0	unassigned	NA	NA	NA	NA	NA	NA	FALSE
ENSG00000029639	TFB1M	transcription factor B1, mitochondrial	1800.67	-0.00808589	0.194596	-0.0415522	0.966856	0.0146384	0.999973	0	unassigned	NA	NA	NA	NA	NA	NA	FALSE
ENSG00000029725	RABEP1	rabaptin, RAB GTPase binding effector protein 1	11104.5	-0.0477618	0.127415	-0.374853	0.70777	0.150108	0.999973	0	unassigned	NA	NA	NA	NA	NA	NA	FALSE
ENSG00000029993	HMGB3	high mobility group box 3	2742.25	-0.303722	0.188949	-1.60743	0.107961	0.966733	0.960299	0	unassigned	NA	NA	NA	NA	NA	NA	FALSE
ENSG00000030066	NUP160	nucleoporin 160	5475.95	0.0241596	0.253219	0.09541	0.923989	0.0343331	0.999973	0	Pink	F	0.153622	NA	NA	NA	0.0984714	FALSE
ENSG00000030110	BAK1	BCL2 antagonist/killer 1	5487.02	-0.1724	0.11832	-1.45706	0.1451	0.838333	0.999973	0	unassigned	NA	NA	NA	NA	NA	NA	FALSE
ENSG00000030419	IKZF2	IKAROS family zinc finger 2	374.438	0.240171	0.322496	0.744726	0.456437	0.340619	0.999973	0	unassigned	NA	NA	NA	NA	NA	NA	FALSE
ENSG00000030582	GRN	granulin precursor	48607	0.0149518	0.136207	0.109773	0.91259	0.0397245	0.999973	0	unassigned	NA	NA	NA	NA	NA	NA	FALSE
ENSG00000031003	FAM13B	family with sequence similarity 13 member B	6720.93	0.0590298	0.172712	0.341781	0.732516	0.135183	0.999973	0	unassigned	NA	NA	NA	NA	NA	NA	FALSE
ENSG00000031081	ARHGAP31	Rho GTPase activating protein 31	7916.63	-0.246984	0.278614	-0.886474	0.375362	0.425549	0.999973	0	unassigned	NA	NA	NA	NA	NA	NA	FALSE
ENSG00000031691	CENPQ	centromere protein Q	1423.15	0.0638833	0.195292	0.327118	0.743579	0.128673	0.999973	0	unassigned	NA	NA	NA	NA	NA	NA	FALSE
ENSG00000031698	SARS1	seryl-tRNA synthetase 1	30472.8	0.0696834	0.0518759	1.34327	0.179184	0.746701	0.999973	0	unassigned	NA	NA	NA	NA	NA	NA	FALSE
ENSG00000031823	RANBP3	RAN binding protein 3	1097.3	0.0138771	0.199288	0.0696331	0.944486	0.0248046	0.999973	0	unassigned	NA	NA	NA	NA	NA	NA	FALSE
ENSG00000032219	ARID4A	AT-rich interaction domain 4A	5507.52	0.0420644	0.143903	0.292309	0.77005	0.113481	0.999973	0	unassigned	NA	NA	NA	NA	NA	NA	FALSE
ENSG00000032389	EIPR1	EARP complex and GARP complex interacting protein 1	3407.31	0.0306052	0.118344	0.258613	0.795934	0.0991231	0.999973	0	unassigned	NA	NA	NA	NA	NA	NA	FALSE
ENSG00000032444	PNPLA6	patatin like phospholipase domain containing 6	1267.13	-0.168541	0.205553	-0.819938	0.412251	0.384838	0.999973	0	unassigned	NA	NA	NA	NA	NA	NA	FALSE
ENSG00000032742	IFT88	intraflagellar transport 88	3669.41	0.0573743	0.114504	0.501069	0.616323	0.210192	0.999973	0	unassigned	NA	NA	NA	NA	NA	NA	FALSE
ENSG00000033011	ALG1	ALG1 chitobiosyldiphosphodolichol beta-mannosyltransferase	5867.41	-0.0354931	0.115105	-0.308353	0.757814	0.120438	0.999973	0	unassigned	NA	NA	NA	NA	NA	NA	FALSE
ENSG00000033030	ZCCHC8	zinc finger CCHC-type containing 8	1927.84	0.00243852	0.167454	0.0145623	0.988381	0.00507545	0.999973	0	unassigned	NA	NA	NA	NA	NA	NA	FALSE
ENSG00000033050	ABCF2	ATP binding cassette subfamily F member 2	9514.97	0.0206388	0.15035	0.137271	0.890816	0.0502119	0.999973	0	unassigned	NA	NA	NA	NA	NA	NA	FALSE
ENSG00000033100	CHPF2	chondroitin polymerizing factor 2	6487.75	-0.0039169	0.242546	-0.0161491	0.987115	0.00563206	0.999973	0	unassigned	NA	NA	NA	NA	NA	NA	FALSE
ENSG00000033122	LRRC7	leucine rich repeat containing 7	74.6001	-0.14301	0.411194	-0.347791	0.727997	0.13787	NA	0	unassigned	NA	NA	NA	NA	NA	NA	FALSE
ENSG00000033170	FUT8	fucosyltransferase 8	3959	-0.00691894	0.149059	-0.0464173	0.962978	0.0163838	0.999973	0	unassigned	NA	NA	NA	NA	NA	NA	FALSE
ENSG00000033178	UBA6	ubiquitin like modifier activating enzyme 6	2973.22	-0.0434173	0.25095	-0.173012	0.862642	0.0641695	0.999973	0	unassigned	NA	NA	NA	NA	NA	NA	FALSE
ENSG00000033327	GAB2	GRB2 associated binding protein 2	1925.12	-0.0929894	0.317422	-0.292952	0.769559	0.113758	0.999973	0	unassigned	NA	NA	NA	NA	NA	NA	FALSE
ENSG00000033627	ATP6V0A1	ATPase H+ transporting V0 subunit a1	7616.97	-0.0847224	0.252796	-0.335141	0.737519	0.132227	0.999973	0	Pink	F	0.0506656	NA	NA	NA	0.0248905	FALSE
ENSG00000033800	PIAS1	protein inhibitor of activated STAT 1	15614	-0.0246121	0.132458	-0.18581	0.852593	0.069258	0.999973	0	unassigned	NA	NA	NA	NA	NA	NA	FALSE
ENSG00000033867	SLC4A7	solute carrier family 4 member 7	495.074	-0.304006	0.267333	-1.13718	0.255464	0.592671	0.999973	0	unassigned	NA	NA	NA	NA	NA	NA	FALSE
ENSG00000034053	APBA2	amyloid beta precursor protein binding family A member 2	203.05	-0.860956	0.700478	-1.2291	0.219035	0.659487	0.999973	0	unassigned	NA	NA	NA	NA	NA	NA	FALSE
ENSG00000034152	MAP2K3	mitogen-activated protein kinase kinase 3	7761.78	0.110212	0.209106	0.527064	0.598149	0.223191	0.999973	0	unassigned	NA	NA	NA	NA	NA	NA	FALSE
ENSG00000034239	EFCAB1	EF-hand calcium binding domain 1	211.404	-0.0142171	0.467295	-0.0304242	0.975729	0.0106709	0.999973	0	unassigned	NA	NA	NA	NA	NA	NA	FALSE
ENSG00000034510	TMSB10	thymosin beta 10	100186	-0.312158	0.175499	-1.77869	0.0752914	1.12325	0.910404	0	unassigned	NA	NA	NA	NA	NA	NA	FALSE
ENSG00000034533	ASTE1	asteroid homolog 1	1771.45	-0.0568263	0.213485	-0.266184	0.790098	0.102319	0.999973	0	unassigned	NA	NA	NA	NA	NA	NA	FALSE
ENSG00000034677	RNF19A	ring finger protein 19A, RBR E3 ubiquitin protein ligase	12266.2	0.145564	0.1831	0.794997	0.426615	0.369964	0.999973	0	unassigned	NA	NA	NA	NA	NA	NA	FALSE
ENSG00000034693	PEX3	peroxisomal biogenesis factor 3	5821.85	0.125129	0.15228	0.821706	0.411244	0.3859	0.999973	0	unassigned	NA	NA	NA	NA	NA	NA	FALSE
ENSG00000034713	GABARAPL2	GABA type A receptor associated protein like 2	52876.4	0.066072	0.170444	0.387647	0.698278	0.155972	0.999973	0	unassigned	NA	NA	NA	NA	NA	NA	FALSE
ENSG00000035115	SH3YL1	SH3 and SYLF domain containing 1	2995.05	0.246521	0.184558	1.33574	0.181634	0.740802	0.999973	0	unassigned	NA	NA	NA	NA	NA	NA	FALSE
ENSG00000035141	FAM136A	family with sequence similarity 136 member A	4596.94	0.0708489	0.163134	0.434299	0.664071	0.177785	0.999973	0	unassigned	NA	NA	NA	NA	NA	NA	FALSE
ENSG00000035403	VCL	vinculin	31003.9	-0.00312998	0.261357	-0.0119759	0.990445	0.00416969	0.999973	0	Pink	F	0.0648427	NA	NA	NA	0.0542844	TRUE
ENSG00000035499	DEPDC1B	DEP domain containing 1B	189.823	-0.455983	0.85592	-0.53274	0.594213	0.226058	0.999973	0	unassigned	NA	NA	NA	NA	NA	NA	FALSE
ENSG00000035664	DAPK2	death associated protein kinase 2	1425.47	-0.401743	0.328793	-1.22187	0.221756	0.654125	0.999973	0	unassigned	NA	NA	NA	NA	NA	NA	FALSE
ENSG00000035681	NSMAF	neutral sphingomyelinase activation associated factor	4423.56	-0.0199425	0.175884	-0.113385	0.909726	0.0410895	0.999973	0	unassigned	NA	NA	NA	NA	NA	NA	FALSE
ENSG00000035687	ADSS2	adenylosuccinate synthase 2	3836.22	-0.117686	0.125127	-0.940535	0.346943	0.459741	0.999973	0	unassigned	NA	NA	NA	NA	NA	NA	FALSE
ENSG00000035720	STAP1	signal transducing adaptor family member 1	110.343	0.473888	0.913588	0.51871	0.603963	0.21899	NA	0	unassigned	NA	NA	NA	NA	NA	NA	FALSE
ENSG00000035862	TIMP2	TIMP metallopeptidase inhibitor 2	14057.6	0.209714	0.270435	0.77547	0.438062	0.358464	0.999973	0	unassigned	NA	NA	NA	NA	NA	NA	FALSE
ENSG00000035928	RFC1	replication factor C subunit 1	11976.5	0.317877	0.123739	2.56893	0.0102014	1.99134	0.579872	0	unassigned	NA	NA	NA	NA	NA	NA	FALSE
ENSG00000036054	TBC1D23	TBC1 domain family member 23	8670.46	0.155993	0.173162	0.900845	0.367671	0.434541	0.999973	0	unassigned	NA	NA	NA	NA	NA	NA	FALSE
ENSG00000036257	CUL3	cullin 3	3411.97	-0.0293219	0.218718	-0.134062	0.893353	0.0489768	0.999973	0	unassigned	NA	NA	NA	NA	NA	NA	FALSE
ENSG00000036448	MYOM2	myomesin 2	940.038	0.324206	0.269252	1.2041	0.228551	0.641018	0.999973	0	unassigned	NA	NA	NA	NA	NA	NA	FALSE
ENSG00000036530	CYP46A1	cytochrome P450 family 46 subfamily A member 1	215.823	0.211603	0.381301	0.55495	0.578929	0.237375	0.999973	0	unassigned	NA	NA	NA	NA	NA	NA	FALSE
ENSG00000036549	ZZZ3	zinc finger ZZ-type containing 3	4051.2	0.0873288	0.162722	0.536677	0.591491	0.228052	0.999973	0	unassigned	NA	NA	NA	NA	NA	NA	FALSE
ENSG00000036672	USP2	ubiquitin specific peptidase 2	1531.11	-0.0141086	0.314781	-0.0448204	0.964251	0.0158101	0.999973	0	unassigned	NA	NA	NA	NA	NA	NA	FALSE
ENSG00000036828	CASR	calcium sensing receptor	727.335	0.266061	0.646618	0.411466	0.680731	0.167024	0.999973	0	unassigned	NA	NA	NA	NA	NA	NA	FALSE
ENSG00000037042	TUBG2	tubulin gamma 2	7893.24	0.129054	0.135296	0.953869	0.34015	0.468329	0.999973	0	unassigned	NA	NA	NA	NA	NA	NA	FALSE
ENSG00000037241	RPL26L1	ribosomal protein L26 like 1	3452	-0.2482	0.160161	-1.54969	0.121216	0.916438	0.981495	0	Pink	G	0.0803379	NA	NA	NA	0.0784854	FALSE
ENSG00000037280	FLT4	fms related receptor tyrosine kinase 4	18696.3	-0.268011	0.266683	-1.00498	0.314906	0.50182	0.999973	0	Pink	F	0.105097	NA	NA	NA	0.0986397	FALSE
ENSG00000037474	NSUN2	NOP2/Sun RNA methyltransferase 2	6118.64	0.0452346	0.205694	0.219912	0.82594	0.0830516	0.999973	0	unassigned	NA	NA	NA	NA	NA	NA	FALSE
ENSG00000037637	FBXO42	F-box protein 42	6698.77	0.0255432	0.075755	0.337182	0.73598	0.133134	0.999973	0	unassigned	NA	NA	NA	NA	NA	NA	FALSE
ENSG00000037749	MFAP3	microfibril associated protein 3	1904.24	-0.128974	0.368808	-0.349704	0.726561	0.138728	0.999973	0	Pink	F	0.145572	NA	NA	NA	0.140923	FALSE
ENSG00000037757	MRI1	methylthioribose-1-phosphate isomerase 1	2272.92	-0.275308	0.149299	-1.844	0.0651831	1.18586	0.89819	0	unassigned	NA	NA	NA	NA	NA	NA	FALSE
ENSG00000037897	METTL1	methyltransferase like 1	2178.77	-0.143288	0.18571	-0.771566	0.440372	0.356181	0.999973	0	Pink	H	0.14702	NA	NA	NA	0.136591	FALSE
ENSG00000037965	HOXC8	homeobox C8	80.2672	-0.292769	0.384375	-0.761676	0.446254	0.350418	NA	0	unassigned	NA	NA	NA	NA	NA	NA	FALSE
ENSG00000038002	AGA	aspartylglucosaminidase	5099.71	0.111989	0.161524	0.693325	0.488105	0.311486	0.999973	0	unassigned	NA	NA	NA	NA	NA	NA	FALSE
ENSG00000038210	PI4K2B	phosphatidylinositol 4-kinase type 2 beta	1688.07	-0.297472	0.200918	-1.48057	0.138722	0.857853	0.999973	0	unassigned	NA	NA	NA	NA	NA	NA	FALSE
ENSG00000038219	BOD1L1	biorientation of chromosomes in cell division 1 like 1	4215.57	0.133486	0.17526	0.761642	0.446273	0.350399	0.999973	0	unassigned	NA	NA	NA	NA	NA	NA	FALSE
ENSG00000038274	MAT2B	methionine adenosyltransferase 2B	38598.5	0.23671	0.0941793	2.5134	0.0119573	1.92237	0.609998	0	unassigned	NA	NA	NA	NA	NA	NA	FALSE
ENSG00000038295	TLL1	tolloid like 1	144.362	-0.878028	0.713645	-1.23034	0.218569	0.660412	NA	0	unassigned	NA	NA	NA	NA	NA	NA	FALSE
ENSG00000038358	EDC4	enhancer of mRNA decapping 4	4008.72	-0.226851	0.223926	-1.01306	0.31103	0.507197	0.999973	0	Pink	F	0.0692798	NA	NA	NA	0.0374383	FALSE
ENSG00000038382	TRIO	trio Rho guanine nucleotide exchange factor	440.83	-0.0482309	0.252448	-0.191053	0.848484	0.0713563	0.999973	0	unassigned	NA	NA	NA	NA	NA	NA	FALSE
ENSG00000038427	VCAN	versican	2319.54	-0.713808	0.4058	-1.75901	0.0785753	1.10471	0.922298	0	unassigned	NA	NA	NA	NA	NA	NA	FALSE
ENSG00000038532	CLEC16A	C-type lectin domain containing 16A	5577.75	-0.028116	0.213259	-0.13184	0.895111	0.0481231	0.999973	0	unassigned	NA	NA	NA	NA	NA	NA	FALSE
ENSG00000038945	MSR1	macrophage scavenger receptor 1	398.43	-2.13746	0.633519	-3.37395	0.000740985	3.13019	0.193907	0	unassigned	NA	NA	NA	NA	NA	NA	FALSE
ENSG00000039068	CDH1	cadherin 1	5719.47	-0.0505441	0.276181	-0.183011	0.854789	0.0681408	0.999973	0	unassigned	NA	NA	NA	NA	NA	NA	FALSE
ENSG00000039123	MTREX	Mtr4 exosome RNA helicase	8300.51	0.128504	0.211325	0.608087	0.54313	0.265096	0.999973	0	Pink	F	0.100568	NA	NA	NA	0.0865079	FALSE
ENSG00000039139	DNAH5	dynein axonemal heavy chain 5	276.497	0.0936129	0.335977	0.278629	0.78053	0.107611	0.999973	0	unassigned	NA	NA	NA	NA	NA	NA	FALSE
ENSG00000039319	ZFYVE16	zinc finger FYVE-type containing 16	4278.39	0.117437	0.214903	0.546467	0.584745	0.233033	0.999973	0	unassigned	NA	NA	NA	NA	NA	NA	FALSE
ENSG00000039523	RIPOR1	RHO family interacting cell polarization regulator 1	39028.1	-0.115982	0.164536	-0.704905	0.480869	0.317973	0.999973	0	unassigned	NA	NA	NA	NA	NA	NA	FALSE
ENSG00000039537	C6	complement C6	794.558	0.200883	0.5717	0.351379	0.725304	0.13948	0.999973	0	unassigned	NA	NA	NA	NA	NA	NA	FALSE
ENSG00000039560	RAI14	retinoic acid induced 14	18039.7	0.0530599	0.149436	0.355067	0.72254	0.141138	0.999973	0	unassigned	NA	NA	NA	NA	NA	NA	FALSE
ENSG00000039600	SOX30	SRY-box transcription factor 30	68.8833	-0.935785	0.914666	-1.02309	0.306266	0.513902	NA	0	unassigned	NA	NA	NA	NA	NA	NA	FALSE
ENSG00000039650	PNKP	polynucleotide kinase 3'-phosphatase	2662.43	-0.13945	0.108871	-1.28087	0.200238	0.698453	0.999973	0	unassigned	NA	NA	NA	NA	NA	NA	FALSE
ENSG00000040199	PHLPP2	PH domain and leucine rich repeat protein phosphatase 2	1168.34	0.151179	0.244846	0.617444	0.536942	0.270073	0.999973	0	unassigned	NA	NA	NA	NA	NA	NA	FALSE
ENSG00000040275	SPDL1	spindle apparatus coiled-coil protein 1	1625.27	0.017084	0.220923	0.07733	0.938361	0.0276301	0.999973	0	unassigned	NA	NA	NA	NA	NA	NA	FALSE
ENSG00000040341	STAU2	staufen double-stranded RNA binding protein 2	8223.57	0.172223	0.144522	1.19167	0.23339	0.631918	0.999973	0	unassigned	NA	NA	NA	NA	NA	NA	FALSE
ENSG00000040487	SLC66A1	solute carrier family 66 member 1	2747.99	-0.105001	0.121413	-0.864818	0.387139	0.412133	0.999973	0	unassigned	NA	NA	NA	NA	NA	NA	FALSE
ENSG00000040531	CTNS	cystinosin, lysosomal cystine transporter	3573.57	0.109225	0.143793	0.759598	0.447495	0.349212	0.999973	0	unassigned	NA	NA	NA	NA	NA	NA	FALSE
ENSG00000040608	RTN4R	reticulon 4 receptor	409.471	0.318	0.36513	0.87092	0.383798	0.415898	0.999973	0	unassigned	NA	NA	NA	NA	NA	NA	FALSE
ENSG00000040633	PHF23	PHD finger protein 23	4100.47	-0.109828	0.127239	-0.863162	0.388048	0.411114	0.999973	0	unassigned	NA	NA	NA	NA	NA	NA	FALSE
ENSG00000040731	CDH10	cadherin 10	602.346	0.15488	0.626579	0.247183	0.804766	0.0943302	0.999973	0	unassigned	NA	NA	NA	NA	NA	NA	FALSE
ENSG00000040933	INPP4A	inositol polyphosphate-4-phosphatase type I A	1273.79	-0.220699	0.257367	-0.857528	0.391153	0.407653	0.999973	0	unassigned	NA	NA	NA	NA	NA	NA	FALSE
ENSG00000041353	RAB27B	RAB27B, member RAS oncogene family	151.253	-0.594031	0.987221	-0.601721	0.54736	0.261727	NA	0	unassigned	NA	NA	NA	NA	NA	NA	FALSE
ENSG00000041357	PSMA4	proteasome 20S subunit alpha 4	19060.3	-0.0935923	0.107725	-0.868807	0.384953	0.414593	0.999973	0	unassigned	NA	NA	NA	NA	NA	NA	FALSE
ENSG00000041802	LSG1	large 60S subunit nuclear export GTPase 1	5227.65	0.0312011	0.121785	0.256198	0.797798	0.098107	0.999973	0	unassigned	NA	NA	NA	NA	NA	NA	FALSE
ENSG00000041880	PARP3	poly(ADP-ribose) polymerase family member 3	3608.97	0.11416	0.117536	0.971272	0.331413	0.479631	0.999973	0	unassigned	NA	NA	NA	NA	NA	NA	FALSE
ENSG00000041982	TNC	tenascin C	11297.6	-0.264666	0.35085	-0.754358	0.450634	0.346176	0.999973	0	unassigned	NA	NA	NA	NA	NA	NA	FALSE
ENSG00000041988	THAP3	THAP domain containing 3	2810.73	-0.0443264	0.15749	-0.281455	0.778361	0.108819	0.999973	0	unassigned	NA	NA	NA	NA	NA	NA	FALSE
ENSG00000042062	RIPOR3	RIPOR family member 3	314.403	-0.553274	0.310686	-1.78081	0.0749429	1.12527	0.910404	0	unassigned	NA	NA	NA	NA	NA	NA	FALSE
ENSG00000042088	TDP1	tyrosyl-DNA phosphodiesterase 1	2003.47	0.150763	0.197845	0.762027	0.446044	0.350622	0.999973	0	unassigned	NA	NA	NA	NA	NA	NA	FALSE
ENSG00000042286	AIFM2	apoptosis inducing factor mitochondria associated 2	3048.76	0.0912948	0.134359	0.679483	0.496832	0.303791	0.999973	0	unassigned	NA	NA	NA	NA	NA	NA	FALSE
ENSG00000042317	SPATA7	spermatogenesis associated 7	1577.66	-0.110277	0.11849	-0.930684	0.352017	0.453436	0.999973	0	unassigned	NA	NA	NA	NA	NA	NA	FALSE
ENSG00000042429	MED17	mediator complex subunit 17	3933.6	0.0668375	0.169131	0.395183	0.692708	0.15945	0.999973	0	Pink	F	0.0691992	NA	NA	NA	0.0651452	FALSE
ENSG00000042445	RETSAT	retinol saturase	6974.02	0.0240116	0.143632	0.167174	0.867233	0.0618643	0.999973	0	unassigned	NA	NA	NA	NA	NA	NA	FALSE
ENSG00000042493	CAPG	capping actin protein, gelsolin like	7492.45	-0.122453	0.281786	-0.43456	0.663881	0.177909	0.999973	0	unassigned	NA	NA	NA	NA	NA	NA	FALSE
ENSG00000042753	AP2S1	adaptor related protein complex 2 subunit sigma 1	4838.46	-0.30477	0.170883	-1.7835	0.0745056	1.12781	0.90924	0	unassigned	NA	NA	NA	NA	NA	NA	FALSE
ENSG00000042832	TG	thyroglobulin	136.56	-0.288475	0.59511	-0.484742	0.627859	0.202138	NA	0	unassigned	NA	NA	NA	NA	NA	NA	FALSE
ENSG00000042980	ADAM28	ADAM metallopeptidase domain 28	518.46	0.0539641	0.330561	0.16325	0.870322	0.0603202	0.999973	0	unassigned	NA	NA	NA	NA	NA	NA	FALSE
ENSG00000043093	DCUN1D1	defective in cullin neddylation 1 domain containing 1	7998.19	0.144672	0.148277	0.97569	0.329218	0.482517	0.999973	0	unassigned	NA	NA	NA	NA	NA	NA	FALSE
ENSG00000043143	JADE2	jade family PHD finger 2	1977.06	-0.0648232	0.226655	-0.285999	0.774879	0.110766	0.999973	0	unassigned	NA	NA	NA	NA	NA	NA	FALSE
ENSG00000043462	LCP2	lymphocyte cytosolic protein 2	3208.33	-0.080863	0.21627	-0.373897	0.708481	0.149672	0.999973	0	unassigned	NA	NA	NA	NA	NA	NA	FALSE
ENSG00000043514	TRIT1	tRNA isopentenyltransferase 1	2224.61	0.0285034	0.125824	0.226534	0.820786	0.08577	0.999973	0	unassigned	NA	NA	NA	NA	NA	NA	FALSE
ENSG00000043591	ADRB1	adrenoceptor beta 1	85.9816	-0.116982	0.656995	-0.178056	0.858679	0.0661693	NA	0	unassigned	NA	NA	NA	NA	NA	NA	FALSE
ENSG00000044090	CUL7	cullin 7	3958.3	0.130693	0.25415	0.514235	0.607088	0.216749	0.999973	0	unassigned	NA	NA	NA	NA	NA	NA	FALSE
ENSG00000044115	CTNNA1	catenin alpha 1	42259.1	-0.00252648	0.159823	-0.015808	0.987388	0.00551233	0.999973	0	unassigned	NA	NA	NA	NA	NA	NA	FALSE
ENSG00000044446	PHKA2	phosphorylase kinase regulatory subunit alpha 2	1170.97	-0.115805	0.179334	-0.645752	0.51844	0.285302	0.999973	0	unassigned	NA	NA	NA	NA	NA	NA	FALSE
ENSG00000044459	CNTLN	centlein	1616.48	0.30934	0.169942	1.82027	0.0687176	1.16293	0.899536	0	unassigned	NA	NA	NA	NA	NA	NA	FALSE
ENSG00000044524	EPHA3	EPH receptor A3	576.806	-0.0448453	0.601522	-0.074553	0.94057	0.0266087	0.999973	0	unassigned	NA	NA	NA	NA	NA	NA	FALSE
ENSG00000044574	HSPA5	heat shock protein family A (Hsp70) member 5	163214	-0.153741	0.22056	-0.697049	0.485772	0.313568	0.999973	0	unassigned	NA	NA	NA	NA	NA	NA	FALSE
ENSG00000046604	DSG2	desmoglein 2	11605.3	0.116661	0.186768	0.624628	0.532215	0.273913	0.999973	0	unassigned	NA	NA	NA	NA	NA	NA	FALSE
ENSG00000046647	GEMIN8	gem nuclear organelle associated protein 8	4366.37	0.0515851	0.113148	0.455907	0.648457	0.188119	0.999973	0	unassigned	NA	NA	NA	NA	NA	NA	FALSE
ENSG00000046651	OFD1	OFD1 centriole and centriolar satellite protein	2434.91	0.000681808	0.150899	0.00451832	0.996395	0.0015685	0.999973	0	unassigned	NA	NA	NA	NA	NA	NA	FALSE
ENSG00000046653	GPM6B	glycoprotein M6B	4659.48	-0.377151	0.352769	-1.06912	0.285018	0.545128	0.999973	0	unassigned	NA	NA	NA	NA	NA	NA	FALSE
ENSG00000046889	PREX2	phosphatidylinositol-3,4,5-trisphosphate dependent Rac exchange factor 2	2239.61	0.426502	0.261298	1.63224	0.102628	0.988734	0.950865	0	Green	C	0.0165137	NA	0.107201	NA	NA	FALSE
ENSG00000047056	WDR37	WD repeat domain 37	3143.01	-0.113771	0.165063	-0.68926	0.49066	0.30922	0.999973	0	unassigned	NA	NA	NA	NA	NA	NA	FALSE
ENSG00000047188	YTHDC2	YTH domain containing 2	2203.24	0.0797868	0.177585	0.449287	0.653224	0.184938	0.999973	0	unassigned	NA	NA	NA	NA	NA	NA	FALSE
ENSG00000047230	CTPS2	CTP synthase 2	2360.73	0.125669	0.178672	0.703351	0.481837	0.3171	0.999973	0	unassigned	NA	NA	NA	NA	NA	NA	FALSE
ENSG00000047249	ATP6V1H	ATPase H+ transporting V1 subunit H	11248.4	0.296798	0.137498	2.15857	0.0308836	1.51027	0.770887	0	unassigned	NA	NA	NA	NA	NA	NA	FALSE
ENSG00000047315	POLR2B	RNA polymerase II subunit B	12776.6	0.125267	0.16168	0.774783	0.438468	0.358062	0.999973	0	unassigned	NA	NA	NA	NA	NA	NA	FALSE
ENSG00000047346	FAM214A	family with sequence similarity 214 member A	2848.05	0.15441	0.197107	0.783384	0.433402	0.363109	0.999973	0	unassigned	NA	NA	NA	NA	NA	NA	FALSE
ENSG00000047365	ARAP2	ArfGAP with RhoGAP domain, ankyrin repeat and PH domain 2	1962.12	0.362571	0.201106	1.80288	0.0714068	1.14626	0.905865	0	unassigned	NA	NA	NA	NA	NA	NA	FALSE
ENSG00000047410	TPR	translocated promoter region, nuclear basket protein	14048.1	0.0715257	0.134561	0.531548	0.595039	0.225454	0.999973	0	unassigned	NA	NA	NA	NA	NA	NA	FALSE
ENSG00000047457	CP	ceruloplasmin	177.443	0.591674	0.807243	0.732956	0.463585	0.33387	0.999973	0	unassigned	NA	NA	NA	NA	NA	NA	FALSE
ENSG00000047578	KATNIP	katanin interacting protein	1678.77	-0.174949	0.217246	-0.805302	0.420645	0.376084	0.999973	0	unassigned	NA	NA	NA	NA	NA	NA	FALSE
ENSG00000047579	DTNBP1	dystrobrevin binding protein 1	3964.57	0.0192146	0.125757	0.152792	0.878563	0.0562273	0.999973	0	unassigned	NA	NA	NA	NA	NA	NA	FALSE
ENSG00000047597	XK	X-linked Kx blood group	309.401	0.838828	0.409411	2.04887	0.0404752	1.39281	0.810479	0	unassigned	NA	NA	NA	NA	NA	NA	FALSE
ENSG00000047617	ANO2	anoctamin 2	67.622	-1.77567	1.43606	-1.23648	0.216279	0.664986	NA	0	unassigned	NA	NA	NA	NA	NA	NA	FALSE
ENSG00000047621	C12orf4	chromosome 12 open reading frame 4	2441.88	-0.205656	0.189893	-1.08301	0.278805	0.5547	0.999973	0	unassigned	NA	NA	NA	NA	NA	NA	FALSE
ENSG00000047634	SCML1	Scm polycomb group protein like 1	1730.14	-0.148236	0.219442	-0.67551	0.499352	0.301593	0.999973	0	unassigned	NA	NA	NA	NA	NA	NA	FALSE
ENSG00000047644	WWC3	WWC family member 3	5462.08	0.210952	0.188787	1.11741	0.26382	0.578692	0.999973	0	unassigned	NA	NA	NA	NA	NA	NA	FALSE
ENSG00000047648	ARHGAP6	Rho GTPase activating protein 6	361.102	-0.197294	0.280423	-0.703559	0.481708	0.317217	0.999973	0	unassigned	NA	NA	NA	NA	NA	NA	FALSE
ENSG00000047662	FAM184B	family with sequence similarity 184 member B	1150.08	0.179643	0.444995	0.403697	0.686435	0.1634	0.999973	0	unassigned	NA	NA	NA	NA	NA	NA	FALSE
ENSG00000047849	MAP4	microtubule associated protein 4	32036.8	0.141933	0.128997	1.10029	0.271208	0.566698	0.999973	0	unassigned	NA	NA	NA	NA	NA	NA	FALSE
ENSG00000047932	GOPC	golgi associated PDZ and coiled-coil motif containing	5976.92	-0.128772	0.109857	-1.17218	0.241126	0.617756	0.999973	0	unassigned	NA	NA	NA	NA	NA	NA	FALSE
ENSG00000048028	USP28	ubiquitin specific peptidase 28	2562.51	0.0315493	0.187502	0.168261	0.866378	0.0622927	0.999973	0	Pink	F	0.0449111	NA	NA	NA	0.0425562	TRUE
ENSG00000048052	HDAC9	histone deacetylase 9	2521.88	-0.20241	0.362265	-0.558735	0.576342	0.239319	0.999973	0	unassigned	NA	NA	NA	NA	NA	NA	FALSE
ENSG00000048140	TSPAN17	tetraspanin 17	3740.51	0.15455	0.278017	0.5559	0.578279	0.237862	0.999973	0	unassigned	NA	NA	NA	NA	NA	NA	FALSE
ENSG00000048162	NOP16	NOP16 nucleolar protein	3372.96	-0.0739771	0.138257	-0.535069	0.592602	0.227237	0.999973	0	unassigned	NA	NA	NA	NA	NA	NA	FALSE
ENSG00000048342	CC2D2A	coiled-coil and C2 domain containing 2A	2750.67	-0.172639	0.13578	-1.27147	0.203562	0.691302	0.999973	0	unassigned	NA	NA	NA	NA	NA	NA	FALSE
ENSG00000048392	RRM2B	ribonucleotide reductase regulatory TP53 inducible subunit M2B	6908.38	0.142487	0.224131	0.635728	0.524953	0.279879	0.999973	0	Brown	M	0.0968287	NA	NA	0.28412	NA	FALSE
ENSG00000048405	ZNF800	zinc finger protein 800	2003.28	-0.0118003	0.216122	-0.0546002	0.956457	0.0193346	0.999973	0	unassigned	NA	NA	NA	NA	NA	NA	FALSE
ENSG00000048471	SNX29	sorting nexin 29	2436.38	-0.0260524	0.198784	-0.131059	0.895729	0.0478235	0.999973	0	unassigned	NA	NA	NA	NA	NA	NA	FALSE
ENSG00000048540	LMO3	LIM domain only 3	439.635	0.191113	0.489458	0.39046	0.696197	0.157268	0.999973	0	unassigned	NA	NA	NA	NA	NA	NA	FALSE
ENSG00000048544	MRPS10	mitochondrial ribosomal protein S10	10851	0.180901	0.0853981	2.11833	0.0341474	1.46664	0.773767	0	unassigned	NA	NA	NA	NA	NA	NA	FALSE
ENSG00000048649	RSF1	remodeling and spacing factor 1	6371.55	0.209893	0.164149	1.27867	0.201012	0.696778	0.999973	0	unassigned	NA	NA	NA	NA	NA	NA	FALSE
ENSG00000048707	VPS13D	vacuolar protein sorting 13 homolog D	5246.11	0.0468513	0.11681	0.401089	0.688355	0.162188	0.999973	0	unassigned	NA	NA	NA	NA	NA	NA	FALSE
ENSG00000048740	CELF2	CUGBP Elav-like family member 2	1120.59	-0.433359	0.254201	-1.70479	0.0882334	1.05437	0.939599	0	unassigned	NA	NA	NA	NA	NA	NA	FALSE
ENSG00000048828	FAM120A	family with sequence similarity 120A	8268.81	0.0898802	0.121782	0.73804	0.46049	0.33678	0.999973	0	Pink	G	0.0636269	NA	NA	NA	0.049932	FALSE
ENSG00000048991	R3HDM1	R3H domain containing 1	1840.28	-0.047717	0.129331	-0.368952	0.712164	0.14742	0.999973	0	unassigned	NA	NA	NA	NA	NA	NA	FALSE
ENSG00000049089	COL9A2	collagen type IX alpha 2 chain	461.543	-0.966766	0.400457	-2.41415	0.0157718	1.80212	0.638046	0	unassigned	NA	NA	NA	NA	NA	NA	FALSE
ENSG00000049130	KITLG	KIT ligand	2037.78	-0.452592	0.299491	-1.5112	0.130737	0.883603	0.999973	0	unassigned	NA	NA	NA	NA	NA	NA	FALSE
ENSG00000049167	ERCC8	ERCC excision repair 8, CSA ubiquitin ligase complex subunit	2615.96	0.00850434	0.210384	0.0404229	0.967756	0.0142341	0.999973	0	unassigned	NA	NA	NA	NA	NA	NA	FALSE
ENSG00000049192	ADAMTS6	ADAM metallopeptidase with thrombospondin type 1 motif 6	141.518	-0.208957	0.575324	-0.363198	0.716457	0.14481	NA	0	unassigned	NA	NA	NA	NA	NA	NA	FALSE
ENSG00000049239	H6PD	hexose-6-phosphate dehydrogenase/glucose 1-dehydrogenase	4531.29	0.0203222	0.205432	0.098924	0.921199	0.0356467	0.999973	0	unassigned	NA	NA	NA	NA	NA	NA	FALSE
ENSG00000049245	VAMP3	vesicle associated membrane protein 3	32904.7	0.00555335	0.0893449	0.0621563	0.950438	0.0220761	0.999973	0	unassigned	NA	NA	NA	NA	NA	NA	FALSE
ENSG00000049246	PER3	period circadian regulator 3	2460	0.240939	0.27286	0.883013	0.377229	0.423394	0.999973	0	unassigned	NA	NA	NA	NA	NA	NA	FALSE
ENSG00000049249	TNFRSF9	TNF receptor superfamily member 9	533.003	-0.172262	0.475776	-0.362065	0.717304	0.144297	0.999973	0	unassigned	NA	NA	NA	NA	NA	NA	FALSE
ENSG00000049283	EPN3	epsin 3	667.068	-0.122551	0.388078	-0.315788	0.752163	0.123688	0.999973	0	unassigned	NA	NA	NA	NA	NA	NA	FALSE
ENSG00000049323	LTBP1	latent transforming growth factor beta binding protein 1	3289.89	-0.102018	0.285983	-0.35673	0.721294	0.141888	0.999973	0	unassigned	NA	NA	NA	NA	NA	NA	FALSE
ENSG00000049449	RCN1	reticulocalbin 1	23304.3	0.119478	0.194647	0.613819	0.539335	0.268141	0.999973	0	unassigned	NA	NA	NA	NA	NA	NA	FALSE
ENSG00000049540	ELN	elastin	489.264	-0.590547	0.407148	-1.45045	0.146934	0.832878	0.999973	0	unassigned	NA	NA	NA	NA	NA	NA	FALSE
ENSG00000049541	RFC2	replication factor C subunit 2	3094.96	0.0736528	0.168401	0.437366	0.661846	0.179243	0.999973	0	unassigned	NA	NA	NA	NA	NA	NA	FALSE
ENSG00000049618	ARID1B	AT-rich interaction domain 1B	2954.37	0.0605045	0.182848	0.330901	0.740719	0.130346	0.999973	0	unassigned	NA	NA	NA	NA	NA	NA	FALSE
ENSG00000049656	CLPTM1L	CLPTM1 like	3716.24	-0.123908	0.300354	-0.412539	0.679945	0.167526	0.999973	0	unassigned	NA	NA	NA	NA	NA	NA	FALSE
ENSG00000049759	NEDD4L	NEDD4 like E3 ubiquitin protein ligase	7038.33	0.144478	0.169504	0.852358	0.394015	0.404487	0.999973	0	unassigned	NA	NA	NA	NA	NA	NA	FALSE
ENSG00000049768	FOXP3	forkhead box P3	24.8357	-1.99152	1.32976	-1.49765	0.134224	0.872169	NA	0	unassigned	NA	NA	NA	NA	NA	NA	FALSE
ENSG00000049769	PPP1R3F	protein phosphatase 1 regulatory subunit 3F	450.413	-0.110815	0.300631	-0.368609	0.712419	0.147264	0.999973	0	unassigned	NA	NA	NA	NA	NA	NA	FALSE
ENSG00000049860	HEXB	hexosaminidase subunit beta	24096.5	0.0856031	0.144366	0.592957	0.55321	0.25711	0.999973	0	unassigned	NA	NA	NA	NA	NA	NA	FALSE
ENSG00000049883	PTCD2	pentatricopeptide repeat domain 2	1511.84	-0.0183523	0.157483	-0.116535	0.907229	0.0422832	0.999973	0	unassigned	NA	NA	NA	NA	NA	NA	FALSE
ENSG00000050030	NEXMIF	neurite extension and migration factor	533.531	0.707699	0.399528	1.77134	0.0765047	1.11631	0.916736	0	unassigned	NA	NA	NA	NA	NA	NA	FALSE
ENSG00000050130	JKAMP	JNK1/MAPK8 associated membrane protein	22439.6	0.03338	0.16645	0.200541	0.841058	0.0751742	0.999973	0	unassigned	NA	NA	NA	NA	NA	NA	FALSE
ENSG00000050165	DKK3	dickkopf WNT signaling pathway inhibitor 3	10636.3	-0.165852	0.358286	-0.462903	0.643434	0.191496	0.999973	0	unassigned	NA	NA	NA	NA	NA	NA	FALSE
ENSG00000050327	ARHGEF5	Rho guanine nucleotide exchange factor 5	1648.87	0.0797095	0.171033	0.466046	0.641182	0.193018	0.999973	0	unassigned	NA	NA	NA	NA	NA	NA	FALSE
ENSG00000050344	NFE2L3	nuclear factor, erythroid 2 like 3	6141.02	0.0245422	0.296561	0.0827558	0.934046	0.0296319	0.999973	0	unassigned	NA	NA	NA	NA	NA	NA	FALSE
ENSG00000050393	MCUR1	mitochondrial calcium uniporter regulator 1	5257.1	-0.124965	0.212334	-0.588532	0.556175	0.254788	0.999973	0	unassigned	NA	NA	NA	NA	NA	NA	FALSE
ENSG00000050405	LIMA1	LIM domain and actin binding 1	10962.5	0.0232677	0.155215	0.149907	0.880838	0.0551039	0.999973	0	unassigned	NA	NA	NA	NA	NA	NA	FALSE
ENSG00000050426	LETMD1	LETM1 domain containing 1	2352.03	-0.0103363	0.215927	-0.0478694	0.96182	0.0169061	0.999973	0	unassigned	NA	NA	NA	NA	NA	NA	FALSE
ENSG00000050438	SLC4A8	solute carrier family 4 member 8	359.923	-0.481373	0.409388	-1.17584	0.23966	0.620404	0.999973	0	unassigned	NA	NA	NA	NA	NA	NA	FALSE
ENSG00000050555	LAMC3	laminin subunit gamma 3	265.243	-1.65861	0.763779	-2.17159	0.0298866	1.52452	0.767501	0	unassigned	NA	NA	NA	NA	NA	NA	FALSE
ENSG00000050628	PTGER3	prostaglandin E receptor 3	2829.06	0.21179	0.369057	0.573869	0.566057	0.24714	0.999973	0	unassigned	NA	NA	NA	NA	NA	NA	FALSE
ENSG00000050730	TNIP3	TNFAIP3 interacting protein 3	50.1894	-0.561386	0.987419	-0.568539	0.569669	0.244378	NA	0	unassigned	NA	NA	NA	NA	NA	NA	FALSE
ENSG00000050748	MAPK9	mitogen-activated protein kinase 9	2330.96	0.0409696	0.249025	0.16452	0.869322	0.0608195	0.999973	0	unassigned	NA	NA	NA	NA	NA	NA	FALSE
ENSG00000050767	COL23A1	collagen type XXIII alpha 1 chain	295.664	-0.2981	0.529519	-0.562962	0.57346	0.241497	0.999973	0	unassigned	NA	NA	NA	NA	NA	NA	FALSE
ENSG00000050820	BCAR1	BCAR1 scaffold protein, Cas family member	11441.3	-0.11194	0.196785	-0.568841	0.569464	0.244534	0.999973	0	unassigned	NA	NA	NA	NA	NA	NA	FALSE
ENSG00000051009	FHIP1B	FHF complex subunit HOOK interacting protein 1B	2048.91	-0.0907045	0.14023	-0.646828	0.517744	0.285885	0.999973	0	unassigned	NA	NA	NA	NA	NA	NA	FALSE
ENSG00000051108	HERPUD1	homocysteine inducible ER protein with ubiquitin like domain 1	32073	0.213147	0.192584	1.10678	0.268391	0.571233	0.999973	0	unassigned	NA	NA	NA	NA	NA	NA	FALSE
ENSG00000051128	HOMER3	homer scaffold protein 3	2325.65	-0.445785	0.229651	-1.94114	0.0522409	1.28199	0.880795	0	unassigned	NA	NA	NA	NA	NA	NA	FALSE
ENSG00000051180	RAD51	RAD51 recombinase	449.456	-0.170377	0.490317	-0.347483	0.728229	0.137732	0.999973	0	unassigned	NA	NA	NA	NA	NA	NA	FALSE
ENSG00000051341	POLQ	DNA polymerase theta	78.8295	-0.55066	0.977006	-0.56362	0.573012	0.241836	NA	0	unassigned	NA	NA	NA	NA	NA	NA	FALSE
ENSG00000051382	PIK3CB	phosphatidylinositol-4,5-bisphosphate 3-kinase catalytic subunit beta	3963.42	-0.0829686	0.160576	-0.516693	0.60537	0.217979	0.999973	0	unassigned	NA	NA	NA	NA	NA	NA	FALSE
ENSG00000051523	CYBA	cytochrome b-245 alpha chain	26698.6	-0.0614508	0.21652	-0.283811	0.776556	0.109827	0.999973	0	unassigned	NA	NA	NA	NA	NA	NA	FALSE
ENSG00000051596	THOC3	THO complex 3	3196.55	-0.1848	0.182454	-1.01286	0.311126	0.507063	0.999973	0	unassigned	NA	NA	NA	NA	NA	NA	FALSE
ENSG00000051620	HEBP2	heme binding protein 2	6517.99	-0.0861142	0.270406	-0.318463	0.750134	0.124861	0.999973	0	unassigned	NA	NA	NA	NA	NA	NA	FALSE
ENSG00000051825	MPHOSPH9	M-phase phosphoprotein 9	1268.62	-0.0326885	0.192128	-0.17014	0.8649	0.0630339	0.999973	0	unassigned	NA	NA	NA	NA	NA	NA	FALSE
ENSG00000052126	PLEKHA5	pleckstrin homology domain containing A5	12381.2	0.241962	0.170651	1.41787	0.156229	0.806239	0.999973	0	unassigned	NA	NA	NA	NA	NA	NA	FALSE
ENSG00000052344	PRSS8	serine protease 8	3323.28	0.0392326	0.357549	0.109726	0.912626	0.039707	0.999973	0	unassigned	NA	NA	NA	NA	NA	NA	FALSE
ENSG00000052723	SIKE1	suppressor of IKBKE 1	5407.74	0.150978	0.164827	0.915976	0.359679	0.444085	0.999973	0	unassigned	NA	NA	NA	NA	NA	NA	FALSE
ENSG00000052749	RRP12	ribosomal RNA processing 12 homolog	2000.32	0.175106	0.247679	0.706986	0.479575	0.319143	0.999973	0	unassigned	NA	NA	NA	NA	NA	NA	FALSE
ENSG00000052795	FNIP2	folliculin interacting protein 2	4069.52	0.0329691	0.222434	0.14822	0.882169	0.054448	0.999973	0	unassigned	NA	NA	NA	NA	NA	NA	FALSE
ENSG00000052802	MSMO1	methylsterol monooxygenase 1	15835.9	0.235888	0.158448	1.48874	0.136556	0.864689	0.999973	0	unassigned	NA	NA	NA	NA	NA	NA	FALSE
ENSG00000052841	TTC17	tetratricopeptide repeat domain 17	10178.4	0.0634586	0.182831	0.347089	0.728525	0.137556	0.999973	0	Pink	F	0.0968527	NA	NA	NA	0.0690465	FALSE
ENSG00000053108	FSTL4	follistatin like 4	125.29	-0.708301	0.554914	-1.27642	0.201809	0.695061	NA	0	unassigned	NA	NA	NA	NA	NA	NA	FALSE
ENSG00000053254	FOXN3	forkhead box N3	4284.73	0.0293667	0.169033	0.173733	0.862075	0.064455	0.999973	0	unassigned	NA	NA	NA	NA	NA	NA	FALSE
ENSG00000053328	METTL24	methyltransferase like 24	207.178	0.423768	0.250651	1.69067	0.0908997	1.04144	0.939599	0	unassigned	NA	NA	NA	NA	NA	NA	FALSE
ENSG00000053371	AKR7A2	aldo-keto reductase family 7 member A2	14507.5	0.107638	0.24011	0.448289	0.653945	0.184459	0.999973	0	unassigned	NA	NA	NA	NA	NA	NA	FALSE
ENSG00000053372	MRTO4	MRT4 homolog, ribosome maturation factor	3305.93	-0.0541489	0.136416	-0.396941	0.691411	0.160264	0.999973	0	unassigned	NA	NA	NA	NA	NA	NA	FALSE
ENSG00000053438	NNAT	neuronatin	132.146	0.00375406	0.517022	0.00726093	0.994207	0.00252333	NA	0	unassigned	NA	NA	NA	NA	NA	NA	FALSE
ENSG00000053501	USE1	unconventional SNARE in the ER 1	2950.62	-0.154549	0.176486	-0.875701	0.381193	0.418855	0.999973	0	Pink	G	0.10099	NA	NA	NA	0.0625155	TRUE
ENSG00000053524	MCF2L2	MCF.2 cell line derived transforming sequence-like 2	140.813	-0.491812	0.391728	-1.25549	0.2093	0.679231	NA	0	unassigned	NA	NA	NA	NA	NA	NA	FALSE
ENSG00000053702	NRIP2	nuclear receptor interacting protein 2	13663.3	-0.412398	0.205468	-2.00712	0.0447372	1.34933	0.838942	0	unassigned	NA	NA	NA	NA	NA	NA	FALSE
ENSG00000053747	LAMA3	laminin subunit alpha 3	765.522	-0.200582	0.572485	-0.350371	0.726061	0.139027	0.999973	0	unassigned	NA	NA	NA	NA	NA	NA	FALSE
ENSG00000053770	AP5M1	adaptor related protein complex 5 subunit mu 1	6862.46	0.205906	0.151974	1.35488	0.175455	0.755833	0.999973	0	unassigned	NA	NA	NA	NA	NA	NA	FALSE
ENSG00000053900	ANAPC4	anaphase promoting complex subunit 4	4117.11	0.128735	0.144382	0.891624	0.372595	0.428763	0.999973	0	unassigned	NA	NA	NA	NA	NA	NA	FALSE
ENSG00000053918	KCNQ1	potassium voltage-gated channel subfamily Q member 1	990.326	-0.176411	0.363575	-0.485212	0.627526	0.202368	0.999973	0	Brown	N	0.0805288	NA	NA	0.121029	NA	FALSE
ENSG00000054116	TRAPPC3	trafficking protein particle complex 3	9287.96	0.0231174	0.0904693	0.255528	0.798316	0.0978254	0.999973	0	Pink	G	0.0815956	NA	NA	NA	0.0730774	FALSE
ENSG00000054118	THRAP3	thyroid hormone receptor associated protein 3	21350.8	0.0480683	0.132355	0.363178	0.716472	0.144801	0.999973	0	unassigned	NA	NA	NA	NA	NA	NA	FALSE
ENSG00000054148	PHPT1	phosphohistidine phosphatase 1	15483.3	0.0602505	0.189538	0.317881	0.750575	0.124606	0.999973	0	unassigned	NA	NA	NA	NA	NA	NA	FALSE
ENSG00000054179	ENTPD2	ectonucleoside triphosphate diphosphohydrolase 2	48.5448	0.609904	0.621337	0.981599	0.326298	0.486386	NA	0	unassigned	NA	NA	NA	NA	NA	NA	FALSE
ENSG00000054219	LY75	lymphocyte antigen 75	1267.76	0.107685	0.390279	0.27592	0.78261	0.106455	0.999973	0	Pink	F	0.0746544	NA	NA	NA	0.0677293	FALSE
ENSG00000054267	ARID4B	AT-rich interaction domain 4B	9976.14	0.231447	0.137595	1.68209	0.0925522	1.03361	0.939599	0	unassigned	NA	NA	NA	NA	NA	NA	FALSE
ENSG00000054277	OPN3	opsin 3	3428.25	-0.0985005	0.378491	-0.260245	0.794675	0.0998107	0.999973	0	Purple	I	0.0131513	0.0451224	NA	NA	NA	FALSE
ENSG00000054282	SDCCAG8	SHH signaling and ciliogenesis regulator SDCCAG8	4017.43	0.0499575	0.118936	0.420036	0.674459	0.171044	0.999973	0	unassigned	NA	NA	NA	NA	NA	NA	FALSE
ENSG00000054356	PTPRN	protein tyrosine phosphatase receptor type N	34.5403	1.68924	1.1898	1.41977	0.155675	0.807781	NA	0	unassigned	NA	NA	NA	NA	NA	NA	FALSE
ENSG00000054392	HHAT	hedgehog acyltransferase	2471.97	0.117608	0.252157	0.466407	0.640924	0.193194	0.999973	0	unassigned	NA	NA	NA	NA	NA	NA	FALSE
ENSG00000054523	KIF1B	kinesin family member 1B	5200.13	0.122412	0.187178	0.653988	0.513119	0.289782	0.999973	0	unassigned	NA	NA	NA	NA	NA	NA	FALSE
ENSG00000054598	FOXC1	forkhead box C1	8413.6	0.107333	0.428613	0.250419	0.802264	0.0956829	0.999973	0	unassigned	NA	NA	NA	NA	NA	NA	FALSE
ENSG00000054611	TBC1D22A	TBC1 domain family member 22A	6545.67	0.025018	0.119676	0.209047	0.834412	0.0786196	0.999973	0	unassigned	NA	NA	NA	NA	NA	NA	FALSE
ENSG00000054654	SYNE2	spectrin repeat containing nuclear envelope protein 2	23875.5	0.089307	0.187363	0.476651	0.633611	0.198178	0.999973	0	Pink	F	0.0599186	NA	NA	NA	0.0568377	FALSE
ENSG00000054690	PLEKHH1	pleckstrin homology, MyTH4 and FERM domain containing H1	417.19	-0.432959	0.370501	-1.16858	0.242574	0.615156	0.999973	0	unassigned	NA	NA	NA	NA	NA	NA	FALSE
ENSG00000054793	ATP9A	ATPase phospholipid transporting 9A (putative)	3292.71	0.757469	0.474737	1.59555	0.110589	0.956289	0.961415	0	unassigned	NA	NA	NA	NA	NA	NA	FALSE
ENSG00000054965	FAM168A	family with sequence similarity 168 member A	3279.91	0.089204	0.149971	0.594807	0.551972	0.258083	0.999973	0	unassigned	NA	NA	NA	NA	NA	NA	FALSE
ENSG00000054967	RELT	RELT TNF receptor	332.821	-0.364301	0.402829	-0.904358	0.365805	0.43675	0.999973	0	unassigned	NA	NA	NA	NA	NA	NA	FALSE
ENSG00000054983	GALC	galactosylceramidase	17158	0.329211	0.192543	1.70981	0.0873017	1.05898	0.939599	0	unassigned	NA	NA	NA	NA	NA	NA	FALSE
ENSG00000055044	NOP58	NOP58 ribonucleoprotein	5708.16	-0.018054	0.0862842	-0.209238	0.834262	0.0786975	0.999973	0	unassigned	NA	NA	NA	NA	NA	NA	FALSE
ENSG00000055070	SZRD1	SUZ RNA binding domain containing 1	2824.06	-0.336371	0.239391	-1.40511	0.159988	0.795914	0.999973	0	unassigned	NA	NA	NA	NA	NA	NA	FALSE
ENSG00000055118	KCNH2	potassium voltage-gated channel subfamily H member 2	5111.13	-0.425121	0.224017	-1.89771	0.0577338	1.23857	0.883655	0	unassigned	NA	NA	NA	NA	NA	NA	FALSE
ENSG00000055130	CUL1	cullin 1	9709.22	0.00989796	0.159756	0.0619567	0.950597	0.0220034	0.999973	0	unassigned	NA	NA	NA	NA	NA	NA	FALSE
ENSG00000055147	FAM114A2	family with sequence similarity 114 member A2	6178.47	0.0748005	0.119858	0.624074	0.532579	0.273616	0.999973	0	unassigned	NA	NA	NA	NA	NA	NA	FALSE
ENSG00000055163	CYFIP2	cytoplasmic FMR1 interacting protein 2	10577.6	-0.218001	0.16988	-1.28327	0.199399	0.700278	0.999973	0	unassigned	NA	NA	NA	NA	NA	NA	FALSE
ENSG00000055208	TAB2	TGF-beta activated kinase 1 (MAP3K7) binding protein 2	2215.07	0.0636806	0.327156	0.194649	0.845668	0.0728004	0.999973	0	unassigned	NA	NA	NA	NA	NA	NA	FALSE
ENSG00000055211	GINM1	glycoprotein integral membrane 1	31117.2	0.0321457	0.0932956	0.344557	0.730427	0.136423	0.999973	0	unassigned	NA	NA	NA	NA	NA	NA	FALSE
ENSG00000055332	EIF2AK2	eukaryotic translation initiation factor 2 alpha kinase 2	10622.5	-0.0225179	0.19484	-0.115571	0.907992	0.0419178	0.999973	1	unassigned	NA	NA	NA	NA	NA	NA	FALSE
ENSG00000055483	USP36	ubiquitin specific peptidase 36	3352.33	0.00947995	0.141963	0.0667778	0.946759	0.0237607	0.999973	0	unassigned	NA	NA	NA	NA	NA	NA	FALSE
ENSG00000055609	KMT2C	lysine methyltransferase 2C	5880.6	-0.0312073	0.20077	-0.155438	0.876476	0.05726	0.999973	0	unassigned	NA	NA	NA	NA	NA	NA	FALSE
ENSG00000055732	MCOLN3	mucolipin TRP cation channel 3	2141.23	0.739446	0.230216	3.21197	0.00131827	2.88	0.265106	0	unassigned	NA	NA	NA	NA	NA	NA	FALSE
ENSG00000055813	CCDC85A	coiled-coil domain containing 85A	749.207	-0.203423	0.414859	-0.490342	0.623892	0.204891	0.999973	0	unassigned	NA	NA	NA	NA	NA	NA	FALSE
ENSG00000055917	PUM2	pumilio RNA binding family member 2	4791.71	0.34268	0.121132	2.82898	0.00466966	2.33071	0.457866	0	unassigned	NA	NA	NA	NA	NA	NA	FALSE
ENSG00000055950	MRPL43	mitochondrial ribosomal protein L43	8283.83	-0.038406	0.18028	-0.213035	0.8313	0.0802424	0.999973	0	unassigned	NA	NA	NA	NA	NA	NA	FALSE
ENSG00000056050	HPF1	histone PARylation factor 1	4807.7	0.0258234	0.141706	0.182232	0.8554	0.0678306	0.999973	0	unassigned	NA	NA	NA	NA	NA	NA	FALSE
ENSG00000056097	ZFR	zinc finger RNA binding protein	22455.8	0.0696545	0.12285	0.566987	0.570723	0.243575	0.999973	0	unassigned	NA	NA	NA	NA	NA	NA	FALSE
ENSG00000056277	ZNF280C	zinc finger protein 280C	488.411	-0.386296	0.299422	-1.29014	0.197002	0.705529	0.999973	0	unassigned	NA	NA	NA	NA	NA	NA	FALSE
ENSG00000056291	NPFFR2	neuropeptide FF receptor 2	132.802	-1.44574	1.43188	-1.00968	0.312647	0.504946	NA	0	unassigned	NA	NA	NA	NA	NA	NA	FALSE
ENSG00000056487	PHF21B	PHD finger protein 21B	102.969	-0.391892	0.442354	-0.885923	0.375659	0.425206	NA	0	unassigned	NA	NA	NA	NA	NA	NA	FALSE
ENSG00000056558	TRAF1	TNF receptor associated factor 1	1328.43	0.0172932	0.371591	0.0465381	0.962881	0.0164272	0.999973	0	unassigned	NA	NA	NA	NA	NA	NA	FALSE
ENSG00000056586	RC3H2	ring finger and CCCH-type domains 2	7904.9	0.136692	0.157579	0.867448	0.385697	0.413754	0.999973	0	unassigned	NA	NA	NA	NA	NA	NA	FALSE
ENSG00000056736	IL17RB	interleukin 17 receptor B	2026.99	0.350735	0.324128	1.08209	0.279214	0.554063	0.999973	0	unassigned	NA	NA	NA	NA	NA	NA	FALSE
ENSG00000056972	TRAF3IP2	TRAF3 interacting protein 2	1830.83	-0.0111538	0.191132	-0.0583563	0.953465	0.0206953	0.999973	0	unassigned	NA	NA	NA	NA	NA	NA	FALSE
ENSG00000056998	GYG2	glycogenin 2	569.144	0.49877	0.352381	1.41543	0.156943	0.804258	0.999973	0	unassigned	NA	NA	NA	NA	NA	NA	FALSE
ENSG00000057019	DCBLD2	discoidin, CUB and LCCL domain containing 2	14866.2	0.188862	0.204658	0.922814	0.356104	0.448423	0.999973	0	unassigned	NA	NA	NA	NA	NA	NA	FALSE
ENSG00000057252	SOAT1	sterol O-acyltransferase 1	7519.41	0.00695123	0.18345	0.0378917	0.969774	0.0133294	0.999973	0	unassigned	NA	NA	NA	NA	NA	NA	FALSE
ENSG00000057294	PKP2	plakophilin 2	1555.75	0.0230614	0.207595	0.111088	0.911546	0.0402213	0.999973	0	unassigned	NA	NA	NA	NA	NA	NA	FALSE
ENSG00000057593	F7	coagulation factor VII	58.5323	0.000171026	1.0305	0.000165964	0.999868	5.75131e-05	NA	0	unassigned	NA	NA	NA	NA	NA	NA	FALSE
ENSG00000057608	GDI2	GDP dissociation inhibitor 2	27826.7	0.123514	0.0848376	1.45589	0.145422	0.837369	0.999973	0	unassigned	NA	NA	NA	NA	NA	NA	FALSE
ENSG00000057657	PRDM1	PR/SET domain 1	1391.77	-0.741492	0.266341	-2.78399	0.00536948	2.27007	0.474566	0	unassigned	NA	NA	NA	NA	NA	NA	FALSE
ENSG00000057663	ATG5	autophagy related 5	7652.04	0.0548642	0.113202	0.48466	0.627918	0.202097	0.999973	0	unassigned	NA	NA	NA	NA	NA	NA	FALSE
ENSG00000057704	TMCC3	transmembrane and coiled-coil domain family 3	23681.4	0.076121	0.21539	0.35341	0.723781	0.140393	0.999973	0	unassigned	NA	NA	NA	NA	NA	NA	FALSE
ENSG00000057757	PITHD1	PITH domain containing 1	7182.86	-0.0708064	0.156221	-0.453244	0.650373	0.186838	0.999973	0	unassigned	NA	NA	NA	NA	NA	NA	FALSE
ENSG00000057935	MTA3	metastasis associated 1 family member 3	2428.84	0.00427204	0.0988333	0.0432247	0.965522	0.0152376	0.999973	0	unassigned	NA	NA	NA	NA	NA	NA	FALSE
ENSG00000058056	USP13	ubiquitin specific peptidase 13	2758.28	0.122352	0.2362	0.518	0.604458	0.218634	0.999973	0	unassigned	NA	NA	NA	NA	NA	NA	FALSE
ENSG00000058063	ATP11B	ATPase phospholipid transporting 11B (putative)	2902.53	9.97e-05	0.223044	0.000446956	0.999643	0.000154905	0.999973	0	unassigned	NA	NA	NA	NA	NA	NA	FALSE
ENSG00000058085	LAMC2	laminin subunit gamma 2	2455.54	-0.711664	0.468109	-1.5203	0.128436	0.891312	0.993022	0	unassigned	NA	NA	NA	NA	NA	NA	FALSE
ENSG00000058091	CDK14	cyclin dependent kinase 14	3626.12	0.242787	0.161626	1.50216	0.133056	0.875965	0.999973	0	unassigned	NA	NA	NA	NA	NA	NA	FALSE
ENSG00000058262	SEC61A1	SEC61 translocon subunit alpha 1	30464.6	0.0293614	0.169296	0.173433	0.862311	0.0643359	0.999973	0	unassigned	NA	NA	NA	NA	NA	NA	FALSE
ENSG00000058272	PPP1R12A	protein phosphatase 1 regulatory subunit 12A	12001.5	0.0701426	0.106413	0.659153	0.509797	0.292602	0.999973	0	unassigned	NA	NA	NA	NA	NA	NA	FALSE
ENSG00000058335	RASGRF1	Ras protein specific guanine nucleotide releasing factor 1	49.3843	-0.266429	0.752645	-0.353991	0.723346	0.140654	NA	0	unassigned	NA	NA	NA	NA	NA	NA	FALSE
ENSG00000058404	CAMK2B	calcium/calmodulin dependent protein kinase II beta	509.889	-0.187611	0.301565	-0.622126	0.533859	0.272574	0.999973	0	unassigned	NA	NA	NA	NA	NA	NA	FALSE
ENSG00000058453	CROCC	ciliary rootlet coiled-coil, rootletin	1301.94	0.0452719	0.352986	0.128254	0.897948	0.0467489	0.999973	0	unassigned	NA	NA	NA	NA	NA	NA	FALSE
ENSG00000058600	POLR3E	RNA polymerase III subunit E	2478.82	-0.0296382	0.13381	-0.221494	0.824708	0.0836997	0.999973	0	unassigned	NA	NA	NA	NA	NA	NA	FALSE
ENSG00000058668	ATP2B4	ATPase plasma membrane Ca2+ transporting 4	6755.42	0.246544	0.280363	0.879373	0.379199	0.421133	0.999973	0	unassigned	NA	NA	NA	NA	NA	NA	FALSE
ENSG00000058673	ZC3H11A	zinc finger CCCH-type containing 11A	947.042	-0.379177	0.396489	-0.956336	0.338902	0.469925	0.999973	0	unassigned	NA	NA	NA	NA	NA	NA	FALSE
ENSG00000058729	RIOK2	RIO kinase 2	4361.26	0.0827581	0.124151	0.666592	0.505033	0.29668	0.999973	0	unassigned	NA	NA	NA	NA	NA	NA	FALSE
ENSG00000058799	YIPF1	Yip1 domain family member 1	4537.57	-0.047667	0.0937238	-0.50859	0.61104	0.213931	0.999973	0	unassigned	NA	NA	NA	NA	NA	NA	FALSE
ENSG00000058804	NDC1	NDC1 transmembrane nucleoporin	3161.05	-0.0684639	0.191942	-0.356691	0.721323	0.14187	0.999973	0	unassigned	NA	NA	NA	NA	NA	NA	FALSE
ENSG00000058866	DGKG	diacylglycerol kinase gamma	364.159	-0.741953	0.309432	-2.39779	0.0164945	1.78266	0.644743	0	unassigned	NA	NA	NA	NA	NA	NA	FALSE
ENSG00000059122	FLYWCH1	FLYWCH-type zinc finger 1	5461	-0.143612	0.176749	-0.812517	0.416495	0.38039	0.999973	0	unassigned	NA	NA	NA	NA	NA	NA	FALSE
ENSG00000059145	UNKL	unk like zinc finger	721.536	0.185106	0.308128	0.600743	0.548011	0.261211	0.999973	0	unassigned	NA	NA	NA	NA	NA	NA	FALSE
ENSG00000059377	TBXAS1	thromboxane A synthase 1	4989.47	-0.272541	0.187003	-1.45742	0.145002	0.838627	0.999973	0	unassigned	NA	NA	NA	NA	NA	NA	FALSE
ENSG00000059378	PARP12	poly(ADP-ribose) polymerase family member 12	2304.73	-0.31678	0.377724	-0.838654	0.401664	0.396137	0.999973	0	Brown	N	0.0480213	NA	NA	0.114801	NA	FALSE
ENSG00000059573	ALDH18A1	aldehyde dehydrogenase 18 family member A1	6340.38	-0.101926	0.207499	-0.49121	0.623278	0.205318	0.999973	0	unassigned	NA	NA	NA	NA	NA	NA	FALSE
ENSG00000059588	TARBP1	TAR (HIV-1) RNA binding protein 1	667.282	-0.188237	0.228407	-0.824132	0.409864	0.38736	0.999973	0	unassigned	NA	NA	NA	NA	NA	NA	FALSE
ENSG00000059691	GATB	glutamyl-tRNA amidotransferase subunit B	3286.2	0.00966971	0.103731	0.0932189	0.92573	0.0335158	0.999973	0	unassigned	NA	NA	NA	NA	NA	NA	FALSE
ENSG00000059728	MXD1	MAX dimerization protein 1	1075.24	-0.151502	0.300643	-0.503926	0.614313	0.21161	0.999973	0	unassigned	NA	NA	NA	NA	NA	NA	FALSE
ENSG00000059758	CDK17	cyclin dependent kinase 17	7715.69	-0.166669	0.277721	-0.600128	0.548421	0.260886	0.999973	0	unassigned	NA	NA	NA	NA	NA	NA	FALSE
ENSG00000059769	DNAJC25	DnaJ heat shock protein family (Hsp40) member C25	2730.16	0.0928552	0.191706	0.484362	0.628129	0.201951	0.999973	0	unassigned	NA	NA	NA	NA	NA	NA	FALSE
ENSG00000059804	SLC2A3	solute carrier family 2 member 3	3374.17	-0.378232	0.296165	-1.2771	0.201567	0.695581	0.999973	0	unassigned	NA	NA	NA	NA	NA	NA	FALSE
ENSG00000059915	PSD	pleckstrin and Sec7 domain containing	185.93	0.130794	0.244602	0.534723	0.592841	0.227062	0.999973	0	unassigned	NA	NA	NA	NA	NA	NA	FALSE
ENSG00000060069	CTDP1	CTD phosphatase subunit 1	1431	-0.395265	0.331253	-1.19324	0.232776	0.633062	0.999973	0	unassigned	NA	NA	NA	NA	NA	NA	FALSE
ENSG00000060138	YBX3	Y-box binding protein 3	9393.73	-0.131215	0.372583	-0.352177	0.724706	0.139838	0.999973	0	unassigned	NA	NA	NA	NA	NA	NA	FALSE
ENSG00000060237	WNK1	WNK lysine deficient protein kinase 1	3611.16	0.0807367	0.241918	0.333736	0.738579	0.131603	0.999973	0	unassigned	NA	NA	NA	NA	NA	NA	FALSE
ENSG00000060339	CCAR1	cell division cycle and apoptosis regulator 1	8599.21	-0.0220643	0.137051	-0.160993	0.872099	0.0594343	0.999973	0	Brown	M	0.0888369	NA	NA	0.243792	NA	FALSE
ENSG00000060491	OGFR	opioid growth factor receptor	5482.48	-0.216009	0.18478	-1.16901	0.242399	0.615469	0.999973	0	unassigned	NA	NA	NA	NA	NA	NA	FALSE
ENSG00000060558	GNA15	G protein subunit alpha 15	224.81	-1.13482	0.346673	-3.27345	0.00106244	2.97369	0.234007	0	unassigned	NA	NA	NA	NA	NA	NA	FALSE
ENSG00000060566	CREB3L3	cAMP responsive element binding protein 3 like 3	36.9809	1.50323	1.29857	1.1576	0.247027	0.607256	NA	0	unassigned	NA	NA	NA	NA	NA	NA	FALSE
ENSG00000060642	PIGV	phosphatidylinositol glycan anchor biosynthesis class V	2112.09	-0.0449965	0.226992	-0.19823	0.842865	0.0742418	0.999973	0	unassigned	NA	NA	NA	NA	NA	NA	FALSE
ENSG00000060656	PTPRU	protein tyrosine phosphatase receptor type U	1016.9	-0.096727	0.354511	-0.272846	0.784971	0.105146	0.999973	0	unassigned	NA	NA	NA	NA	NA	NA	FALSE
ENSG00000060688	SNRNP40	small nuclear ribonucleoprotein U5 subunit 40	10229.8	0.0600885	0.080357	0.74777	0.454599	0.342371	0.999973	0	unassigned	NA	NA	NA	NA	NA	NA	FALSE
ENSG00000060709	RIMBP2	RIMS binding protein 2	56.2992	-0.680367	1.25261	-0.543159	0.58702	0.231347	NA	0	unassigned	NA	NA	NA	NA	NA	NA	FALSE
ENSG00000060718	COL11A1	collagen type XI alpha 1 chain	349.546	-0.788029	0.665954	-1.18331	0.236687	0.625825	0.999973	0	unassigned	NA	NA	NA	NA	NA	NA	FALSE
ENSG00000060749	QSER1	glutamine and serine rich 1	1420.95	0.146424	0.165657	0.8839	0.37675	0.423946	0.999973	0	unassigned	NA	NA	NA	NA	NA	NA	FALSE
ENSG00000060762	MPC1	mitochondrial pyruvate carrier 1	11746.4	0.275639	0.213887	1.28871	0.197498	0.704437	0.999973	0	Pink	G	0.0311706	NA	NA	NA	0.0270708	FALSE
ENSG00000060971	ACAA1	acetyl-CoA acyltransferase 1	15109.6	0.0665548	0.196387	0.338896	0.734688	0.133897	0.999973	0	unassigned	NA	NA	NA	NA	NA	NA	FALSE
ENSG00000060982	BCAT1	branched chain amino acid transaminase 1	1635.42	0.737064	0.721583	1.02145	0.30704	0.512806	0.999973	0	unassigned	NA	NA	NA	NA	NA	NA	FALSE
ENSG00000061273	HDAC7	histone deacetylase 7	6130.12	-0.141333	0.142027	-0.995113	0.319681	0.495283	0.999973	0	unassigned	NA	NA	NA	NA	NA	NA	FALSE
ENSG00000061337	LZTS1	leucine zipper tumor suppressor 1	962.511	-0.711716	0.349591	-2.03585	0.0417653	1.37918	0.81993	0	unassigned	NA	NA	NA	NA	NA	NA	FALSE
ENSG00000061455	PRDM6	PR/SET domain 6	108.593	-0.538236	0.662968	-0.811858	0.416873	0.379996	NA	0	unassigned	NA	NA	NA	NA	NA	NA	FALSE
ENSG00000061656	SPAG4	sperm associated antigen 4	198.18	-0.10296	0.377052	-0.273065	0.784804	0.105239	0.999973	0	unassigned	NA	NA	NA	NA	NA	NA	FALSE
ENSG00000061676	NCKAP1	NCK associated protein 1	20843.7	0.00385301	0.149905	0.0257031	0.979494	0.00899814	0.999973	0	unassigned	NA	NA	NA	NA	NA	NA	FALSE
ENSG00000061794	MRPS35	mitochondrial ribosomal protein S35	9025.25	0.0750989	0.0987704	0.760339	0.447052	0.349642	0.999973	0	unassigned	NA	NA	NA	NA	NA	NA	FALSE
ENSG00000061918	GUCY1B1	guanylate cyclase 1 soluble subunit beta 1	9568.47	0.123267	0.217461	0.566847	0.570818	0.243502	0.999973	0	unassigned	NA	NA	NA	NA	NA	NA	FALSE
ENSG00000061936	SFSWAP	splicing factor SWAP	1399.36	-0.0107407	0.174555	-0.0615318	0.950936	0.0218488	0.999973	0	unassigned	NA	NA	NA	NA	NA	NA	FALSE
ENSG00000061938	TNK2	tyrosine kinase non receptor 2	269.363	-0.0409464	0.39172	-0.10453	0.916749	0.0377495	0.999973	0	unassigned	NA	NA	NA	NA	NA	NA	FALSE
ENSG00000061987	MON2	MON2 homolog, regulator of endosome-to-Golgi trafficking	2458.46	0.195358	0.282431	0.691702	0.489124	0.310581	0.999973	0	Pink	F	0.160851	NA	NA	NA	0.0551282	FALSE
ENSG00000062038	CDH3	cadherin 3	977.796	-0.154008	0.496732	-0.310042	0.756529	0.121174	0.999973	0	unassigned	NA	NA	NA	NA	NA	NA	FALSE
ENSG00000062096	ARSF	arylsulfatase F	207.801	-0.375221	0.664007	-0.565086	0.572016	0.242592	0.999973	0	unassigned	NA	NA	NA	NA	NA	NA	FALSE
ENSG00000062194	GPBP1	GC-rich promoter binding protein 1	11449.1	0.011074	0.114718	0.0965322	0.923098	0.0347522	0.999973	0	unassigned	NA	NA	NA	NA	NA	NA	FALSE
ENSG00000062282	DGAT2	diacylglycerol O-acyltransferase 2	387.54	0.1162	0.283064	0.410507	0.681434	0.166576	0.999973	0	unassigned	NA	NA	NA	NA	NA	NA	FALSE
ENSG00000062370	ZNF112	zinc finger protein 112	1824.94	0.313323	0.238741	1.3124	0.189387	0.722651	0.999973	0	unassigned	NA	NA	NA	NA	NA	NA	FALSE
ENSG00000062485	CS	citrate synthase	16009.7	0.12637	0.13623	0.927624	0.353603	0.451484	0.999973	0	unassigned	NA	NA	NA	NA	NA	NA	FALSE
ENSG00000062524	LTK	leukocyte receptor tyrosine kinase	833.27	0.307143	0.34934	0.87921	0.379287	0.421031	0.999973	0	unassigned	NA	NA	NA	NA	NA	NA	FALSE
ENSG00000062582	MRPS24	mitochondrial ribosomal protein S24	4410.48	0.172106	0.243064	0.708068	0.478903	0.319753	0.999973	0	unassigned	NA	NA	NA	NA	NA	NA	FALSE
ENSG00000062598	ELMO2	engulfment and cell motility 2	10872.6	0.149338	0.200138	0.746179	0.455559	0.341455	0.999973	0	unassigned	NA	NA	NA	NA	NA	NA	FALSE
ENSG00000062650	WAPL	WAPL cohesin release factor	10776	-0.139864	0.162822	-0.858997	0.390342	0.408554	0.999973	0	unassigned	NA	NA	NA	NA	NA	NA	FALSE
ENSG00000062716	VMP1	vacuole membrane protein 1	12446.6	-0.0162929	0.110147	-0.14792	0.882406	0.0543315	0.999973	0	unassigned	NA	NA	NA	NA	NA	NA	FALSE
ENSG00000062725	APPBP2	amyloid beta precursor protein binding protein 2	9603.27	0.266997	0.133341	2.00237	0.0452453	1.34443	0.838942	0	unassigned	NA	NA	NA	NA	NA	NA	FALSE
ENSG00000062822	POLD1	DNA polymerase delta 1, catalytic subunit	2275.63	-0.133841	0.178227	-0.750958	0.452678	0.344211	0.999973	0	unassigned	NA	NA	NA	NA	NA	NA	FALSE
ENSG00000063046	EIF4B	eukaryotic translation initiation factor 4B	9381.61	0.0626868	0.259853	0.241239	0.80937	0.0918532	0.999973	0	unassigned	NA	NA	NA	NA	NA	NA	FALSE
ENSG00000063127	SLC6A16	solute carrier family 6 member 16	986.867	0.449738	0.235743	1.90774	0.0564246	1.24853	0.883655	0	unassigned	NA	NA	NA	NA	NA	NA	FALSE
ENSG00000063169	BICRA	BRD4 interacting chromatin remodeling complex associated protein	114.889	0.0697164	0.340306	0.204864	0.837678	0.0769227	NA	0	unassigned	NA	NA	NA	NA	NA	NA	FALSE
ENSG00000063176	SPHK2	sphingosine kinase 2	2241.42	-0.0208003	0.135456	-0.153558	0.877958	0.056526	0.999973	0	unassigned	NA	NA	NA	NA	NA	NA	FALSE
ENSG00000063177	RPL18	ribosomal protein L18	20320.7	-0.107819	0.185136	-0.582381	0.56031	0.251571	0.999973	0	Brown	O	0.0723418	NA	NA	0.216525	NA	FALSE
ENSG00000063180	CA11	carbonic anhydrase 11	3499.97	-0.196292	0.199583	-0.983511	0.325356	0.487641	0.999973	0	unassigned	NA	NA	NA	NA	NA	NA	FALSE
ENSG00000063241	ISOC2	isochorismatase domain containing 2	7888.04	-0.0142378	0.209837	-0.0678519	0.945904	0.0241532	0.999973	0	unassigned	NA	NA	NA	NA	NA	NA	FALSE
ENSG00000063244	U2AF2	U2 small nuclear RNA auxiliary factor 2	503.092	0.276724	0.244141	1.13346	0.257021	0.590031	0.999973	0	unassigned	NA	NA	NA	NA	NA	NA	FALSE
ENSG00000063245	EPN1	epsin 1	3133.86	-0.153247	0.152253	-1.00653	0.314159	0.50285	0.999973	0	unassigned	NA	NA	NA	NA	NA	NA	FALSE
ENSG00000063322	MED29	mediator complex subunit 29	15132.1	-0.126377	0.138156	-0.914743	0.360327	0.443304	0.999973	0	unassigned	NA	NA	NA	NA	NA	NA	FALSE
ENSG00000063438	AHRR	aryl-hydrocarbon receptor repressor	133.486	-0.928119	0.580256	-1.5995	0.109709	0.959756	NA	0	unassigned	NA	NA	NA	NA	NA	NA	FALSE
ENSG00000063587	ZNF275	zinc finger protein 275	1443.22	0.0537152	0.138466	0.38793	0.698068	0.156102	0.999973	0	unassigned	NA	NA	NA	NA	NA	NA	FALSE
ENSG00000063601	MTMR1	myotubularin related protein 1	933.736	0.266817	0.241685	1.10399	0.269599	0.569281	0.999973	0	unassigned	NA	NA	NA	NA	NA	NA	FALSE
ENSG00000063660	GPC1	glypican 1	3762.81	-0.182375	0.28755	-0.634235	0.525927	0.279074	0.999973	0	unassigned	NA	NA	NA	NA	NA	NA	FALSE
ENSG00000063761	ADCK1	aarF domain containing kinase 1	1211.2	-0.149667	0.180326	-0.829982	0.406549	0.390887	0.999973	0	unassigned	NA	NA	NA	NA	NA	NA	FALSE
ENSG00000063854	HAGH	hydroxyacylglutathione hydrolase	11954.4	0.0134128	0.179305	0.0748041	0.940371	0.026701	0.999973	0	unassigned	NA	NA	NA	NA	NA	NA	FALSE
ENSG00000063978	RNF4	ring finger protein 4	5178.54	-0.107509	0.249402	-0.431068	0.666419	0.176253	0.999973	0	unassigned	NA	NA	NA	NA	NA	NA	FALSE
ENSG00000064012	CASP8	caspase 8	2086.15	-0.304826	0.184151	-1.65531	0.0978617	1.00939	0.940937	0	unassigned	NA	NA	NA	NA	NA	NA	FALSE
ENSG00000064042	LIMCH1	LIM and calponin homology domains 1	15100.5	0.0145618	0.260679	0.055861	0.955453	0.0197909	0.999973	0	unassigned	NA	NA	NA	NA	NA	NA	FALSE
ENSG00000064102	INTS13	integrator complex subunit 13	2280.81	-0.107782	0.143534	-0.750915	0.452704	0.344186	0.999973	0	unassigned	NA	NA	NA	NA	NA	NA	FALSE
ENSG00000064115	TM7SF3	transmembrane 7 superfamily member 3	15140.8	-0.0267279	0.208907	-0.127941	0.898195	0.0466292	0.999973	0	unassigned	NA	NA	NA	NA	NA	NA	FALSE
ENSG00000064195	DLX3	distal-less homeobox 3	213.734	0.0084384	0.415748	0.0202969	0.983807	0.00709031	0.999973	0	unassigned	NA	NA	NA	NA	NA	NA	FALSE
ENSG00000064199	SPA17	sperm autoantigenic protein 17	1423.01	-0.359626	0.186659	-1.92665	0.0540232	1.26742	0.883655	0	unassigned	NA	NA	NA	NA	NA	NA	FALSE
ENSG00000064201	TSPAN32	tetraspanin 32	168.929	-0.711314	0.300852	-2.36433	0.0180627	1.74322	0.663064	0	unassigned	NA	NA	NA	NA	NA	NA	FALSE
ENSG00000064225	ST3GAL6	ST3 beta-galactoside alpha-2,3-sialyltransferase 6	39430.5	0.0942504	0.240297	0.392225	0.694892	0.158083	0.999973	0	unassigned	NA	NA	NA	NA	NA	NA	FALSE
ENSG00000064270	ATP2C2	ATPase secretory pathway Ca2+ transporting 2	198.353	-0.173183	0.632187	-0.273943	0.784128	0.105613	0.999973	0	unassigned	NA	NA	NA	NA	NA	NA	FALSE
ENSG00000064300	NGFR	nerve growth factor receptor	1349.94	-0.376648	0.34026	-1.10694	0.268318	0.57135	0.999973	0	unassigned	NA	NA	NA	NA	NA	NA	FALSE
ENSG00000064309	CDON	cell adhesion associated, oncogene regulated	1250.3	-0.45289	0.374252	-1.21012	0.226233	0.645444	0.999973	0	unassigned	NA	NA	NA	NA	NA	NA	FALSE
ENSG00000064313	TAF2	TATA-box binding protein associated factor 2	4682.37	0.0992155	0.212071	0.46784	0.639899	0.193889	0.999973	0	unassigned	NA	NA	NA	NA	NA	NA	FALSE
ENSG00000064393	HIPK2	homeodomain interacting protein kinase 2	29381.4	0.294054	0.187719	1.56646	0.11724	0.930923	0.980017	0	unassigned	NA	NA	NA	NA	NA	NA	FALSE
ENSG00000064419	TNPO3	transportin 3	12989.9	0.127092	0.142598	0.891265	0.372787	0.428539	0.999973	0	unassigned	NA	NA	NA	NA	NA	NA	FALSE
ENSG00000064489	BORCS8-MEF2B	BORCS8-MEF2B readthrough	215.163	-0.664316	0.20571	-3.22937	0.00124062	2.90636	0.260831	0	unassigned	NA	NA	NA	NA	NA	NA	FALSE
ENSG00000064490	RFXANK	regulatory factor X associated ankyrin containing protein	3331.26	-0.0345698	0.14772	-0.234023	0.814967	0.0888599	0.999973	0	unassigned	NA	NA	NA	NA	NA	NA	FALSE
ENSG00000064545	TMEM161A	transmembrane protein 161A	3628.7	0.213864	0.126669	1.68836	0.0913413	1.03933	0.939599	0	unassigned	NA	NA	NA	NA	NA	NA	FALSE
ENSG00000064547	LPAR2	lysophosphatidic acid receptor 2	632.771	-0.0916235	0.271807	-0.337091	0.736048	0.133094	0.999973	0	unassigned	NA	NA	NA	NA	NA	NA	FALSE
ENSG00000064601	CTSA	cathepsin A	56740	0.0559927	0.119833	0.467256	0.640317	0.193605	0.999973	0	unassigned	NA	NA	NA	NA	NA	NA	FALSE
ENSG00000064607	SUGP2	SURP and G-patch domain containing 2	3061.46	-0.0548053	0.14997	-0.365443	0.714781	0.145827	0.999973	0	unassigned	NA	NA	NA	NA	NA	NA	FALSE
ENSG00000064651	SLC12A2	solute carrier family 12 member 2	1333.09	-0.0688075	0.221529	-0.310603	0.756102	0.121419	0.999973	0	unassigned	NA	NA	NA	NA	NA	NA	FALSE
ENSG00000064652	SNX24	sorting nexin 24	2208.79	0.408741	0.194764	2.09864	0.0358483	1.44553	0.776734	0	unassigned	NA	NA	NA	NA	NA	NA	FALSE
ENSG00000064655	EYA2	EYA transcriptional coactivator and phosphatase 2	274.285	0.458356	0.387386	1.1832	0.23673	0.625747	0.999973	0	unassigned	NA	NA	NA	NA	NA	NA	FALSE
ENSG00000064666	CNN2	calponin 2	12081.6	0.416285	0.155975	2.66893	0.00760932	2.11865	0.528186	0	unassigned	NA	NA	NA	NA	NA	NA	FALSE
ENSG00000064687	ABCA7	ATP binding cassette subfamily A member 7	717.3	-0.525681	0.418654	-1.25564	0.209245	0.679345	0.999973	0	unassigned	NA	NA	NA	NA	NA	NA	FALSE
ENSG00000064692	SNCAIP	synuclein alpha interacting protein	539.642	-0.223821	0.391549	-0.571629	0.567573	0.245978	0.999973	0	unassigned	NA	NA	NA	NA	NA	NA	FALSE
ENSG00000064703	DDX20	DEAD-box helicase 20	2250.11	-0.17605	0.149488	-1.17769	0.238922	0.621744	0.999973	0	unassigned	NA	NA	NA	NA	NA	NA	FALSE
ENSG00000064726	BTBD1	BTB domain containing 1	28443.7	0.0749446	0.183775	0.407807	0.683415	0.165315	0.999973	0	unassigned	NA	NA	NA	NA	NA	NA	FALSE
ENSG00000064763	FAR2	fatty acyl-CoA reductase 2	2628.7	-0.227321	0.271558	-0.837098	0.402538	0.395194	0.999973	0	unassigned	NA	NA	NA	NA	NA	NA	FALSE
ENSG00000064886	CHI3L2	chitinase 3 like 2	227.756	-0.715838	0.839165	-0.853037	0.393639	0.404902	0.999973	0	unassigned	NA	NA	NA	NA	NA	NA	FALSE
ENSG00000064932	SBNO2	strawberry notch homolog 2	266.971	-0.389232	0.327292	-1.18925	0.234342	0.630151	0.999973	0	unassigned	NA	NA	NA	NA	NA	NA	FALSE
ENSG00000064933	PMS1	PMS1 homolog 1, mismatch repair system component	1950.39	0.114909	0.261176	0.439969	0.65996	0.180483	0.999973	0	unassigned	NA	NA	NA	NA	NA	NA	FALSE
ENSG00000064961	HMG20B	high mobility group 20B	11285.2	-0.0937723	0.13356	-0.702098	0.482618	0.316396	0.999973	0	unassigned	NA	NA	NA	NA	NA	NA	FALSE
ENSG00000064989	CALCRL	calcitonin receptor like receptor	14528.6	0.0832588	0.267461	0.311293	0.755578	0.121721	0.999973	0	unassigned	NA	NA	NA	NA	NA	NA	FALSE
ENSG00000064995	TAF11	TATA-box binding protein associated factor 11	4444.2	-0.0916157	0.140196	-0.653484	0.513444	0.289507	0.999973	0	unassigned	NA	NA	NA	NA	NA	NA	FALSE
ENSG00000064999	ANKS1A	ankyrin repeat and sterile alpha motif domain containing 1A	7848.93	0.201866	0.201954	0.999564	0.317522	0.498227	0.999973	0	unassigned	NA	NA	NA	NA	NA	NA	FALSE
ENSG00000065000	AP3D1	adaptor related protein complex 3 subunit delta 1	5077.1	-0.112053	0.2707	-0.413938	0.678919	0.168182	0.999973	0	Brown	N	0.0511798	NA	NA	0.0968341	NA	FALSE
ENSG00000065029	ZNF76	zinc finger protein 76	6029.6	-0.0581693	0.121921	-0.477106	0.633287	0.1984	0.999973	0	unassigned	NA	NA	NA	NA	NA	NA	FALSE
ENSG00000065054	SLC9A3R2	SLC9A3 regulator 2	21778.8	0.336827	0.25981	1.29644	0.194824	0.710356	0.999973	0	unassigned	NA	NA	NA	NA	NA	NA	FALSE
ENSG00000065057	NTHL1	nth like DNA glycosylase 1	3685.36	0.183782	0.180766	1.01668	0.309304	0.509615	0.999973	0	unassigned	NA	NA	NA	NA	NA	NA	FALSE
ENSG00000065060	UHRF1BP1	UHRF1 binding protein 1	1972.47	0.0654172	0.164729	0.397119	0.691279	0.160346	0.999973	0	unassigned	NA	NA	NA	NA	NA	NA	FALSE
ENSG00000065135	GNAI3	G protein subunit alpha i3	26497.5	0.132871	0.137582	0.965754	0.334167	0.476036	0.999973	0	unassigned	NA	NA	NA	NA	NA	NA	FALSE
ENSG00000065150	IPO5	importin 5	6415.89	-0.0182676	0.149781	-0.121962	0.902929	0.0443465	0.999973	0	unassigned	NA	NA	NA	NA	NA	NA	FALSE
ENSG00000065154	OAT	ornithine aminotransferase	24742.5	0.330963	0.136169	2.43053	0.0150768	1.82169	0.634824	0	unassigned	NA	NA	NA	NA	NA	NA	FALSE
ENSG00000065183	WDR3	WD repeat domain 3	3617.26	-0.0188764	0.167517	-0.112684	0.910281	0.0408243	0.999973	0	unassigned	NA	NA	NA	NA	NA	NA	FALSE
ENSG00000065243	PKN2	protein kinase N2	4018.11	0.153151	0.165821	0.923592	0.355699	0.448917	0.999973	0	unassigned	NA	NA	NA	NA	NA	NA	FALSE
ENSG00000065268	WDR18	WD repeat domain 18	6800.89	-0.135617	0.155673	-0.871166	0.383663	0.41605	0.999973	0	unassigned	NA	NA	NA	NA	NA	NA	FALSE
ENSG00000065308	TRAM2	translocation associated membrane protein 2	19894.5	0.0125971	0.211955	0.0594328	0.952607	0.021086	0.999973	0	unassigned	NA	NA	NA	NA	NA	NA	FALSE
ENSG00000065320	NTN1	netrin 1	28.3909	1.26264	1.20686	1.04622	0.295461	0.5295	NA	0	unassigned	NA	NA	NA	NA	NA	NA	FALSE
ENSG00000065328	MCM10	minichromosome maintenance 10 replication initiation factor	194.971	-0.530395	0.790304	-0.671128	0.502139	0.299176	0.999973	0	unassigned	NA	NA	NA	NA	NA	NA	FALSE
ENSG00000065357	DGKA	diacylglycerol kinase alpha	1545.9	-0.27276	0.219581	-1.24218	0.214169	0.669243	0.999973	0	unassigned	NA	NA	NA	NA	NA	NA	FALSE
ENSG00000065361	ERBB3	erb-b2 receptor tyrosine kinase 3	3491.96	0.12041	0.232109	0.518767	0.603923	0.219018	0.999973	0	unassigned	NA	NA	NA	NA	NA	NA	FALSE
ENSG00000065413	ANKRD44	ankyrin repeat domain 44	4543.31	0.0900045	0.1901	0.473458	0.635887	0.19662	0.999973	0	unassigned	NA	NA	NA	NA	NA	NA	FALSE
ENSG00000065427	KARS1	lysyl-tRNA synthetase 1	17223.5	-0.0465487	0.0669097	-0.695694	0.486621	0.31281	0.999973	0	unassigned	NA	NA	NA	NA	NA	NA	FALSE
ENSG00000065457	ADAT1	adenosine deaminase tRNA specific 1	3903.34	-0.0529294	0.145808	-0.363007	0.7166	0.144723	0.999973	0	unassigned	NA	NA	NA	NA	NA	NA	FALSE
ENSG00000065485	PDIA5	protein disulfide isomerase family A member 5	10211.4	-0.286297	0.185277	-1.54524	0.122288	0.912615	0.983226	0	unassigned	NA	NA	NA	NA	NA	NA	FALSE
ENSG00000065491	TBC1D22B	TBC1 domain family member 22B	1882.44	-0.0310412	0.18609	-0.166808	0.867521	0.0617199	0.999973	0	unassigned	NA	NA	NA	NA	NA	NA	FALSE
ENSG00000065518	NDUFB4	NADH:ubiquinone oxidoreductase subunit B4	24924.9	0.00785793	0.174578	0.0450111	0.964098	0.0158786	0.999973	0	unassigned	NA	NA	NA	NA	NA	NA	FALSE
ENSG00000065526	SPEN	spen family transcriptional repressor	5250.58	-0.165919	0.210877	-0.786808	0.431394	0.365126	0.999973	0	unassigned	NA	NA	NA	NA	NA	NA	FALSE
ENSG00000065534	MYLK	myosin light chain kinase	59421.5	0.0792198	0.114087	0.694382	0.487443	0.312077	0.999973	0	unassigned	NA	NA	NA	NA	NA	NA	FALSE
ENSG00000065548	ZC3H15	zinc finger CCCH-type containing 15	10054.5	0.2552	0.0845473	3.01843	0.00254092	2.59501	0.352908	0	unassigned	NA	NA	NA	NA	NA	NA	FALSE
ENSG00000065559	MAP2K4	mitogen-activated protein kinase kinase 4	6285.2	-0.0814934	0.165519	-0.492349	0.622472	0.20588	0.999973	0	unassigned	NA	NA	NA	NA	NA	NA	FALSE
ENSG00000065600	PACC1	proton activated chloride channel 1	1729.23	-0.0921791	0.201931	-0.456487	0.64804	0.188398	0.999973	0	unassigned	NA	NA	NA	NA	NA	NA	FALSE
ENSG00000065609	SNAP91	synaptosome associated protein 91	50.8797	1.82868	1.57022	1.1646	0.244179	0.612292	NA	0	unassigned	NA	NA	NA	NA	NA	NA	FALSE
ENSG00000065613	SLK	STE20 like kinase	22401.4	0.103853	0.155241	0.668975	0.503511	0.297991	0.999973	0	unassigned	NA	NA	NA	NA	NA	NA	FALSE
ENSG00000065615	CYB5R4	cytochrome b5 reductase 4	2465.45	-0.0450562	0.185443	-0.242966	0.808032	0.0925716	0.999973	0	unassigned	NA	NA	NA	NA	NA	NA	FALSE
ENSG00000065621	GSTO2	glutathione S-transferase omega 2	1454.72	0.148902	0.276726	0.538085	0.590519	0.228766	0.999973	0	unassigned	NA	NA	NA	NA	NA	NA	FALSE
ENSG00000065665	SEC61A2	SEC61 translocon subunit alpha 2	486.171	0.139257	0.262942	0.529612	0.596381	0.224476	0.999973	0	unassigned	NA	NA	NA	NA	NA	NA	FALSE
ENSG00000065675	PRKCQ	protein kinase C theta	351.252	0.0192548	0.329401	0.058454	0.953387	0.0207308	0.999973	0	unassigned	NA	NA	NA	NA	NA	NA	FALSE
ENSG00000065717	TLE2	TLE family member 2, transcriptional corepressor	1760.52	-0.175821	0.298208	-0.589592	0.555464	0.255344	0.999973	0	unassigned	NA	NA	NA	NA	NA	NA	FALSE
ENSG00000065802	ASB1	ankyrin repeat and SOCS box containing 1	2659.28	0.0702973	0.201189	0.34941	0.726782	0.138596	0.999973	0	unassigned	NA	NA	NA	NA	NA	NA	FALSE
ENSG00000065809	FAM107B	family with sequence similarity 107 member B	3819.32	0.0553357	0.19568	0.282786	0.777341	0.109389	0.999973	0	unassigned	NA	NA	NA	NA	NA	NA	FALSE
ENSG00000065833	ME1	malic enzyme 1	3982.32	0.147327	0.157589	0.934878	0.349851	0.456117	0.999973	0	unassigned	NA	NA	NA	NA	NA	NA	FALSE
ENSG00000065882	TBC1D1	TBC1 domain family member 1	12746.1	-0.0239398	0.141821	-0.168803	0.865952	0.0625063	0.999973	0	unassigned	NA	NA	NA	NA	NA	NA	FALSE
ENSG00000065883	CDK13	cyclin dependent kinase 13	2032.49	-0.00109847	0.216742	-0.00506812	0.995956	0.00175974	0.999973	0	unassigned	NA	NA	NA	NA	NA	NA	FALSE
ENSG00000065911	MTHFD2	methylenetetrahydrofolate dehydrogenase (NADP+ dependent) 2, methenyltetrahydrofolate cyclohydrolase	3653.79	0.0666008	0.185776	0.358502	0.719968	0.142687	0.999973	0	unassigned	NA	NA	NA	NA	NA	NA	FALSE
ENSG00000065923	SLC9A7	solute carrier family 9 member A7	714.747	0.312162	0.256947	1.21489	0.224409	0.64896	0.999973	0	unassigned	NA	NA	NA	NA	NA	NA	FALSE
ENSG00000065970	FOXJ2	forkhead box J2	4917.91	0.168262	0.221242	0.760534	0.446935	0.349755	0.999973	0	unassigned	NA	NA	NA	NA	NA	NA	FALSE
ENSG00000065978	YBX1	Y-box binding protein 1	8171.67	-0.0167871	0.208161	-0.0806447	0.935725	0.028852	0.999973	0	Pink	G	0.139787	NA	NA	NA	0.0878375	FALSE
ENSG00000065989	PDE4A	phosphodiesterase 4A	2190.03	-0.196725	0.254918	-0.771719	0.440281	0.35627	0.999973	0	unassigned	NA	NA	NA	NA	NA	NA	FALSE
ENSG00000066027	PPP2R5A	protein phosphatase 2 regulatory subunit B'alpha	6377.83	-0.0903669	0.142715	-0.633197	0.526605	0.278515	0.999973	0	unassigned	NA	NA	NA	NA	NA	NA	FALSE
ENSG00000066044	ELAVL1	ELAV like RNA binding protein 1	5018.72	-0.0639805	0.240756	-0.265749	0.790433	0.102135	0.999973	0	unassigned	NA	NA	NA	NA	NA	NA	FALSE
ENSG00000066056	TIE1	tyrosine kinase with immunoglobulin like and EGF like domains 1	12050.4	-0.266039	0.272967	-0.97462	0.329749	0.481817	0.999973	0	unassigned	NA	NA	NA	NA	NA	NA	FALSE
ENSG00000066084	DIP2B	disco interacting protein 2 homolog B	1774.87	-0.146414	0.27882	-0.525121	0.599499	0.222211	0.999973	0	unassigned	NA	NA	NA	NA	NA	NA	FALSE
ENSG00000066117	SMARCD1	SWI/SNF related, matrix associated, actin dependent regulator of chromatin, subfamily d, member 1	1518.17	0.0552576	0.178118	0.310231	0.756386	0.121257	0.999973	0	unassigned	NA	NA	NA	NA	NA	NA	FALSE
ENSG00000066135	KDM4A	lysine demethylase 4A	2586.12	0.205271	0.241485	0.850039	0.395303	0.40307	0.999973	0	unassigned	NA	NA	NA	NA	NA	NA	FALSE
ENSG00000066136	NFYC	nuclear transcription factor Y subunit gamma	5602.72	0.0325009	0.100307	0.324015	0.745927	0.127304	0.999973	0	unassigned	NA	NA	NA	NA	NA	NA	FALSE
ENSG00000066185	ZMYND12	zinc finger MYND-type containing 12	1247.75	0.542447	0.276692	1.96047	0.0499405	1.30155	0.866218	0	unassigned	NA	NA	NA	NA	NA	NA	FALSE
ENSG00000066230	SLC9A3	solute carrier family 9 member A3	2706.1	0.101859	0.209173	0.486959	0.626288	0.203226	0.999973	0	unassigned	NA	NA	NA	NA	NA	NA	FALSE
ENSG00000066248	NGEF	neuronal guanine nucleotide exchange factor	430.714	0.243101	0.466442	0.521182	0.60224	0.220231	0.999973	0	unassigned	NA	NA	NA	NA	NA	NA	FALSE
ENSG00000066279	ASPM	assembly factor for spindle microtubules	328.513	-0.986536	0.648022	-1.52238	0.127914	0.893082	0.993008	0	unassigned	NA	NA	NA	NA	NA	NA	FALSE
ENSG00000066294	CD84	CD84 molecule	393.781	-1.05636	0.587453	-1.79821	0.0721445	1.1418	0.907572	0	unassigned	NA	NA	NA	NA	NA	NA	FALSE
ENSG00000066322	ELOVL1	ELOVL fatty acid elongase 1	11301	-0.139001	0.112733	-1.23301	0.217571	0.662399	0.999973	0	unassigned	NA	NA	NA	NA	NA	NA	FALSE
ENSG00000066336	SPI1	Spi-1 proto-oncogene	781.248	-0.56645	0.247887	-2.28511	0.0223063	1.65157	0.707064	0	Brown	O	0.0979357	NA	NA	0.117137	NA	FALSE
ENSG00000066379	POLR1H	RNA polymerase I subunit H	2820.8	-0.047378	0.142003	-0.333641	0.73865	0.131561	0.999973	0	unassigned	NA	NA	NA	NA	NA	NA	FALSE
ENSG00000066382	MPPED2	metallophosphoesterase domain containing 2	1107.31	-0.51252	0.205341	-2.49595	0.0125622	1.90094	0.610037	0	unassigned	NA	NA	NA	NA	NA	NA	FALSE
ENSG00000066405	CLDN18	claudin 18	17.1918	-0.41905	1.00165	-0.418359	0.675685	0.170256	NA	0	unassigned	NA	NA	NA	NA	NA	NA	FALSE
ENSG00000066422	ZBTB11	zinc finger and BTB domain containing 11	2802.85	0.215587	0.218371	0.98725	0.32352	0.490099	0.999973	0	unassigned	NA	NA	NA	NA	NA	NA	FALSE
ENSG00000066427	ATXN3	ataxin 3	2505.39	-0.16781	0.126927	-1.3221	0.186134	0.730173	0.999973	0	unassigned	NA	NA	NA	NA	NA	NA	FALSE
ENSG00000066455	GOLGA5	golgin A5	9846.59	0.0861803	0.122087	0.705894	0.480254	0.318529	0.999973	0	unassigned	NA	NA	NA	NA	NA	NA	FALSE
ENSG00000066468	FGFR2	fibroblast growth factor receptor 2	2278.04	0.0657367	0.172675	0.380697	0.703428	0.15278	0.999973	0	unassigned	NA	NA	NA	NA	NA	NA	FALSE
ENSG00000066557	LRRC40	leucine rich repeat containing 40	3090.35	-0.0291643	0.171484	-0.17007	0.864955	0.0630066	0.999973	0	unassigned	NA	NA	NA	NA	NA	NA	FALSE
ENSG00000066583	ISOC1	isochorismatase domain containing 1	7712.46	0.185508	0.113111	1.64005	0.100994	0.995703	0.947008	0	unassigned	NA	NA	NA	NA	NA	NA	FALSE
ENSG00000066629	EML1	EMAP like 1	8675.88	0.131425	0.238387	0.551311	0.58142	0.23551	0.999973	0	unassigned	NA	NA	NA	NA	NA	NA	FALSE
ENSG00000066651	TRMT11	tRNA methyltransferase 11 homolog	2733	0.256085	0.123056	2.08105	0.0374293	1.42679	0.790179	0	unassigned	NA	NA	NA	NA	NA	NA	FALSE
ENSG00000066654	THUMPD1	THUMP domain containing 1	8230.52	0.165187	0.0993516	1.66265	0.0963828	1.016	0.939599	0	unassigned	NA	NA	NA	NA	NA	NA	FALSE
ENSG00000066697	MSANTD3	Myb/SANT DNA binding domain containing 3	1591.65	-0.0163428	0.18996	-0.0860329	0.93144	0.030845	0.999973	0	unassigned	NA	NA	NA	NA	NA	NA	FALSE
ENSG00000066735	KIF26A	kinesin family member 26A	124.511	0.186132	0.487632	0.381706	0.70268	0.153243	NA	0	unassigned	NA	NA	NA	NA	NA	NA	FALSE
ENSG00000066739	ATG2B	autophagy related 2B	1946.57	0.101063	0.193404	0.52255	0.601287	0.220918	0.999973	0	unassigned	NA	NA	NA	NA	NA	NA	FALSE
ENSG00000066777	ARFGEF1	ADP ribosylation factor guanine nucleotide exchange factor 1	4900.59	-0.150777	0.112426	-1.34113	0.179878	0.745022	0.999973	0	unassigned	NA	NA	NA	NA	NA	NA	FALSE
ENSG00000066813	ACSM2B	acyl-CoA synthetase medium chain family member 2B	17597.6	0.181699	0.364357	0.498684	0.618002	0.20901	0.999973	0	unassigned	NA	NA	NA	NA	NA	NA	FALSE
ENSG00000066827	ZFAT	zinc finger and AT-hook domain containing	1737.29	-0.141354	0.219725	-0.64332	0.520016	0.283983	0.999973	0	unassigned	NA	NA	NA	NA	NA	NA	FALSE
ENSG00000066855	MTFR1	mitochondrial fission regulator 1	1699.38	0.116338	0.116031	1.00264	0.316034	0.500266	0.999973	0	unassigned	NA	NA	NA	NA	NA	NA	FALSE
ENSG00000066923	STAG3	stromal antigen 3	122.013	-0.722009	0.437648	-1.64975	0.0989945	1.00439	NA	0	unassigned	NA	NA	NA	NA	NA	NA	FALSE
ENSG00000066926	FECH	ferrochelatase	7305.44	0.112696	0.112013	1.0061	0.314366	0.502564	0.999973	0	unassigned	NA	NA	NA	NA	NA	NA	FALSE
ENSG00000066933	MYO9A	myosin IXA	5118.4	-0.0680674	0.108842	-0.625379	0.531722	0.274315	0.999973	0	unassigned	NA	NA	NA	NA	NA	NA	FALSE
ENSG00000067048	DDX3Y	DEAD-box helicase 3 Y-linked	7007.58	-0.30547	0.352297	-0.86708	0.385898	0.413527	0.999973	0	unassigned	NA	NA	NA	NA	NA	NA	FALSE
ENSG00000067057	PFKP	phosphofructokinase, platelet	6279.61	-0.291441	0.29652	-0.982871	0.325671	0.487221	0.999973	0	unassigned	NA	NA	NA	NA	NA	NA	FALSE
ENSG00000067064	IDI1	isopentenyl-diphosphate delta isomerase 1	10134.4	0.145326	0.124038	1.17163	0.241347	0.617359	0.999973	0	unassigned	NA	NA	NA	NA	NA	NA	FALSE
ENSG00000067066	SP100	SP100 nuclear antigen	15336.5	-0.0235377	0.118987	-0.197818	0.843188	0.0740758	0.999973	0	Pink	F	0.106755	NA	NA	NA	0.104338	FALSE
ENSG00000067082	KLF6	Kruppel like factor 6	14309	0.154094	0.199141	0.773792	0.439054	0.357482	0.999973	0	unassigned	NA	NA	NA	NA	NA	NA	FALSE
ENSG00000067113	PLPP1	phospholipid phosphatase 1	249265	0.310124	0.255293	1.21478	0.224451	0.648879	0.999973	0	unassigned	NA	NA	NA	NA	NA	NA	FALSE
ENSG00000067141	NEO1	neogenin 1	3087.83	-0.0467429	0.20896	-0.223693	0.822997	0.084602	0.999973	0	unassigned	NA	NA	NA	NA	NA	NA	FALSE
ENSG00000067167	TRAM1	translocation associated membrane protein 1	56456	0.0832361	0.173151	0.480713	0.63072	0.200163	0.999973	0	unassigned	NA	NA	NA	NA	NA	NA	FALSE
ENSG00000067177	PHKA1	phosphorylase kinase regulatory subunit alpha 1	1081.96	0.354608	0.272982	1.29901	0.193939	0.712335	0.999973	0	unassigned	NA	NA	NA	NA	NA	NA	FALSE
ENSG00000067182	TNFRSF1A	TNF receptor superfamily member 1A	14951	-0.179301	0.0860843	-2.08286	0.037264	1.42871	0.790179	0	unassigned	NA	NA	NA	NA	NA	NA	FALSE
ENSG00000067191	CACNB1	calcium voltage-gated channel auxiliary subunit beta 1	484.479	0.0860809	0.294305	0.292489	0.769913	0.113559	0.999973	0	unassigned	NA	NA	NA	NA	NA	NA	FALSE
ENSG00000067208	EVI5	ecotropic viral integration site 5	5276.13	0.328715	0.138683	2.37026	0.0177756	1.75018	0.663064	0	unassigned	NA	NA	NA	NA	NA	NA	FALSE
ENSG00000067221	STOML1	stomatin like 1	2344.44	0.0138223	0.145699	0.0948691	0.924419	0.0341312	0.999973	0	unassigned	NA	NA	NA	NA	NA	NA	FALSE
ENSG00000067225	PKM	pyruvate kinase M1/2	32490	-0.0734946	0.220861	-0.332764	0.739312	0.131172	0.999973	0	unassigned	NA	NA	NA	NA	NA	NA	FALSE
ENSG00000067248	DHX29	DExH-box helicase 29	7230.13	0.186903	0.0888556	2.10345	0.0354269	1.45067	0.775588	0	unassigned	NA	NA	NA	NA	NA	NA	FALSE
ENSG00000067334	DNTTIP2	deoxynucleotidyltransferase terminal interacting protein 2	8247.48	-0.0640156	0.232681	-0.275121	0.783223	0.106115	0.999973	0	unassigned	NA	NA	NA	NA	NA	NA	FALSE
ENSG00000067365	METTL22	methyltransferase like 22	1360.03	0.239376	0.127601	1.87597	0.0606591	1.2171	0.889318	0	unassigned	NA	NA	NA	NA	NA	NA	FALSE
ENSG00000067369	TP53BP1	tumor protein p53 binding protein 1	5567.46	0.0269104	0.160684	0.167474	0.866997	0.0619823	0.999973	0	unassigned	NA	NA	NA	NA	NA	NA	FALSE
ENSG00000067445	TRO	trophinin	865.374	0.0373263	0.385764	0.0967594	0.922917	0.0348371	0.999973	0	unassigned	NA	NA	NA	NA	NA	NA	FALSE
ENSG00000067533	RRP15	ribosomal RNA processing 15 homolog	2820.28	0.200681	0.141012	1.42315	0.154693	0.81053	0.999973	0	unassigned	NA	NA	NA	NA	NA	NA	FALSE
ENSG00000067560	RHOA	ras homolog family member A	142008	0.032259	0.0900819	0.358107	0.720263	0.142509	0.999973	0	unassigned	NA	NA	NA	NA	NA	NA	FALSE
ENSG00000067596	DHX8	DEAH-box helicase 8	5564.37	-0.0366304	0.166376	-0.220166	0.825742	0.0831557	0.999973	0	unassigned	NA	NA	NA	NA	NA	NA	FALSE
ENSG00000067606	PRKCZ	protein kinase C zeta	3022.26	-0.104171	0.214122	-0.486503	0.62661	0.203002	0.999973	0	unassigned	NA	NA	NA	NA	NA	NA	FALSE
ENSG00000067646	ZFY	zinc finger protein Y-linked	787.795	0.179055	0.412692	0.433872	0.664382	0.177582	0.999973	0	unassigned	NA	NA	NA	NA	NA	NA	FALSE
ENSG00000067704	IARS2	isoleucyl-tRNA synthetase 2, mitochondrial	16391.6	0.156251	0.152476	1.02475	0.30548	0.515018	0.999973	0	unassigned	NA	NA	NA	NA	NA	NA	FALSE
ENSG00000067715	SYT1	synaptotagmin 1	727.497	0.460951	0.537037	0.858323	0.390714	0.408141	0.999973	0	unassigned	NA	NA	NA	NA	NA	NA	FALSE
ENSG00000067798	NAV3	neuron navigator 3	128.249	1.23957	0.800259	1.54896	0.121392	0.915809	NA	0	unassigned	NA	NA	NA	NA	NA	NA	FALSE
ENSG00000067829	IDH3G	isocitrate dehydrogenase (NAD(+)) 3 non-catalytic subunit gamma	14873.7	-0.00551722	0.0937225	-0.0588676	0.953058	0.0208809	0.999973	0	Brown	O	0.0926059	NA	NA	0.294617	NA	FALSE
ENSG00000067836	ROGDI	rogdi atypical leucine zipper	2777.86	0.119018	0.173624	0.685494	0.493032	0.307125	0.999973	0	unassigned	NA	NA	NA	NA	NA	NA	FALSE
ENSG00000067840	PDZD4	PDZ domain containing 4	61.2028	0.415077	0.568151	0.730576	0.465038	0.332511	NA	0	unassigned	NA	NA	NA	NA	NA	NA	FALSE
ENSG00000067900	ROCK1	Rho associated coiled-coil containing protein kinase 1	17519.4	0.029754	0.114404	0.260078	0.794803	0.0997403	0.999973	0	unassigned	NA	NA	NA	NA	NA	NA	FALSE
ENSG00000067955	CBFB	core-binding factor subunit beta	2587.69	-0.212223	0.208194	-1.01935	0.308036	0.511399	0.999973	0	unassigned	NA	NA	NA	NA	NA	NA	FALSE
ENSG00000067992	PDK3	pyruvate dehydrogenase kinase 3	1913.08	-0.0851442	0.197272	-0.431608	0.666026	0.176509	0.999973	0	unassigned	NA	NA	NA	NA	NA	NA	FALSE
ENSG00000068001	HYAL2	hyaluronidase 2	38023.1	-0.269632	0.240729	-1.12006	0.262687	0.580561	0.999973	0	unassigned	NA	NA	NA	NA	NA	NA	FALSE
ENSG00000068024	HDAC4	histone deacetylase 4	1122.08	0.152473	0.250513	0.608646	0.542759	0.265393	0.999973	0	unassigned	NA	NA	NA	NA	NA	NA	FALSE
ENSG00000068028	RASSF1	Ras association domain family member 1	6720.15	-0.0527214	0.180356	-0.292318	0.770044	0.113485	0.999973	0	unassigned	NA	NA	NA	NA	NA	NA	FALSE
ENSG00000068078	FGFR3	fibroblast growth factor receptor 3	1250.25	-0.255614	0.325641	-0.784955	0.43248	0.364034	0.999973	0	unassigned	NA	NA	NA	NA	NA	NA	FALSE
ENSG00000068079	IFI35	interferon induced protein 35	10227.7	-0.0427397	0.201229	-0.212393	0.8318	0.0799809	0.999973	0	unassigned	NA	NA	NA	NA	NA	NA	FALSE
ENSG00000068097	HEATR6	HEAT repeat containing 6	2326.15	0.125409	0.203894	0.61507	0.538509	0.268807	0.999973	0	unassigned	NA	NA	NA	NA	NA	NA	FALSE
ENSG00000068120	COASY	Coenzyme A synthase	7268.16	0.0967289	0.105205	0.919437	0.357867	0.446278	0.999973	0	unassigned	NA	NA	NA	NA	NA	NA	FALSE
ENSG00000068137	PLEKHH3	pleckstrin homology, MyTH4 and FERM domain containing H3	507.92	-0.194817	0.290199	-0.671323	0.502015	0.299283	0.999973	0	unassigned	NA	NA	NA	NA	NA	NA	FALSE
ENSG00000068305	MEF2A	myocyte enhancer factor 2A	8948.72	-0.0132027	0.185018	-0.071359	0.943112	0.0254367	0.999973	0	unassigned	NA	NA	NA	NA	NA	NA	FALSE
ENSG00000068308	OTUD5	OTU deubiquitinase 5	2730.9	-0.0411916	0.212846	-0.193528	0.846546	0.0723496	0.999973	0	Brown	N	0.0374417	NA	NA	0.0908749	NA	FALSE
ENSG00000068323	TFE3	transcription factor binding to IGHM enhancer 3	8892.7	0.0263908	0.0994705	0.265313	0.790768	0.101951	0.999973	0	unassigned	NA	NA	NA	NA	NA	NA	FALSE
ENSG00000068354	TBC1D25	TBC1 domain family member 25	3122.89	-0.110222	0.244253	-0.45126	0.651802	0.185884	0.999973	0	unassigned	NA	NA	NA	NA	NA	NA	FALSE
ENSG00000068366	ACSL4	acyl-CoA synthetase long chain family member 4	10722.3	0.167925	0.19252	0.872247	0.383074	0.416718	0.999973	0	unassigned	NA	NA	NA	NA	NA	NA	FALSE
ENSG00000068383	INPP5A	inositol polyphosphate-5-phosphatase A	2007.76	-0.0765215	0.211423	-0.361935	0.7174	0.144238	0.999973	0	unassigned	NA	NA	NA	NA	NA	NA	FALSE
ENSG00000068394	GPKOW	G-patch domain and KOW motifs	6675.3	0.0661983	0.0888823	0.744786	0.456401	0.340653	0.999973	0	unassigned	NA	NA	NA	NA	NA	NA	FALSE
ENSG00000068400	GRIPAP1	GRIP1 associated protein 1	4525.66	0.0741073	0.13284	0.55787	0.576933	0.238875	0.999973	0	Pink	F	0.134376	NA	NA	NA	0.0980859	FALSE
ENSG00000068438	FTSJ1	FtsJ RNA 2'-O-methyltransferase 1	4450.62	-0.173353	0.082132	-2.11066	0.0348015	1.4584	0.775588	0	unassigned	NA	NA	NA	NA	NA	NA	FALSE
ENSG00000068489	PRR11	proline rich 11	520.892	-0.366858	0.30339	-1.2092	0.226587	0.644765	0.999973	0	unassigned	NA	NA	NA	NA	NA	NA	FALSE
ENSG00000068615	REEP1	receptor accessory protein 1	529.36	-0.606591	0.352957	-1.7186	0.0856873	1.06708	0.935323	0	unassigned	NA	NA	NA	NA	NA	NA	FALSE
ENSG00000068650	ATP11A	ATPase phospholipid transporting 11A	1515.32	-0.300015	0.386064	-0.777112	0.437093	0.359427	0.999973	0	unassigned	NA	NA	NA	NA	NA	NA	FALSE
ENSG00000068654	POLR1A	RNA polymerase I subunit A	754.287	0.273285	0.357998	0.763369	0.445243	0.351402	0.999973	0	unassigned	NA	NA	NA	NA	NA	NA	FALSE
ENSG00000068697	LAPTM4A	lysosomal protein transmembrane 4 alpha	123023	-0.0250157	0.0897554	-0.278709	0.780468	0.107645	0.999973	0	unassigned	NA	NA	NA	NA	NA	NA	FALSE
ENSG00000068724	TTC7A	tetratricopeptide repeat domain 7A	1007.58	-0.14536	0.293858	-0.494659	0.620841	0.20702	0.999973	0	unassigned	NA	NA	NA	NA	NA	NA	FALSE
ENSG00000068745	IP6K2	inositol hexakisphosphate kinase 2	14429.9	0.151698	0.139671	1.08612	0.277428	0.55685	0.999973	0	unassigned	NA	NA	NA	NA	NA	NA	FALSE
ENSG00000068781	STON1-GTF2A1L	STON1-GTF2A1L readthrough	327.818	0.454638	1.22328	0.371654	0.71015	0.14865	0.999973	0	unassigned	NA	NA	NA	NA	NA	NA	FALSE
ENSG00000068784	SRBD1	S1 RNA binding domain 1	3296.3	0.0749681	0.155791	0.48121	0.630367	0.200406	0.999973	0	unassigned	NA	NA	NA	NA	NA	NA	FALSE
ENSG00000068796	KIF2A	kinesin family member 2A	4088.15	-0.0944342	0.105746	-0.893031	0.37184	0.429644	0.999973	0	unassigned	NA	NA	NA	NA	NA	NA	FALSE
ENSG00000068831	RASGRP2	RAS guanyl releasing protein 2	1679.72	-0.106646	0.166908	-0.638953	0.522854	0.28162	0.999973	0	unassigned	NA	NA	NA	NA	NA	NA	FALSE
ENSG00000068878	PSME4	proteasome activator subunit 4	1524.39	-0.198038	0.172087	-1.1508	0.249814	0.602384	0.999973	0	unassigned	NA	NA	NA	NA	NA	NA	FALSE
ENSG00000068885	IFT80	intraflagellar transport 80	2164.28	0.288996	0.196964	1.46725	0.142308	0.846772	0.999973	0	unassigned	NA	NA	NA	NA	NA	NA	FALSE
ENSG00000068903	SIRT2	sirtuin 2	13380.4	-0.0760851	0.0962123	-0.790804	0.429058	0.367484	0.999973	0	unassigned	NA	NA	NA	NA	NA	NA	FALSE
ENSG00000068912	ERLEC1	endoplasmic reticulum lectin 1	24976.7	0.181337	0.117082	1.5488	0.121431	0.915671	0.981495	0	unassigned	NA	NA	NA	NA	NA	NA	FALSE
ENSG00000068971	PPP2R5B	protein phosphatase 2 regulatory subunit B'beta	4689.63	-0.312235	0.147157	-2.12178	0.0338561	1.47036	0.773201	0	unassigned	NA	NA	NA	NA	NA	NA	FALSE
ENSG00000068976	PYGM	glycogen phosphorylase, muscle associated	2047.36	1.32731	0.68302	1.9433	0.05198	1.28416	0.880482	1	unassigned	NA	NA	NA	NA	NA	NA	FALSE
ENSG00000069018	TRPC7	transient receptor potential cation channel subfamily C member 7	54.0306	-0.163716	0.947458	-0.172795	0.862813	0.0640834	NA	0	unassigned	NA	NA	NA	NA	NA	NA	FALSE
ENSG00000069020	MAST4	microtubule associated serine/threonine kinase family member 4	2581.2	0.354428	0.300405	1.17983	0.238067	0.623301	0.999973	0	unassigned	NA	NA	NA	NA	NA	NA	FALSE
ENSG00000069122	ADGRF5	adhesion G protein-coupled receptor F5	62018.2	0.017261	0.314321	0.0549152	0.956206	0.0194485	0.999973	0	unassigned	NA	NA	NA	NA	NA	NA	FALSE
ENSG00000069188	SDK2	sidekick cell adhesion molecule 2	238.614	-0.139233	0.467609	-0.297754	0.765891	0.115833	0.999973	0	unassigned	NA	NA	NA	NA	NA	NA	FALSE
ENSG00000069248	NUP133	nucleoporin 133	6540.63	-0.00876838	0.165187	-0.0530815	0.957667	0.0187855	0.999973	0	unassigned	NA	NA	NA	NA	NA	NA	FALSE
ENSG00000069275	NUCKS1	nuclear casein kinase and cyclin dependent kinase substrate 1	15249.8	0.304495	0.180649	1.68556	0.0918797	1.03678	0.939599	0	unassigned	NA	NA	NA	NA	NA	NA	FALSE
ENSG00000069329	VPS35	VPS35 retromer complex component	27781.9	0.144308	0.125235	1.1523	0.249197	0.603457	0.999973	0	unassigned	NA	NA	NA	NA	NA	NA	FALSE
ENSG00000069345	DNAJA2	DnaJ heat shock protein family (Hsp40) member A2	16242.6	0.110463	0.0809043	1.36535	0.172142	0.764113	0.999973	0	unassigned	NA	NA	NA	NA	NA	NA	FALSE
ENSG00000069399	BCL3	BCL3 transcription coactivator	1211.64	-0.141229	0.296558	-0.476226	0.633913	0.19797	0.999973	0	Brown	N	0.0619422	NA	NA	0.131845	NA	FALSE
ENSG00000069424	KCNAB2	potassium voltage-gated channel subfamily A regulatory beta subunit 2	975.816	-0.90955	0.347693	-2.61596	0.00889769	2.05072	0.556145	0	unassigned	NA	NA	NA	NA	NA	NA	FALSE
ENSG00000069431	ABCC9	ATP binding cassette subfamily C member 9	229.137	-0.495485	0.451271	-1.09798	0.272215	0.565088	0.999973	0	unassigned	NA	NA	NA	NA	NA	NA	FALSE
ENSG00000069482	GAL	galanin and GMAP prepropeptide	70.7749	0.0407262	0.972479	0.0418788	0.966595	0.0147553	NA	0	unassigned	NA	NA	NA	NA	NA	NA	FALSE
ENSG00000069493	CLEC2D	C-type lectin domain family 2 member D	308.544	0.00343874	0.345389	0.00995616	0.992056	0.0034637	0.999973	0	unassigned	NA	NA	NA	NA	NA	NA	FALSE
ENSG00000069509	FUNDC1	FUN14 domain containing 1	4033.11	0.215133	0.160998	1.33624	0.18147	0.741194	0.999973	0	unassigned	NA	NA	NA	NA	NA	NA	FALSE
ENSG00000069535	MAOB	monoamine oxidase B	18991.6	0.180025	0.210535	0.855084	0.392505	0.406155	0.999973	0	unassigned	NA	NA	NA	NA	NA	NA	FALSE
ENSG00000069667	RORA	RAR related orphan receptor A	2439.6	0.112401	0.233387	0.481608	0.630085	0.200601	0.999973	0	unassigned	NA	NA	NA	NA	NA	NA	FALSE
ENSG00000069696	DRD4	dopamine receptor D4	53.0787	0.249947	0.654694	0.381777	0.702626	0.153275	NA	0	unassigned	NA	NA	NA	NA	NA	NA	FALSE
ENSG00000069702	TGFBR3	transforming growth factor beta receptor 3	64962	0.255857	0.186425	1.37244	0.169926	0.769741	0.999973	0	unassigned	NA	NA	NA	NA	NA	NA	FALSE
ENSG00000069849	ATP1B3	ATPase Na+/K+ transporting subunit beta 3	23482.5	0.00335997	0.210001	0.0159998	0.987235	0.00557966	0.999973	0	unassigned	NA	NA	NA	NA	NA	NA	FALSE
ENSG00000069869	NEDD4	NEDD4 E3 ubiquitin protein ligase	3377.19	-0.106845	0.189505	-0.563812	0.572882	0.241935	0.999973	0	unassigned	NA	NA	NA	NA	NA	NA	FALSE
ENSG00000069943	PIGB	phosphatidylinositol glycan anchor biosynthesis class B	3367.63	0.187869	0.155036	1.21178	0.225598	0.646664	0.999973	0	unassigned	NA	NA	NA	NA	NA	NA	FALSE
ENSG00000069956	MAPK6	mitogen-activated protein kinase 6	3294.26	0.112448	0.185158	0.60731	0.543645	0.264684	0.999973	0	unassigned	NA	NA	NA	NA	NA	NA	FALSE
ENSG00000069966	GNB5	G protein subunit beta 5	9500.17	-0.0209446	0.085218	-0.245777	0.805855	0.093743	0.999973	0	unassigned	NA	NA	NA	NA	NA	NA	FALSE
ENSG00000069974	RAB27A	RAB27A, member RAS oncogene family	3130.41	0.117048	0.115248	1.01562	0.309811	0.508903	0.999973	0	unassigned	NA	NA	NA	NA	NA	NA	FALSE
ENSG00000069998	HDHD5	haloacid dehalogenase like hydrolase domain containing 5	3951.94	-0.346998	0.225598	-1.53812	0.124018	0.906514	0.987213	0	unassigned	NA	NA	NA	NA	NA	NA	FALSE
ENSG00000070010	UFD1	ubiquitin recognition factor in ER associated degradation 1	11600.9	0.0343186	0.0929212	0.369331	0.711881	0.147592	0.999973	0	unassigned	NA	NA	NA	NA	NA	NA	FALSE
ENSG00000070018	LRP6	LDL receptor related protein 6	4321.79	-0.0525964	0.129789	-0.405246	0.685296	0.164121	0.999973	0	unassigned	NA	NA	NA	NA	NA	NA	FALSE
ENSG00000070019	GUCY2C	guanylate cyclase 2C	75.9756	0.25451	0.270982	0.939214	0.347621	0.458894	NA	0	unassigned	NA	NA	NA	NA	NA	NA	FALSE
ENSG00000070031	SCT	secretin	25.6181	0.682644	1.1953	0.571107	0.567927	0.245708	NA	1	unassigned	NA	NA	NA	NA	NA	NA	FALSE
ENSG00000070047	PHRF1	PHD and ring finger domains 1	3505.63	-0.167318	0.22137	-0.755828	0.449752	0.347026	0.999973	0	Pink	F	0.0608633	NA	NA	NA	0.0575178	FALSE
ENSG00000070061	ELP1	elongator acetyltransferase complex subunit 1	5027.61	-0.0736331	0.237068	-0.310599	0.756106	0.121417	0.999973	0	unassigned	NA	NA	NA	NA	NA	NA	FALSE
ENSG00000070081	NUCB2	nucleobindin 2	13557.7	0.0822174	0.0999799	0.82234	0.410884	0.386281	0.999973	0	unassigned	NA	NA	NA	NA	NA	NA	FALSE
ENSG00000070087	PFN2	profilin 2	13614.3	0.0133995	0.283877	0.0472016	0.962353	0.0166658	0.999973	0	unassigned	NA	NA	NA	NA	NA	NA	FALSE
ENSG00000070159	PTPN3	protein tyrosine phosphatase non-receptor type 3	4326.78	0.246663	0.240908	1.02389	0.305888	0.514438	0.999973	0	unassigned	NA	NA	NA	NA	NA	NA	FALSE
ENSG00000070182	SPTB	spectrin beta, erythrocytic	4117.71	0.0612769	0.259718	0.235936	0.813482	0.089652	0.999973	0	unassigned	NA	NA	NA	NA	NA	NA	FALSE
ENSG00000070190	DAPP1	dual adaptor of phosphotyrosine and 3-phosphoinositides 1	382.75	-0.524778	0.423792	-1.23829	0.215608	0.666336	0.999973	0	unassigned	NA	NA	NA	NA	NA	NA	FALSE
ENSG00000070193	FGF10	fibroblast growth factor 10	47.0338	-1.6457	1.24859	-1.31805	0.187487	0.727028	NA	0	unassigned	NA	NA	NA	NA	NA	NA	FALSE
ENSG00000070214	SLC44A1	solute carrier family 44 member 1	16188.4	-0.109034	0.236718	-0.460609	0.645079	0.190387	0.999973	0	unassigned	NA	NA	NA	NA	NA	NA	FALSE
ENSG00000070269	TMEM260	transmembrane protein 260	1668.02	-0.106597	0.171164	-0.622778	0.53343	0.272922	0.999973	0	unassigned	NA	NA	NA	NA	NA	NA	FALSE
ENSG00000070366	SMG6	SMG6 nonsense mediated mRNA decay factor	2346.39	0.294591	0.209625	1.40532	0.159925	0.796084	0.999973	0	unassigned	NA	NA	NA	NA	NA	NA	FALSE
ENSG00000070367	EXOC5	exocyst complex component 5	10488.2	0.0694185	0.180916	0.383707	0.701196	0.154161	0.999973	0	unassigned	NA	NA	NA	NA	NA	NA	FALSE
ENSG00000070371	CLTCL1	clathrin heavy chain like 1	591.737	-0.142544	0.321917	-0.442798	0.657912	0.181833	0.999973	0	unassigned	NA	NA	NA	NA	NA	NA	FALSE
ENSG00000070388	FGF22	fibroblast growth factor 22	20.3744	-0.52493	0.927382	-0.566034	0.571371	0.243082	NA	0	unassigned	NA	NA	NA	NA	NA	NA	FALSE
ENSG00000070404	FSTL3	follistatin like 3	2052.47	-0.422244	0.491451	-0.859178	0.390242	0.408666	0.999973	0	unassigned	NA	NA	NA	NA	NA	NA	FALSE
ENSG00000070413	DGCR2	DiGeorge syndrome critical region gene 2	16229.9	0.00726871	0.144759	0.0502123	0.959953	0.0177499	0.999973	0	unassigned	NA	NA	NA	NA	NA	NA	FALSE
ENSG00000070423	RNF126	ring finger protein 126	2326.41	0.0925544	0.187538	0.493524	0.621643	0.206459	0.999973	0	unassigned	NA	NA	NA	NA	NA	NA	FALSE
ENSG00000070444	MNT	MAX network transcriptional repressor	305.943	0.0534366	0.278707	0.19173	0.847953	0.071628	0.999973	0	unassigned	NA	NA	NA	NA	NA	NA	FALSE
ENSG00000070476	ZXDC	ZXD family zinc finger C	885.007	-0.0823139	0.327511	-0.251331	0.801558	0.0960651	0.999973	0	Brown	N	0.0430049	NA	NA	0.0760231	NA	FALSE
ENSG00000070495	JMJD6	jumonji domain containing 6, arginine demethylase and lysine hydroxylase	2955.87	-0.0145939	0.106773	-0.136682	0.891282	0.0499848	0.999973	0	unassigned	NA	NA	NA	NA	NA	NA	FALSE
ENSG00000070501	POLB	DNA polymerase beta	2417.68	-0.00798719	0.122283	-0.0653172	0.947921	0.0232276	0.999973	0	Pink	G	0.124415	NA	NA	NA	0.111143	FALSE
ENSG00000070540	WIPI1	WD repeat domain, phosphoinositide interacting 1	6760.58	-0.104437	0.156929	-0.665505	0.505727	0.296084	0.999973	0	unassigned	NA	NA	NA	NA	NA	NA	FALSE
ENSG00000070601	FRMPD1	FERM and PDZ domain containing 1	57.4582	-1.53341	1.17227	-1.30807	0.190851	0.719306	NA	0	unassigned	NA	NA	NA	NA	NA	NA	FALSE
ENSG00000070610	GBA2	glucosylceramidase beta 2	7674.38	0.0515746	0.154998	0.332744	0.739328	0.131163	0.999973	0	unassigned	NA	NA	NA	NA	NA	NA	FALSE
ENSG00000070614	NDST1	N-deacetylase and N-sulfotransferase 1	3003.32	-0.263223	0.183374	-1.43544	0.151162	0.820559	0.999973	0	unassigned	NA	NA	NA	NA	NA	NA	FALSE
ENSG00000070669	ASNS	asparagine synthetase (glutamine-hydrolyzing)	2164.85	0.0104881	0.197541	0.0530934	0.957658	0.0187898	0.999973	0	unassigned	NA	NA	NA	NA	NA	NA	FALSE
ENSG00000070718	AP3M2	adaptor related protein complex 3 subunit mu 2	7816.72	-0.116686	0.205071	-0.569001	0.569355	0.244617	0.999973	0	unassigned	NA	NA	NA	NA	NA	NA	FALSE
ENSG00000070731	ST6GALNAC2	ST6 N-acetylgalactosaminide alpha-2,6-sialyltransferase 2	3020.53	0.175509	0.335967	0.5224	0.601392	0.220842	0.999973	0	unassigned	NA	NA	NA	NA	NA	NA	FALSE
ENSG00000070756	PABPC1	poly(A) binding protein cytoplasmic 1	15470.4	0.133368	0.138516	0.962833	0.335631	0.474137	0.999973	0	unassigned	NA	NA	NA	NA	NA	NA	FALSE
ENSG00000070759	TESK2	testis associated actin remodelling kinase 2	975.727	0.0811504	0.267464	0.303407	0.76158	0.118285	0.999973	0	unassigned	NA	NA	NA	NA	NA	NA	FALSE
ENSG00000070761	CFAP20	cilia and flagella associated protein 20	10149.5	0.117719	0.106883	1.10137	0.270734	0.567458	0.999973	0	unassigned	NA	NA	NA	NA	NA	NA	FALSE
ENSG00000070770	CSNK2A2	casein kinase 2 alpha 2	5596.29	0.0918081	0.130025	0.706078	0.48014	0.318632	0.999973	0	unassigned	NA	NA	NA	NA	NA	NA	FALSE
ENSG00000070778	PTPN21	protein tyrosine phosphatase non-receptor type 21	3543.43	0.201903	0.19312	1.04548	0.295802	0.528998	0.999973	0	unassigned	NA	NA	NA	NA	NA	NA	FALSE
ENSG00000070785	EIF2B3	eukaryotic translation initiation factor 2B subunit gamma	7641.5	0.142212	0.091035	1.56217	0.118249	0.927202	0.980377	0	unassigned	NA	NA	NA	NA	NA	NA	FALSE
ENSG00000070808	CAMK2A	calcium/calmodulin dependent protein kinase II alpha	1903.95	-0.80731	0.283887	-2.84377	0.00445827	2.35083	0.457866	0	unassigned	NA	NA	NA	NA	NA	NA	FALSE
ENSG00000070814	TCOF1	treacle ribosome biogenesis factor 1	3271.71	-0.21803	0.186392	-1.16973	0.242108	0.615991	0.999973	0	unassigned	NA	NA	NA	NA	NA	NA	FALSE
ENSG00000070831	CDC42	cell division cycle 42	13509.6	-0.186066	0.19263	-0.965925	0.334082	0.476147	0.999973	0	unassigned	NA	NA	NA	NA	NA	NA	FALSE
ENSG00000070882	OSBPL3	oxysterol binding protein like 3	969.701	-0.301297	0.412268	-0.730827	0.464885	0.332655	0.999973	0	unassigned	NA	NA	NA	NA	NA	NA	FALSE
ENSG00000070915	SLC12A3	solute carrier family 12 member 3	4049.18	0.710526	0.690467	1.02905	0.303456	0.517905	0.999973	0	unassigned	NA	NA	NA	NA	NA	NA	FALSE
ENSG00000070950	RAD18	RAD18 E3 ubiquitin protein ligase	1196.38	0.2343	0.194876	1.20231	0.229245	0.6397	0.999973	0	unassigned	NA	NA	NA	NA	NA	NA	FALSE
ENSG00000070961	ATP2B1	ATPase plasma membrane Ca2+ transporting 1	8855.49	-0.0196698	0.107312	-0.183295	0.854566	0.0682542	0.999973	0	unassigned	NA	NA	NA	NA	NA	NA	FALSE
ENSG00000071051	NCK2	NCK adaptor protein 2	3117.76	0.0499601	0.326981	0.152792	0.878562	0.0562275	0.999973	0	unassigned	NA	NA	NA	NA	NA	NA	FALSE
ENSG00000071054	MAP4K4	mitogen-activated protein kinase kinase kinase kinase 4	3125.45	-0.342815	0.184958	-1.85347	0.0638149	1.19508	0.894561	0	unassigned	NA	NA	NA	NA	NA	NA	FALSE
ENSG00000071073	MGAT4A	alpha-1,3-mannosyl-glycoprotein 4-beta-N-acetylglucosaminyltransferase A	4463.52	-0.0852314	0.171505	-0.496962	0.619216	0.208158	0.999973	0	unassigned	NA	NA	NA	NA	NA	NA	FALSE
ENSG00000071082	RPL31	ribosomal protein L31	24227.8	-0.115999	0.209246	-0.554368	0.579327	0.237076	0.999973	0	Pink	G	0.0987816	NA	NA	NA	0.0636367	FALSE
ENSG00000071127	WDR1	WD repeat domain 1	46356.8	-0.0101684	0.1314	-0.0773849	0.938317	0.0276503	0.999973	0	Pink	F	0.113577	NA	NA	NA	0.0957998	TRUE
ENSG00000071189	SNX13	sorting nexin 13	5874.63	-0.0121935	0.169118	-0.0721004	0.942522	0.0257085	0.999973	0	unassigned	NA	NA	NA	NA	NA	NA	FALSE
ENSG00000071205	ARHGAP10	Rho GTPase activating protein 10	1155.26	-0.403671	0.219882	-1.83585	0.0663802	1.17796	0.89819	0	unassigned	NA	NA	NA	NA	NA	NA	FALSE
ENSG00000071242	RPS6KA2	ribosomal protein S6 kinase A2	12926.3	-0.424357	0.21198	-2.00188	0.045298	1.34392	0.838942	0	unassigned	NA	NA	NA	NA	NA	NA	FALSE
ENSG00000071243	ING3	inhibitor of growth family member 3	3075.44	-0.00810921	0.146676	-0.0552864	0.95591	0.0195829	0.999973	0	unassigned	NA	NA	NA	NA	NA	NA	FALSE
ENSG00000071246	VASH1	vasohibin 1	2562.49	-0.33098	0.183592	-1.8028	0.0714195	1.14618	0.905865	0	unassigned	NA	NA	NA	NA	NA	NA	FALSE
ENSG00000071282	LMCD1	LIM and cysteine rich domains 1	4198.29	-0.0890586	0.129456	-0.687946	0.491487	0.308488	0.999973	0	unassigned	NA	NA	NA	NA	NA	NA	FALSE
ENSG00000071462	BUD23	BUD23 rRNA methyltransferase and ribosome maturation factor	10981.3	-0.00144843	0.108357	-0.0133671	0.989335	0.00465668	0.999973	0	Pink	G	0.126168	NA	NA	NA	0.118139	FALSE
ENSG00000071537	SEL1L	SEL1L adaptor subunit of ERAD E3 ubiquitin ligase	32760.2	0.197211	0.215442	0.915378	0.359993	0.443706	0.999973	0	unassigned	NA	NA	NA	NA	NA	NA	FALSE
ENSG00000071539	TRIP13	thyroid hormone receptor interactor 13	525.446	-0.36785	0.526323	-0.698906	0.484611	0.314607	0.999973	0	unassigned	NA	NA	NA	NA	NA	NA	FALSE
ENSG00000071553	ATP6AP1	ATPase H+ transporting accessory protein 1	44395.4	0.0495347	0.0866041	0.571967	0.567344	0.246153	0.999973	0	unassigned	NA	NA	NA	NA	NA	NA	FALSE
ENSG00000071564	TCF3	transcription factor 3	667.377	0.00918774	0.263444	0.0348755	0.972179	0.0122538	0.999973	0	unassigned	NA	NA	NA	NA	NA	NA	FALSE
ENSG00000071575	TRIB2	tribbles pseudokinase 2	38940.8	0.0891796	0.156054	0.571468	0.567683	0.245894	0.999973	0	unassigned	NA	NA	NA	NA	NA	NA	FALSE
ENSG00000071626	DAZAP1	DAZ associated protein 1	358.585	0.250438	0.343436	0.729212	0.465872	0.331733	0.999973	0	unassigned	NA	NA	NA	NA	NA	NA	FALSE
ENSG00000071655	MBD3	methyl-CpG binding domain protein 3	2718.58	-0.0699105	0.251378	-0.278109	0.780928	0.107389	0.999973	0	unassigned	NA	NA	NA	NA	NA	NA	FALSE
ENSG00000071794	HLTF	helicase like transcription factor	5322.58	0.0897167	0.122214	0.734095	0.462891	0.334521	0.999973	0	unassigned	NA	NA	NA	NA	NA	NA	FALSE
ENSG00000071859	FAM50A	family with sequence similarity 50 member A	3476.45	-0.168003	0.332128	-0.505837	0.612971	0.21256	0.999973	0	Brown	N	0.0155406	NA	NA	0.03971	NA	FALSE
ENSG00000071889	FAM3A	FAM3 metabolism regulating signaling molecule A	5087.12	0.377712	0.18466	2.04545	0.0408109	1.38922	0.81247	0	unassigned	NA	NA	NA	NA	NA	NA	FALSE
ENSG00000071894	CPSF1	cleavage and polyadenylation specific factor 1	3587.95	-0.215252	0.24052	-0.894946	0.370816	0.430842	0.999973	0	Pink	F	0.12378	NA	NA	NA	0.113108	FALSE
ENSG00000071909	MYO3B	myosin IIIB	84.5634	-0.144641	0.86877	-0.16649	0.867772	0.0615946	NA	0	unassigned	NA	NA	NA	NA	NA	NA	FALSE
ENSG00000071967	CYBRD1	cytochrome b reductase 1	8331.9	-0.00888138	0.273364	-0.0324892	0.974082	0.0114045	0.999973	0	unassigned	NA	NA	NA	NA	NA	NA	FALSE
ENSG00000071994	PDCD2	programmed cell death 2	5915.62	-0.0077822	0.199654	-0.0389783	0.968908	0.0137176	0.999973	0	unassigned	NA	NA	NA	NA	NA	NA	FALSE
ENSG00000072042	RDH11	retinol dehydrogenase 11	17320.1	0.01168	0.0966311	0.120872	0.903792	0.0439314	0.999973	0	unassigned	NA	NA	NA	NA	NA	NA	FALSE
ENSG00000072062	PRKACA	protein kinase cAMP-activated catalytic subunit alpha	265.525	0.0976327	0.323916	0.301414	0.763099	0.117419	0.999973	0	unassigned	NA	NA	NA	NA	NA	NA	FALSE
ENSG00000072071	ADGRL1	adhesion G protein-coupled receptor L1	713.617	0.0786839	0.234235	0.335918	0.736933	0.132572	0.999973	0	unassigned	NA	NA	NA	NA	NA	NA	FALSE
ENSG00000072110	ACTN1	actinin alpha 1	15406.6	-0.402142	0.311665	-1.2903	0.196945	0.705655	0.999973	0	unassigned	NA	NA	NA	NA	NA	NA	FALSE
ENSG00000072121	ZFYVE26	zinc finger FYVE-type containing 26	775.111	-0.0445788	0.310379	-0.143627	0.885795	0.0526668	0.999973	0	unassigned	NA	NA	NA	NA	NA	NA	FALSE
ENSG00000072133	RPS6KA6	ribosomal protein S6 kinase A6	1855.4	0.623706	0.245702	2.53846	0.0111341	1.95334	0.593861	0	unassigned	NA	NA	NA	NA	NA	NA	FALSE
ENSG00000072134	EPN2	epsin 2	4625.55	0.15824	0.13913	1.13735	0.25539	0.592796	0.999973	0	unassigned	NA	NA	NA	NA	NA	NA	FALSE
ENSG00000072135	PTPN18	protein tyrosine phosphatase non-receptor type 18	8847.17	-0.0419136	0.122691	-0.34162	0.732637	0.135111	0.999973	0	unassigned	NA	NA	NA	NA	NA	NA	FALSE
ENSG00000072163	LIMS2	LIM zinc finger domain containing 2	21698.7	0.262284	0.203803	1.28695	0.19811	0.703093	0.999973	0	unassigned	NA	NA	NA	NA	NA	NA	FALSE
ENSG00000072195	SPEG	striated muscle enriched protein kinase	146.084	-0.456959	0.469555	-0.973174	0.330467	0.480872	NA	0	unassigned	NA	NA	NA	NA	NA	NA	FALSE
ENSG00000072201	LNX1	ligand of numb-protein X 1	1008.34	0.0243233	0.268266	0.0906687	0.927756	0.0325663	0.999973	0	unassigned	NA	NA	NA	NA	NA	NA	FALSE
ENSG00000072210	ALDH3A2	aldehyde dehydrogenase 3 family member A2	11436.2	0.114697	0.209549	0.547354	0.584135	0.233487	0.999973	0	unassigned	NA	NA	NA	NA	NA	NA	FALSE
ENSG00000072274	TFRC	transferrin receptor	2626.73	0.0182349	0.311569	0.0585259	0.95333	0.0207569	0.999973	0	Pink	F	0.0559388	NA	NA	NA	0.04411	FALSE
ENSG00000072310	SREBF1	sterol regulatory element binding transcription factor 1	4267.28	-0.199115	0.255583	-0.779063	0.435943	0.360571	0.999973	0	unassigned	NA	NA	NA	NA	NA	NA	FALSE
ENSG00000072364	AFF4	AF4/FMR2 family member 4	4312.19	0.155743	0.16893	0.921935	0.356562	0.447864	0.999973	0	unassigned	NA	NA	NA	NA	NA	NA	FALSE
ENSG00000072401	UBE2D1	ubiquitin conjugating enzyme E2 D1	4527.61	-0.00312071	0.182366	-0.0171124	0.986347	0.0059703	0.999973	0	unassigned	NA	NA	NA	NA	NA	NA	FALSE
ENSG00000072415	MPP5	membrane palmitoylated protein 5	49490.7	0.434687	0.235504	1.84578	0.0649249	1.18759	0.89819	0	unassigned	NA	NA	NA	NA	NA	NA	FALSE
ENSG00000072422	RHOBTB1	Rho related BTB domain containing 1	6190.13	-0.369348	0.237297	-1.55648	0.119594	0.922291	0.980377	0	unassigned	NA	NA	NA	NA	NA	NA	FALSE
ENSG00000072501	SMC1A	structural maintenance of chromosomes 1A	6304.18	-0.0801599	0.174757	-0.458695	0.646453	0.189463	0.999973	0	unassigned	NA	NA	NA	NA	NA	NA	FALSE
ENSG00000072506	HSD17B10	hydroxysteroid 17-beta dehydrogenase 10	12604.8	-0.00276435	0.13927	-0.0198488	0.984164	0.00693254	0.999973	0	unassigned	NA	NA	NA	NA	NA	NA	FALSE
ENSG00000072518	MARK2	microtubule affinity regulating kinase 2	1741.03	-0.325379	0.291498	-1.11623	0.264323	0.577865	0.999973	0	unassigned	NA	NA	NA	NA	NA	NA	FALSE
ENSG00000072571	HMMR	hyaluronan mediated motility receptor	374.735	-0.564163	0.501556	-1.12482	0.260664	0.583919	0.999973	0	unassigned	NA	NA	NA	NA	NA	NA	FALSE
ENSG00000072609	CHFR	checkpoint with forkhead and ring finger domains	2012.01	-0.358242	0.181767	-1.97089	0.0487369	1.31214	0.860226	0	unassigned	NA	NA	NA	NA	NA	NA	FALSE
ENSG00000072657	TRHDE	thyrotropin releasing hormone degrading enzyme	538.867	-0.0154198	0.338132	-0.0456028	0.963627	0.0160911	0.999973	0	unassigned	NA	NA	NA	NA	NA	NA	FALSE
ENSG00000072682	P4HA2	prolyl 4-hydroxylase subunit alpha 2	6437.84	0.097869	0.165186	0.592476	0.553532	0.256857	0.999973	0	unassigned	NA	NA	NA	NA	NA	NA	FALSE
ENSG00000072694	FCGR2B	Fc fragment of IgG receptor IIb	425.54	-1.59504	0.459195	-3.47354	0.000513631	3.28935	0.185277	0	unassigned	NA	NA	NA	NA	NA	NA	FALSE
ENSG00000072736	NFATC3	nuclear factor of activated T cells 3	7089.18	0.0130734	0.133646	0.0978211	0.922074	0.0352341	0.999973	0	unassigned	NA	NA	NA	NA	NA	NA	FALSE
ENSG00000072756	TRNT1	tRNA nucleotidyl transferase 1	3329.67	-0.198067	0.135985	-1.45654	0.145244	0.837901	0.999973	0	unassigned	NA	NA	NA	NA	NA	NA	FALSE
ENSG00000072778	ACADVL	acyl-CoA dehydrogenase very long chain	25002	0.0149055	0.123386	0.120804	0.903847	0.0439053	0.999973	0	Pink	F	0.0811497	NA	NA	NA	0.078972	FALSE
ENSG00000072786	STK10	serine/threonine kinase 10	3898.34	-0.501514	0.284626	-1.76201	0.0780675	1.10753	0.922298	0	Pink	F	0.0780588	NA	NA	NA	0.0667377	FALSE
ENSG00000072803	FBXW11	F-box and WD repeat domain containing 11	9310.05	0.0196568	0.153878	0.127743	0.898352	0.0465534	0.999973	0	unassigned	NA	NA	NA	NA	NA	NA	FALSE
ENSG00000072818	ACAP1	ArfGAP with coiled-coil, ankyrin repeat and PH domains 1	437.828	-0.834369	0.235711	-3.53979	0.000400444	3.39746	0.179244	0	unassigned	NA	NA	NA	NA	NA	NA	FALSE
ENSG00000072832	CRMP1	collapsin response mediator protein 1	522.1	-1.10413	0.389242	-2.83661	0.00455959	2.34107	0.457866	0	unassigned	NA	NA	NA	NA	NA	NA	FALSE
ENSG00000072840	EVC	EvC ciliary complex subunit 1	1721.05	0.0667138	0.207115	0.32211	0.747369	0.126465	0.999973	0	unassigned	NA	NA	NA	NA	NA	NA	FALSE
ENSG00000072849	DERL2	derlin 2	8253.53	0.00138692	0.0953432	0.0145466	0.988394	0.00506993	0.999973	0	unassigned	NA	NA	NA	NA	NA	NA	FALSE
ENSG00000072858	SIDT1	SID1 transmembrane family member 1	160.877	-0.420414	0.7247	-0.580121	0.561833	0.250393	0.999973	0	unassigned	NA	NA	NA	NA	NA	NA	FALSE
ENSG00000072864	NDE1	nudE neurodevelopment protein 1	1829.36	-0.11526	0.255233	-0.451585	0.651568	0.18604	0.999973	0	unassigned	NA	NA	NA	NA	NA	NA	FALSE
ENSG00000072952	IRAG1	inositol 1,4,5-triphosphate receptor associated 1	6910.56	-0.659776	0.317933	-2.07521	0.0379672	1.42059	0.791354	0	unassigned	NA	NA	NA	NA	NA	NA	FALSE
ENSG00000072954	TMEM38A	transmembrane protein 38A	1649.46	0.137262	0.191889	0.715321	0.474411	0.323845	0.999973	0	unassigned	NA	NA	NA	NA	NA	NA	FALSE
ENSG00000072958	AP1M1	adaptor related protein complex 1 subunit mu 1	11773.5	-0.129206	0.147538	-0.875747	0.381167	0.418884	0.999973	0	unassigned	NA	NA	NA	NA	NA	NA	FALSE
ENSG00000073008	PVR	PVR cell adhesion molecule	7974.67	0.0597682	0.187075	0.319488	0.749357	0.125311	0.999973	0	unassigned	NA	NA	NA	NA	NA	NA	FALSE
ENSG00000073050	XRCC1	X-ray repair cross complementing 1	5308.39	-0.0479021	0.103434	-0.463118	0.64328	0.1916	0.999973	0	unassigned	NA	NA	NA	NA	NA	NA	FALSE
ENSG00000073060	SCARB1	scavenger receptor class B member 1	2060.71	-0.275292	0.282411	-0.974791	0.329664	0.481929	0.999973	0	unassigned	NA	NA	NA	NA	NA	NA	FALSE
ENSG00000073111	MCM2	minichromosome maintenance complex component 2	1595.76	-0.234518	0.276146	-0.849256	0.395739	0.402591	0.999973	0	Pink	F	0.0739204	NA	NA	NA	0.073881	FALSE
ENSG00000073146	MOV10L1	Mov10 like RISC complex RNA helicase 1	27.7962	-0.242149	1.01249	-0.239162	0.81098	0.0909901	NA	0	unassigned	NA	NA	NA	NA	NA	NA	FALSE
ENSG00000073169	SELENOO	selenoprotein O	684.333	-0.357506	0.416216	-0.858943	0.390372	0.408521	0.999973	0	unassigned	NA	NA	NA	NA	NA	NA	FALSE
ENSG00000073282	TP63	tumor protein p63	224.762	0.637929	0.624258	1.0219	0.306829	0.513104	0.999973	0	unassigned	NA	NA	NA	NA	NA	NA	FALSE
ENSG00000073331	ALPK1	alpha kinase 1	1592.84	0.0477412	0.175854	0.271482	0.786021	0.104566	0.999973	0	Pink	F	0.122782	NA	NA	NA	0.123724	FALSE
ENSG00000073350	LLGL2	LLGL scribble cell polarity complex component 2	4001.95	-0.019503	0.191592	-0.101794	0.91892	0.0367222	0.999973	0	unassigned	NA	NA	NA	NA	NA	NA	FALSE
ENSG00000073417	PDE8A	phosphodiesterase 8A	2513.99	-0.227527	0.250583	-0.907991	0.363883	0.439038	0.999973	0	unassigned	NA	NA	NA	NA	NA	NA	FALSE
ENSG00000073464	CLCN4	chloride voltage-gated channel 4	2125.36	0.482491	0.21546	2.23935	0.0251329	1.59976	0.735438	0	unassigned	NA	NA	NA	NA	NA	NA	FALSE
ENSG00000073536	NLE1	notchless homolog 1	977.644	-0.157622	0.164108	-0.960478	0.336815	0.472609	0.999973	0	unassigned	NA	NA	NA	NA	NA	NA	FALSE
ENSG00000073578	SDHA	succinate dehydrogenase complex flavoprotein subunit A	33125.2	0.117366	0.123417	0.950969	0.34162	0.466457	0.999973	0	unassigned	NA	NA	NA	NA	NA	NA	FALSE
ENSG00000073584	SMARCE1	SWI/SNF related, matrix associated, actin dependent regulator of chromatin, subfamily e, member 1	17406.9	0.0373944	0.106368	0.351556	0.725171	0.13956	0.999973	0	unassigned	NA	NA	NA	NA	NA	NA	FALSE
ENSG00000073614	KDM5A	lysine demethylase 5A	10125.2	-0.138171	0.14296	-0.966499	0.333795	0.476521	0.999973	0	unassigned	NA	NA	NA	NA	NA	NA	FALSE
ENSG00000073670	ADAM11	ADAM metallopeptidase domain 11	36.0936	0.0200325	1.28675	0.0155684	0.987579	0.00542827	NA	0	unassigned	NA	NA	NA	NA	NA	NA	FALSE
ENSG00000073711	PPP2R3A	protein phosphatase 2 regulatory subunit B''alpha	3384.65	-0.00521875	0.212548	-0.0245532	0.980411	0.00859168	0.999973	0	unassigned	NA	NA	NA	NA	NA	NA	FALSE
ENSG00000073712	FERMT2	fermitin family member 2	18920.1	0.132044	0.0954078	1.384	0.166358	0.778956	0.999973	0	unassigned	NA	NA	NA	NA	NA	NA	FALSE
ENSG00000073737	DHRS9	dehydrogenase/reductase 9	134.728	0.610163	0.644729	0.946386	0.343952	0.463502	NA	0	unassigned	NA	NA	NA	NA	NA	NA	FALSE
ENSG00000073754	CD5L	CD5 molecule like	245.184	-3.89886	1.45959	-2.6712	0.00755809	2.12159	0.528186	0	unassigned	NA	NA	NA	NA	NA	NA	FALSE
ENSG00000073756	PTGS2	prostaglandin-endoperoxide synthase 2	321.862	-0.237272	0.557892	-0.425302	0.670617	0.173526	0.999973	0	unassigned	NA	NA	NA	NA	NA	NA	FALSE
ENSG00000073792	IGF2BP2	insulin like growth factor 2 mRNA binding protein 2	1082.45	-0.281642	0.186624	-1.50914	0.131262	0.881862	0.999973	0	unassigned	NA	NA	NA	NA	NA	NA	FALSE
ENSG00000073803	MAP3K13	mitogen-activated protein kinase kinase kinase 13	8267.84	0.127263	0.152685	0.833505	0.40456	0.393017	0.999973	0	Pink	G	0.0730443	NA	NA	NA	0.0634445	TRUE
ENSG00000073849	ST6GAL1	ST6 beta-galactoside alpha-2,6-sialyltransferase 1	13202.4	0.173592	0.338936	0.512167	0.608534	0.215715	0.999973	0	unassigned	NA	NA	NA	NA	NA	NA	FALSE
ENSG00000073861	TBX21	T-box transcription factor 21	237.125	-0.312155	0.708806	-0.440395	0.659651	0.180686	0.999973	0	unassigned	NA	NA	NA	NA	NA	NA	FALSE
ENSG00000073910	FRY	FRY microtubule binding protein	31877.4	0.320777	0.23644	1.3567	0.174877	0.757267	0.999973	0	unassigned	NA	NA	NA	NA	NA	NA	FALSE
ENSG00000073921	PICALM	phosphatidylinositol binding clathrin assembly protein	12892.7	-0.00755184	0.0813475	-0.0928344	0.926035	0.0333725	0.999973	0	unassigned	NA	NA	NA	NA	NA	NA	FALSE
ENSG00000073969	NSF	N-ethylmaleimide sensitive factor, vesicle fusing ATPase	9807.41	0.0672111	0.193067	0.348124	0.727747	0.138019	0.999973	0	unassigned	NA	NA	NA	NA	NA	NA	FALSE
ENSG00000074047	GLI2	GLI family zinc finger 2	106.717	-0.535005	0.576427	-0.928141	0.353334	0.451814	NA	0	unassigned	NA	NA	NA	NA	NA	NA	FALSE
ENSG00000074054	CLASP1	cytoplasmic linker associated protein 1	3377.53	0.0535802	0.169143	0.316775	0.751414	0.124121	0.999973	0	unassigned	NA	NA	NA	NA	NA	NA	FALSE
ENSG00000074071	MRPS34	mitochondrial ribosomal protein S34	7608.25	-0.0381254	0.16764	-0.227425	0.820094	0.0861366	0.999973	0	unassigned	NA	NA	NA	NA	NA	NA	FALSE
ENSG00000074181	NOTCH3	notch receptor 3	2158.46	-0.291689	0.362885	-0.803804	0.42151	0.375192	0.999973	0	Brown	N	0.0820752	NA	NA	0.0700109	NA	FALSE
ENSG00000074201	CLNS1A	chloride nucleotide-sensitive channel 1A	9290.54	0.140306	0.122333	1.14692	0.251417	0.599606	0.999973	0	unassigned	NA	NA	NA	NA	NA	NA	FALSE
ENSG00000074219	TEAD2	TEA domain transcription factor 2	2592.61	-0.147402	0.162667	-0.906159	0.364852	0.437883	0.999973	0	unassigned	NA	NA	NA	NA	NA	NA	FALSE
ENSG00000074266	EED	embryonic ectoderm development	2759.71	-0.0327361	0.123112	-0.265905	0.790313	0.102201	0.999973	0	unassigned	NA	NA	NA	NA	NA	NA	FALSE
ENSG00000074276	CDHR2	cadherin related family member 2	1122.28	0.148734	0.52773	0.281837	0.778068	0.108982	0.999973	0	unassigned	NA	NA	NA	NA	NA	NA	FALSE
ENSG00000074319	TSG101	tumor susceptibility 101	24261.8	0.121954	0.0935181	1.30407	0.19221	0.716224	0.999973	0	Pink	G	0.154827	NA	NA	NA	0.153606	FALSE
ENSG00000074356	NCBP3	nuclear cap binding subunit 3	2953.44	0.168708	0.105721	1.59579	0.110536	0.956497	0.961415	0	unassigned	NA	NA	NA	NA	NA	NA	FALSE
ENSG00000074370	ATP2A3	ATPase sarcoplasmic/endoplasmic reticulum Ca2+ transporting 3	3427.24	-0.631994	0.28787	-2.19541	0.028134	1.55077	0.761312	0	unassigned	NA	NA	NA	NA	NA	NA	FALSE
ENSG00000074410	CA12	carbonic anhydrase 12	20896	0.214702	0.260026	0.825695	0.408977	0.388301	0.999973	0	unassigned	NA	NA	NA	NA	NA	NA	FALSE
ENSG00000074416	MGLL	monoglyceride lipase	13941.3	0.00312992	0.206164	0.0151817	0.987887	0.00529264	0.999973	0	unassigned	NA	NA	NA	NA	NA	NA	FALSE
ENSG00000074527	NTN4	netrin 4	45119	0.0526202	0.230552	0.228236	0.819463	0.0864707	0.999973	0	unassigned	NA	NA	NA	NA	NA	NA	FALSE
ENSG00000074582	BCS1L	BCS1 homolog, ubiquinol-cytochrome c reductase complex chaperone	2954.92	0.0153914	0.150957	0.101959	0.918789	0.0367841	0.999973	0	unassigned	NA	NA	NA	NA	NA	NA	FALSE
ENSG00000074590	NUAK1	NUAK family kinase 1	1728.32	0.145031	0.213328	0.679851	0.496599	0.303995	0.999973	0	unassigned	NA	NA	NA	NA	NA	NA	FALSE
ENSG00000074603	DPP8	dipeptidyl peptidase 8	10759.5	0.189734	0.116529	1.62821	0.10348	0.985145	0.95186	0	unassigned	NA	NA	NA	NA	NA	NA	FALSE
ENSG00000074621	SLC24A1	solute carrier family 24 member 1	671.662	-0.362427	0.230508	-1.57229	0.115883	0.935981	0.976258	0	Green	A	0.022838	NA	0.128614	NA	NA	FALSE
ENSG00000074657	ZNF532	zinc finger protein 532	2449.27	-0.193015	0.215912	-0.893954	0.371347	0.43022	0.999973	0	unassigned	NA	NA	NA	NA	NA	NA	FALSE
ENSG00000074660	SCARF1	scavenger receptor class F member 1	2757.65	-0.59572	0.374434	-1.59099	0.111613	0.952287	0.963744	0	unassigned	NA	NA	NA	NA	NA	NA	FALSE
ENSG00000074695	LMAN1	lectin, mannose binding 1	21544	0.123616	0.118036	1.04727	0.294974	0.530216	0.999973	0	unassigned	NA	NA	NA	NA	NA	NA	FALSE
ENSG00000074696	HACD3	3-hydroxyacyl-CoA dehydratase 3	14376	0.223175	0.182811	1.22079	0.222165	0.653324	0.999973	0	unassigned	NA	NA	NA	NA	NA	NA	FALSE
ENSG00000074706	IPCEF1	interaction protein for cytohesin exchange factors 1	196.189	-0.435032	0.608261	-0.715206	0.474482	0.32378	0.999973	0	unassigned	NA	NA	NA	NA	NA	NA	FALSE
ENSG00000074755	ZZEF1	zinc finger ZZ-type and EF-hand domain containing 1	1264.93	0.088597	0.172053	0.514941	0.606594	0.217102	0.999973	0	unassigned	NA	NA	NA	NA	NA	NA	FALSE
ENSG00000074800	ENO1	enolase 1	92730.2	-0.0661386	0.156293	-0.42317	0.672171	0.17252	0.999973	0	unassigned	NA	NA	NA	NA	NA	NA	FALSE
ENSG00000074803	SLC12A1	solute carrier family 12 member 1	7502.88	0.44458	0.479947	0.926311	0.354284	0.450648	0.999973	0	unassigned	NA	NA	NA	NA	NA	NA	FALSE
ENSG00000074842	MYDGF	myeloid derived growth factor	18704.3	-0.11379	0.118792	-0.957887	0.33812	0.470929	0.999973	0	unassigned	NA	NA	NA	NA	NA	NA	FALSE
ENSG00000074855	ANO8	anoctamin 8	39.519	-0.250301	0.712833	-0.351135	0.725487	0.13937	NA	0	unassigned	NA	NA	NA	NA	NA	NA	FALSE
ENSG00000074935	TUBE1	tubulin epsilon 1	2496.36	0.114274	0.175322	0.651794	0.514534	0.288586	0.999973	0	unassigned	NA	NA	NA	NA	NA	NA	FALSE
ENSG00000074964	ARHGEF10L	Rho guanine nucleotide exchange factor 10 like	3995.79	-0.162835	0.2006	-0.81174	0.416941	0.379925	0.999973	0	unassigned	NA	NA	NA	NA	NA	NA	FALSE
ENSG00000074966	TXK	TXK tyrosine kinase	152.192	-0.612077	0.539401	-1.13473	0.256487	0.590935	NA	0	unassigned	NA	NA	NA	NA	NA	NA	FALSE
ENSG00000075035	WSCD2	WSC domain containing 2	2133.95	-0.272142	0.332921	-0.817438	0.413678	0.383337	0.999973	0	unassigned	NA	NA	NA	NA	NA	NA	FALSE
ENSG00000075073	TACR2	tachykinin receptor 2	87.8768	0.533185	0.729016	0.731376	0.46455	0.332968	NA	0	unassigned	NA	NA	NA	NA	NA	NA	FALSE
ENSG00000075089	ACTR6	actin related protein 6	5123.16	0.153018	0.114557	1.33573	0.181636	0.740798	0.999973	0	unassigned	NA	NA	NA	NA	NA	NA	FALSE
ENSG00000075131	TIPIN	TIMELESS interacting protein	785.094	0.089324	0.166161	0.537574	0.590871	0.228507	0.999973	0	unassigned	NA	NA	NA	NA	NA	NA	FALSE
ENSG00000075142	SRI	sorcin	23744.5	-0.0448161	0.107004	-0.418828	0.675342	0.170476	0.999973	0	unassigned	NA	NA	NA	NA	NA	NA	FALSE
ENSG00000075151	EIF4G3	eukaryotic translation initiation factor 4 gamma 3	3705.42	-0.191094	0.144459	-1.32283	0.185892	0.730739	0.999973	0	unassigned	NA	NA	NA	NA	NA	NA	FALSE
ENSG00000075188	NUP37	nucleoporin 37	3529.53	-0.0159376	0.13836	-0.115189	0.908295	0.041773	0.999973	0	unassigned	NA	NA	NA	NA	NA	NA	FALSE
ENSG00000075213	SEMA3A	semaphorin 3A	379.824	-0.174888	0.536337	-0.326078	0.744365	0.128214	0.999973	0	unassigned	NA	NA	NA	NA	NA	NA	FALSE
ENSG00000075218	GTSE1	G2 and S-phase expressed 1	269.331	-1.15324	0.682115	-1.69068	0.090898	1.04145	0.939599	0	unassigned	NA	NA	NA	NA	NA	NA	FALSE
ENSG00000075223	SEMA3C	semaphorin 3C	4442.22	0.549016	0.306287	1.79249	0.0730546	1.13635	0.908075	0	unassigned	NA	NA	NA	NA	NA	NA	FALSE
ENSG00000075234	TTC38	tetratricopeptide repeat domain 38	13845.2	-0.135354	0.280998	-0.481691	0.630026	0.200642	0.999973	0	unassigned	NA	NA	NA	NA	NA	NA	FALSE
ENSG00000075239	ACAT1	acetyl-CoA acetyltransferase 1	29162.9	0.161263	0.200836	0.802963	0.421996	0.374691	0.999973	0	unassigned	NA	NA	NA	NA	NA	NA	FALSE
ENSG00000075240	GRAMD4	GRAM domain containing 4	850.692	-0.29824	0.226828	-1.31483	0.188567	0.724533	0.999973	0	unassigned	NA	NA	NA	NA	NA	NA	FALSE
ENSG00000075275	CELSR1	cadherin EGF LAG seven-pass G-type receptor 1	1014.5	0.0703508	0.317098	0.221858	0.824424	0.0838493	0.999973	0	unassigned	NA	NA	NA	NA	NA	NA	FALSE
ENSG00000075290	WNT8B	Wnt family member 8B	1897.61	-0.0904815	0.300259	-0.301345	0.763151	0.117389	0.999973	0	unassigned	NA	NA	NA	NA	NA	NA	FALSE
ENSG00000075292	ZNF638	zinc finger protein 638	7043.56	-0.150612	0.175609	-0.857657	0.391082	0.407732	0.999973	0	Pink	F	0.171552	NA	NA	NA	0.173499	FALSE
ENSG00000075303	SLC25A40	solute carrier family 25 member 40	2138.58	0.168725	0.224775	0.750637	0.452871	0.344026	0.999973	0	unassigned	NA	NA	NA	NA	NA	NA	FALSE
ENSG00000075336	TIMM21	translocase of inner mitochondrial membrane 21	6714.79	0.0411066	0.114987	0.357488	0.720727	0.142229	0.999973	0	Pink	G	0.121544	NA	NA	NA	0.114443	FALSE
ENSG00000075340	ADD2	adducin 2	38.5021	-0.589889	1.28767	-0.458107	0.646875	0.189179	NA	0	unassigned	NA	NA	NA	NA	NA	NA	FALSE
ENSG00000075391	RASAL2	RAS protein activator like 2	1669.5	-0.265245	0.190524	-1.39219	0.163866	0.78551	0.999973	0	unassigned	NA	NA	NA	NA	NA	NA	FALSE
ENSG00000075399	VPS9D1	VPS9 domain containing 1	527.303	-0.107962	0.200705	-0.537915	0.590636	0.22868	0.999973	0	unassigned	NA	NA	NA	NA	NA	NA	FALSE
ENSG00000075407	ZNF37A	zinc finger protein 37A	7399.59	-0.0561951	0.151579	-0.370731	0.710838	0.14823	0.999973	0	unassigned	NA	NA	NA	NA	NA	NA	FALSE
ENSG00000075413	MARK3	microtubule affinity regulating kinase 3	6586.29	-0.149815	0.180932	-0.828018	0.40766	0.389702	0.999973	0	unassigned	NA	NA	NA	NA	NA	NA	FALSE
ENSG00000075415	SLC25A3	solute carrier family 25 member 3	69463.3	0.157214	0.0929377	1.69161	0.0907206	1.04229	0.939599	0	unassigned	NA	NA	NA	NA	NA	NA	FALSE
ENSG00000075420	FNDC3B	fibronectin type III domain containing 3B	25088	0.164104	0.111054	1.4777	0.139488	0.855464	0.999973	0	unassigned	NA	NA	NA	NA	NA	NA	FALSE
ENSG00000075426	FOSL2	FOS like 2, AP-1 transcription factor subunit	7553.14	-0.166614	0.266437	-0.62534	0.531748	0.274294	0.999973	0	unassigned	NA	NA	NA	NA	NA	NA	FALSE
ENSG00000075539	FRYL	FRY like transcription coactivator	2999.94	0.0650573	0.191477	0.339766	0.734033	0.134285	0.999973	0	unassigned	NA	NA	NA	NA	NA	NA	FALSE
ENSG00000075568	TMEM131	transmembrane protein 131	2328.85	-0.0949681	0.148832	-0.638089	0.523416	0.281153	0.999973	0	unassigned	NA	NA	NA	NA	NA	NA	FALSE
ENSG00000075618	FSCN1	fascin actin-bundling protein 1	4874.17	-0.509706	0.203198	-2.50841	0.0121274	1.91623	0.610037	0	unassigned	NA	NA	NA	NA	NA	NA	FALSE
ENSG00000075624	ACTB	actin beta	652799	0.00107434	0.134013	0.00801671	0.993604	0.00278682	0.999973	0	Green	B	0.0556554	NA	0.189076	NA	NA	FALSE
ENSG00000075643	MOCOS	molybdenum cofactor sulfurase	180.069	0.320275	0.744923	0.429944	0.667237	0.17572	0.999973	0	unassigned	NA	NA	NA	NA	NA	NA	FALSE
ENSG00000075651	PLD1	phospholipase D1	2605.87	-0.0545877	0.200271	-0.27257	0.785184	0.105029	0.999973	0	unassigned	NA	NA	NA	NA	NA	NA	FALSE
ENSG00000075702	WDR62	WD repeat domain 62	1510.61	0.189041	0.439122	0.430498	0.666833	0.175983	0.999973	0	unassigned	NA	NA	NA	NA	NA	NA	FALSE
ENSG00000075711	DLG1	discs large MAGUK scaffold protein 1	4790.35	-0.0363886	0.163079	-0.223135	0.823431	0.0843729	0.999973	0	unassigned	NA	NA	NA	NA	NA	NA	FALSE
ENSG00000075785	RAB7A	RAB7A, member RAS oncogene family	60997.6	0.100206	0.0785186	1.2762	0.201884	0.694898	0.999973	0	unassigned	NA	NA	NA	NA	NA	NA	FALSE
ENSG00000075790	BCAP29	B cell receptor associated protein 29	7445.51	0.0870944	0.102178	0.852375	0.394006	0.404497	0.999973	0	unassigned	NA	NA	NA	NA	NA	NA	FALSE
ENSG00000075826	SEC31B	SEC31 homolog B, COPII coat complex component	432.24	-0.0415445	0.262814	-0.158076	0.874397	0.0582913	0.999973	0	unassigned	NA	NA	NA	NA	NA	NA	FALSE
ENSG00000075856	SART3	spliceosome associated factor 3, U4/U6 recycling protein	5758.54	0.0459852	0.143406	0.320665	0.748465	0.125829	0.999973	0	Pink	F	0.0686034	NA	NA	NA	0.0669624	FALSE
ENSG00000075884	ARHGAP15	Rho GTPase activating protein 15	746.03	-0.399407	0.281577	-1.41847	0.156054	0.806725	0.999973	0	unassigned	NA	NA	NA	NA	NA	NA	FALSE
ENSG00000075891	PAX2	paired box 2	255.635	-0.368375	0.301742	-1.22083	0.222151	0.653353	0.999973	0	unassigned	NA	NA	NA	NA	NA	NA	FALSE
ENSG00000075914	EXOSC7	exosome component 7	5998.69	0.113217	0.132382	0.855229	0.392425	0.406244	0.999973	0	Pink	G	0.131311	NA	NA	NA	0.0929487	FALSE
ENSG00000075945	KIFAP3	kinesin associated protein 3	11589.3	0.142435	0.133164	1.06962	0.284791	0.545473	0.999973	0	unassigned	NA	NA	NA	NA	NA	NA	FALSE
ENSG00000075975	MKRN2	makorin ring finger protein 2	8585.61	0.0572918	0.185714	0.308495	0.757706	0.120499	0.999973	0	unassigned	NA	NA	NA	NA	NA	NA	FALSE
ENSG00000076003	MCM6	minichromosome maintenance complex component 6	14789.5	0.0661811	0.142589	0.464139	0.642548	0.192094	0.999973	0	unassigned	NA	NA	NA	NA	NA	NA	FALSE
ENSG00000076043	REXO2	RNA exonuclease 2	11678.9	0.0534574	0.15054	0.355104	0.722512	0.141155	0.999973	0	Pink	G	0.162442	NA	NA	NA	0.158865	FALSE
ENSG00000076053	RBM7	RNA binding motif protein 7	5828.91	-0.010505	0.201152	-0.0522243	0.95835	0.0184759	0.999973	0	unassigned	NA	NA	NA	NA	NA	NA	FALSE
ENSG00000076067	RBMS2	RNA binding motif single stranded interacting protein 2	5681.93	-0.126745	0.28443	-0.445609	0.65588	0.183176	0.999973	0	unassigned	NA	NA	NA	NA	NA	NA	FALSE
ENSG00000076108	BAZ2A	bromodomain adjacent to zinc finger domain 2A	5154.44	0.075224	0.141986	0.529798	0.596252	0.22457	0.999973	0	unassigned	NA	NA	NA	NA	NA	NA	FALSE
ENSG00000076201	PTPN23	protein tyrosine phosphatase non-receptor type 23	1370	-0.0192478	0.201594	-0.0954781	0.923935	0.0343585	0.999973	0	unassigned	NA	NA	NA	NA	NA	NA	FALSE
ENSG00000076242	MLH1	mutL homolog 1	6056.76	0.0397302	0.123643	0.321331	0.74796	0.126122	0.999973	0	unassigned	NA	NA	NA	NA	NA	NA	FALSE
ENSG00000076248	UNG	uracil DNA glycosylase	15326.4	0.166953	0.123658	1.35012	0.176979	0.752078	0.999973	0	unassigned	NA	NA	NA	NA	NA	NA	FALSE
ENSG00000076258	FMO4	flavin containing dimethylaniline monoxygenase 4	3099.29	0.373357	0.314784	1.18607	0.235593	0.627838	0.999973	0	unassigned	NA	NA	NA	NA	NA	NA	FALSE
ENSG00000076321	KLHL20	kelch like family member 20	5011.55	0.12821	0.123792	1.03568	0.30035	0.522372	0.999973	0	unassigned	NA	NA	NA	NA	NA	NA	FALSE
ENSG00000076344	RGS11	regulator of G protein signaling 11	507.788	0.234814	0.266774	0.880201	0.37875	0.421647	0.999973	0	unassigned	NA	NA	NA	NA	NA	NA	FALSE
ENSG00000076351	SLC46A1	solute carrier family 46 member 1	2020.15	0.464345	0.217202	2.13786	0.0325285	1.48774	0.771353	0	unassigned	NA	NA	NA	NA	NA	NA	FALSE
ENSG00000076356	PLXNA2	plexin A2	3140.93	-0.21351	0.265899	-0.802973	0.421991	0.374697	0.999973	0	unassigned	NA	NA	NA	NA	NA	NA	FALSE
ENSG00000076382	SPAG5	sperm associated antigen 5	979.465	-0.256268	0.3829	-0.669282	0.503316	0.298159	0.999973	0	unassigned	NA	NA	NA	NA	NA	NA	FALSE
ENSG00000076513	ANKRD13A	ankyrin repeat domain 13A	4322.78	-0.0660315	0.250358	-0.263748	0.791974	0.101289	0.999973	0	Green	D	0.0340156	NA	0.154003	NA	NA	FALSE
ENSG00000076554	TPD52	tumor protein D52	21363.1	0.391441	0.160271	2.44237	0.0145912	1.83591	0.634824	0	unassigned	NA	NA	NA	NA	NA	NA	FALSE
ENSG00000076555	ACACB	acetyl-CoA carboxylase beta	1023.57	0.0437766	0.207292	0.211183	0.832744	0.0794884	0.999973	0	unassigned	NA	NA	NA	NA	NA	NA	FALSE
ENSG00000076604	TRAF4	TNF receptor associated factor 4	240.598	-0.230307	0.279125	-0.825105	0.409312	0.387946	0.999973	0	unassigned	NA	NA	NA	NA	NA	NA	FALSE
ENSG00000076641	PAG1	phosphoprotein membrane anchor with glycosphingolipid microdomains 1	3432.42	-0.0673237	0.256475	-0.262496	0.792939	0.10076	0.999973	0	unassigned	NA	NA	NA	NA	NA	NA	FALSE
ENSG00000076650	GPATCH1	G-patch domain containing 1	2029.87	0.113331	0.174351	0.650016	0.515682	0.287618	0.999973	0	unassigned	NA	NA	NA	NA	NA	NA	FALSE
ENSG00000076662	ICAM3	intercellular adhesion molecule 3	2006.52	-0.0153564	0.191845	-0.0800456	0.936201	0.0286309	0.999973	0	unassigned	NA	NA	NA	NA	NA	NA	FALSE
ENSG00000076685	NT5C2	5'-nucleotidase, cytosolic II	13887.6	0.228878	0.227802	1.00472	0.31503	0.501648	0.999973	0	unassigned	NA	NA	NA	NA	NA	NA	FALSE
ENSG00000076706	MCAM	melanoma cell adhesion molecule	8434.78	-0.477498	0.238528	-2.00185	0.0453007	1.3439	0.838942	0	unassigned	NA	NA	NA	NA	NA	NA	FALSE
ENSG00000076716	GPC4	glypican 4	12246.4	-0.0748422	0.271591	-0.27557	0.782878	0.106306	0.999973	0	unassigned	NA	NA	NA	NA	NA	NA	FALSE
ENSG00000076770	MBNL3	muscleblind like splicing regulator 3	2347.23	0.391157	0.174657	2.23957	0.0251188	1.6	0.735438	0	unassigned	NA	NA	NA	NA	NA	NA	FALSE
ENSG00000076826	CAMSAP3	calmodulin regulated spectrin associated protein family member 3	260.608	-0.267662	0.439521	-0.608987	0.542533	0.265574	0.999973	0	unassigned	NA	NA	NA	NA	NA	NA	FALSE
ENSG00000076864	RAP1GAP	RAP1 GTPase activating protein	2343.78	-0.549313	0.251451	-2.18457	0.0289203	1.5388	0.763342	0	unassigned	NA	NA	NA	NA	NA	NA	FALSE
ENSG00000076924	XAB2	XPA binding protein 2	1422.69	0.677937	0.322512	2.10205	0.0355487	1.44918	0.775588	0	unassigned	NA	NA	NA	NA	NA	NA	FALSE
ENSG00000076928	ARHGEF1	Rho guanine nucleotide exchange factor 1	6320.98	-0.255564	0.143038	-1.78669	0.0739877	1.13084	0.90924	0	unassigned	NA	NA	NA	NA	NA	NA	FALSE
ENSG00000076944	STXBP2	syntaxin binding protein 2	7049.13	-0.029274	0.110356	-0.265268	0.790803	0.101932	0.999973	0	unassigned	NA	NA	NA	NA	NA	NA	FALSE
ENSG00000076984	MAP2K7	mitogen-activated protein kinase kinase 7	262.923	-0.686647	0.291419	-2.35622	0.018462	1.73372	0.66609	0	unassigned	NA	NA	NA	NA	NA	NA	FALSE
ENSG00000077044	DGKD	diacylglycerol kinase delta	1989.92	-0.902282	0.180589	-4.99633	5.84e-07	6.23359	0.00810793	0	unassigned	NA	NA	NA	NA	NA	NA	FALSE
ENSG00000077063	CTTNBP2	cortactin binding protein 2	5540.3	0.149165	0.185421	0.804467	0.421127	0.375587	0.999973	0	unassigned	NA	NA	NA	NA	NA	NA	FALSE
ENSG00000077092	RARB	retinoic acid receptor beta	3858.4	-0.243745	0.267438	-0.911407	0.362081	0.441194	0.999973	0	unassigned	NA	NA	NA	NA	NA	NA	FALSE
ENSG00000077097	TOP2B	DNA topoisomerase II beta	6166.65	-0.0311318	0.167524	-0.185835	0.852574	0.0692679	0.999973	0	Brown	N	0.0971184	NA	NA	0.0986011	NA	FALSE
ENSG00000077147	TM9SF3	transmembrane 9 superfamily member 3	27165.7	-0.0651226	0.177978	-0.365902	0.714438	0.146035	0.999973	0	Green	D	0.0202719	NA	0.0789357	NA	NA	FALSE
ENSG00000077150	NFKB2	nuclear factor kappa B subunit 2	2582.68	-0.213159	0.253335	-0.84141	0.400118	0.397812	0.999973	0	Green	D	0.120652	NA	0.706932	NA	NA	FALSE
ENSG00000077152	UBE2T	ubiquitin conjugating enzyme E2 T	970.692	-0.186069	0.247665	-0.751295	0.452475	0.344405	0.999973	0	unassigned	NA	NA	NA	NA	NA	NA	FALSE
ENSG00000077157	PPP1R12B	protein phosphatase 1 regulatory subunit 12B	1482.27	-0.0881264	0.279837	-0.31492	0.752822	0.123308	0.999973	0	unassigned	NA	NA	NA	NA	NA	NA	FALSE
ENSG00000077232	DNAJC10	DnaJ heat shock protein family (Hsp40) member C10	17787.2	0.0505577	0.197174	0.256411	0.797634	0.0981966	0.999973	0	unassigned	NA	NA	NA	NA	NA	NA	FALSE
ENSG00000077235	GTF3C1	general transcription factor IIIC subunit 1	8144.6	-0.144901	0.206738	-0.700892	0.48337	0.31572	0.999973	0	unassigned	NA	NA	NA	NA	NA	NA	FALSE
ENSG00000077238	IL4R	interleukin 4 receptor	3087.37	-0.48169	0.321221	-1.49956	0.133728	0.873778	0.999973	0	unassigned	NA	NA	NA	NA	NA	NA	FALSE
ENSG00000077254	USP33	ubiquitin specific peptidase 33	10578.2	0.0528157	0.176974	0.298438	0.765369	0.116129	0.999973	0	unassigned	NA	NA	NA	NA	NA	NA	FALSE
ENSG00000077264	PAK3	p21 (RAC1) activated kinase 3	514.589	-0.0952504	0.359107	-0.265243	0.790823	0.101921	0.999973	0	unassigned	NA	NA	NA	NA	NA	NA	FALSE
ENSG00000077274	CAPN6	calpain 6	953.299	0.569969	0.447439	1.27385	0.202717	0.69311	0.999973	0	unassigned	NA	NA	NA	NA	NA	NA	FALSE
ENSG00000077312	SNRPA	small nuclear ribonucleoprotein polypeptide A	2010.82	0.00837261	0.148316	0.0564511	0.954982	0.0200046	0.999973	0	unassigned	NA	NA	NA	NA	NA	NA	FALSE
ENSG00000077348	EXOSC5	exosome component 5	1730.05	-0.115297	0.203577	-0.566357	0.571151	0.243249	0.999973	0	unassigned	NA	NA	NA	NA	NA	NA	FALSE
ENSG00000077380	DYNC1I2	dynein cytoplasmic 1 intermediate chain 2	18077.3	-0.00841872	0.108756	-0.0774092	0.938298	0.0276592	0.999973	0	unassigned	NA	NA	NA	NA	NA	NA	FALSE
ENSG00000077420	APBB1IP	amyloid beta precursor protein binding family B member 1 interacting protein	697.604	-0.689129	0.328427	-2.09827	0.0358811	1.44513	0.776734	0	unassigned	NA	NA	NA	NA	NA	NA	FALSE
ENSG00000077454	LRCH4	leucine rich repeats and calponin homology domain containing 4	2413.14	-0.210628	0.143906	-1.46365	0.14329	0.843784	0.999973	0	unassigned	NA	NA	NA	NA	NA	NA	FALSE
ENSG00000077458	FAM76B	family with sequence similarity 76 member B	1417.07	0.132757	0.181043	0.733289	0.463382	0.334061	0.999973	0	unassigned	NA	NA	NA	NA	NA	NA	FALSE
ENSG00000077463	SIRT6	sirtuin 6	104.086	0.159295	0.281746	0.565386	0.571811	0.242747	NA	0	unassigned	NA	NA	NA	NA	NA	NA	FALSE
ENSG00000077514	POLD3	DNA polymerase delta 3, accessory subunit	2885.9	0.0957129	0.181152	0.528357	0.597252	0.223842	0.999973	0	unassigned	NA	NA	NA	NA	NA	NA	FALSE
ENSG00000077522	ACTN2	actinin alpha 2	323.477	1.1022	0.972472	1.1334	0.257046	0.58999	0.999973	1	unassigned	NA	NA	NA	NA	NA	NA	FALSE
ENSG00000077549	CAPZB	capping actin protein of muscle Z-line subunit beta	20993.5	-0.162884	0.112446	-1.44856	0.147461	0.831322	0.999973	0	unassigned	NA	NA	NA	NA	NA	NA	FALSE
ENSG00000077585	GPR137B	G protein-coupled receptor 137B	4949.45	-0.0129107	0.226119	-0.0570968	0.954468	0.0202386	0.999973	0	unassigned	NA	NA	NA	NA	NA	NA	FALSE
ENSG00000077616	NAALAD2	N-acetylated alpha-linked acidic dipeptidase 2	446.95	-0.365015	0.355337	-1.02724	0.304309	0.516685	0.999973	0	unassigned	NA	NA	NA	NA	NA	NA	FALSE
ENSG00000077684	JADE1	jade family PHD finger 1	10590.4	0.182565	0.151904	1.20184	0.229424	0.639361	0.999973	0	unassigned	NA	NA	NA	NA	NA	NA	FALSE
ENSG00000077713	SLC25A43	solute carrier family 25 member 43	1316.15	0.173176	0.194716	0.889375	0.373801	0.427359	0.999973	0	unassigned	NA	NA	NA	NA	NA	NA	FALSE
ENSG00000077721	UBE2A	ubiquitin conjugating enzyme E2 A	9808.14	0.135502	0.120562	1.12392	0.261046	0.583283	0.999973	0	unassigned	NA	NA	NA	NA	NA	NA	FALSE
ENSG00000077782	FGFR1	fibroblast growth factor receptor 1	14563.7	-0.161129	0.178733	-0.90151	0.367317	0.434959	0.999973	0	unassigned	NA	NA	NA	NA	NA	NA	FALSE
ENSG00000077942	FBLN1	fibulin 1	493.495	-1.01082	0.457659	-2.20868	0.027197	1.56548	0.759326	0	unassigned	NA	NA	NA	NA	NA	NA	FALSE
ENSG00000077943	ITGA8	integrin subunit alpha 8	16760.6	-0.0922094	0.298782	-0.308617	0.757613	0.120553	0.999973	0	unassigned	NA	NA	NA	NA	NA	NA	FALSE
ENSG00000077984	CST7	cystatin F	913.843	-0.530709	0.340141	-1.56026	0.118699	0.925555	0.980377	0	unassigned	NA	NA	NA	NA	NA	NA	FALSE
ENSG00000078018	MAP2	microtubule associated protein 2	4786.77	0.405503	0.324338	1.25025	0.21121	0.675286	0.999973	0	unassigned	NA	NA	NA	NA	NA	NA	FALSE
ENSG00000078043	PIAS2	protein inhibitor of activated STAT 2	3765.15	-0.0279512	0.1761	-0.158724	0.873886	0.0585451	0.999973	0	unassigned	NA	NA	NA	NA	NA	NA	FALSE
ENSG00000078053	AMPH	amphiphysin	638.412	0.241199	0.297734	0.810117	0.417873	0.378956	0.999973	0	unassigned	NA	NA	NA	NA	NA	NA	FALSE
ENSG00000078061	ARAF	A-Raf proto-oncogene, serine/threonine kinase	17023	0.0308468	0.0894182	0.344973	0.730115	0.136609	0.999973	0	unassigned	NA	NA	NA	NA	NA	NA	FALSE
ENSG00000078070	MCCC1	methylcrotonoyl-CoA carboxylase 1	5179.74	0.0502975	0.130937	0.384137	0.700877	0.154358	0.999973	0	unassigned	NA	NA	NA	NA	NA	NA	FALSE
ENSG00000078081	LAMP3	lysosomal associated membrane protein 3	408.948	1.15079	0.642783	1.79033	0.0734013	1.1343	0.908075	0	unassigned	NA	NA	NA	NA	NA	NA	FALSE
ENSG00000078098	FAP	fibroblast activation protein alpha	297.919	-0.0239909	1.40231	-0.0171081	0.98635	0.00596877	0.999973	0	unassigned	NA	NA	NA	NA	NA	NA	FALSE
ENSG00000078114	NEBL	nebulette	37986.6	0.273176	0.193041	1.41512	0.157032	0.804012	0.999973	0	unassigned	NA	NA	NA	NA	NA	NA	FALSE
ENSG00000078124	ACER3	alkaline ceramidase 3	2950.83	-0.17318	0.235512	-0.735333	0.462137	0.335229	0.999973	0	unassigned	NA	NA	NA	NA	NA	NA	FALSE
ENSG00000078140	UBE2K	ubiquitin conjugating enzyme E2 K	6943.71	-0.015634	0.130222	-0.120057	0.904438	0.0436212	0.999973	0	unassigned	NA	NA	NA	NA	NA	NA	FALSE
ENSG00000078142	PIK3C3	phosphatidylinositol 3-kinase catalytic subunit type 3	4478.57	-0.0155909	0.14067	-0.110833	0.911749	0.0401249	0.999973	0	unassigned	NA	NA	NA	NA	NA	NA	FALSE
ENSG00000078177	N4BP2	NEDD4 binding protein 2	1218.16	0.140632	0.203705	0.690369	0.489962	0.309838	0.999973	0	unassigned	NA	NA	NA	NA	NA	NA	FALSE
ENSG00000078237	TIGAR	TP53 induced glycolysis regulatory phosphatase	2918.56	-0.0235363	0.168782	-0.139447	0.889097	0.051051	0.999973	0	unassigned	NA	NA	NA	NA	NA	NA	FALSE
ENSG00000078246	TULP3	TUB like protein 3	4691.45	-0.09765	0.165519	-0.589964	0.555215	0.255539	0.999973	0	unassigned	NA	NA	NA	NA	NA	NA	FALSE
ENSG00000078269	SYNJ2	synaptojanin 2	5510.93	0.0422037	0.20416	0.206719	0.836229	0.0776747	0.999973	0	unassigned	NA	NA	NA	NA	NA	NA	FALSE
ENSG00000078295	ADCY2	adenylate cyclase 2	136.771	0.498656	0.836322	0.59625	0.551009	0.258842	NA	0	unassigned	NA	NA	NA	NA	NA	NA	FALSE
ENSG00000078304	PPP2R5C	protein phosphatase 2 regulatory subunit B'gamma	6328.71	-0.00831472	0.110786	-0.0750523	0.940173	0.0267922	0.999973	0	unassigned	NA	NA	NA	NA	NA	NA	FALSE
ENSG00000078328	RBFOX1	RNA binding fox-1 homolog 1	507.294	0.812867	0.3586	2.26678	0.0234039	1.63071	0.724893	0	unassigned	NA	NA	NA	NA	NA	NA	FALSE
ENSG00000078369	GNB1	G protein subunit beta 1	12022.6	0.0883174	0.24146	0.365765	0.714541	0.145973	0.999973	0	Brown	N	0.165555	NA	NA	0.238574	NA	FALSE
ENSG00000078399	HOXA9	homeobox A9	8016.92	0.240364	0.15058	1.59626	0.110431	0.956907	0.961415	0	unassigned	NA	NA	NA	NA	NA	NA	FALSE
ENSG00000078401	EDN1	endothelin 1	1767.18	-0.382228	0.282187	-1.35452	0.175571	0.755546	0.999973	0	unassigned	NA	NA	NA	NA	NA	NA	FALSE
ENSG00000078403	MLLT10	MLLT10 histone lysine methyltransferase DOT1L cofactor	1129.71	-0.0886754	0.167913	-0.528103	0.597428	0.223714	0.999973	0	unassigned	NA	NA	NA	NA	NA	NA	FALSE
ENSG00000078487	ZCWPW1	zinc finger CW-type and PWWP domain containing 1	465.75	0.330475	0.24438	1.3523	0.17628	0.753797	0.999973	0	unassigned	NA	NA	NA	NA	NA	NA	FALSE
ENSG00000078589	P2RY10	P2Y receptor family member 10	49.6441	-1.02712	1.09929	-0.93435	0.350123	0.455779	NA	0	unassigned	NA	NA	NA	NA	NA	NA	FALSE
ENSG00000078596	ITM2A	integral membrane protein 2A	16897.6	0.0130217	0.246544	0.052817	0.957878	0.0186899	0.999973	0	unassigned	NA	NA	NA	NA	NA	NA	FALSE
ENSG00000078618	NRDC	nardilysin convertase	14797.1	0.0411258	0.162256	0.253463	0.799911	0.0969586	0.999973	0	Brown	M	0.093601	NA	NA	0.2521	NA	FALSE
ENSG00000078668	VDAC3	voltage dependent anion channel 3	22764.5	0.105609	0.0658193	1.60453	0.108597	0.964183	0.961165	0	unassigned	NA	NA	NA	NA	NA	NA	FALSE
ENSG00000078674	PCM1	pericentriolar material 1	10195.4	0.167382	0.132893	1.25952	0.207841	0.682268	0.999973	0	unassigned	NA	NA	NA	NA	NA	NA	FALSE
ENSG00000078687	TNRC6C	trinucleotide repeat containing adaptor 6C	730.057	-0.186471	0.194032	-0.961033	0.336536	0.472969	0.999973	0	unassigned	NA	NA	NA	NA	NA	NA	FALSE
ENSG00000078699	CBFA2T2	CBFA2/RUNX1 partner transcriptional co-repressor 2	1703.9	-0.548971	0.25869	-2.12212	0.0338277	1.47073	0.773201	0	unassigned	NA	NA	NA	NA	NA	NA	FALSE
ENSG00000078725	BRINP1	BMP/retinoic acid inducible neural specific 1	339.175	-0.21338	0.530503	-0.402223	0.68752	0.162715	0.999973	0	unassigned	NA	NA	NA	NA	NA	NA	FALSE
ENSG00000078747	ITCH	itchy E3 ubiquitin protein ligase	2356.7	-0.0976512	0.180132	-0.542108	0.587744	0.230812	0.999973	0	unassigned	NA	NA	NA	NA	NA	NA	FALSE
ENSG00000078804	TP53INP2	tumor protein p53 inducible nuclear protein 2	5079.66	-0.0337942	0.214647	-0.157441	0.874897	0.0580428	0.999973	0	unassigned	NA	NA	NA	NA	NA	NA	FALSE
ENSG00000078808	SDF4	stromal cell derived factor 4	13906.6	-0.129198	0.328664	-0.393099	0.694246	0.158487	0.999973	0	unassigned	NA	NA	NA	NA	NA	NA	FALSE
ENSG00000078814	MYH7B	myosin heavy chain 7B	38.3618	0.114433	0.995365	0.114965	0.908472	0.0416882	NA	0	unassigned	NA	NA	NA	NA	NA	NA	FALSE
ENSG00000078900	TP73	tumor protein p73	45.126	-0.522773	1.33618	-0.391244	0.695617	0.15763	NA	0	unassigned	NA	NA	NA	NA	NA	NA	FALSE
ENSG00000078902	TOLLIP	toll interacting protein	13903.1	0.158341	0.163289	0.9697	0.332196	0.478605	0.999973	0	unassigned	NA	NA	NA	NA	NA	NA	FALSE
ENSG00000078967	UBE2D4	ubiquitin conjugating enzyme E2 D4 (putative)	4184.23	0.00172034	0.137744	0.0124894	0.990035	0.00434938	0.999973	0	Pink	G	0.141697	NA	NA	NA	0.141578	FALSE
ENSG00000079101	CLUL1	clusterin like 1	636.054	0.388117	0.514008	0.75508	0.450201	0.346594	0.999973	0	unassigned	NA	NA	NA	NA	NA	NA	FALSE
ENSG00000079102	RUNX1T1	RUNX1 partner transcriptional co-repressor 1	1966.48	0.291981	0.183587	1.59043	0.111738	0.951797	0.964231	0	unassigned	NA	NA	NA	NA	NA	NA	FALSE
ENSG00000079112	CDH17	cadherin 17	512.152	-0.00891425	0.61206	-0.0145643	0.98838	0.00507616	0.999973	0	unassigned	NA	NA	NA	NA	NA	NA	FALSE
ENSG00000079134	THOC1	THO complex 1	1896.75	-0.0711959	0.116126	-0.613092	0.539815	0.267755	0.999973	0	unassigned	NA	NA	NA	NA	NA	NA	FALSE
ENSG00000079150	FKBP7	FKBP prolyl isomerase 7	4571.86	-0.102799	0.132696	-0.774697	0.438519	0.358012	0.999973	0	unassigned	NA	NA	NA	NA	NA	NA	FALSE
ENSG00000079156	OSBPL6	oxysterol binding protein like 6	463.916	-0.343441	0.320738	-1.07078	0.284267	0.546273	0.999973	0	unassigned	NA	NA	NA	NA	NA	NA	FALSE
ENSG00000079215	SLC1A3	solute carrier family 1 member 3	148.678	-0.447414	0.762708	-0.586613	0.557464	0.253783	NA	0	unassigned	NA	NA	NA	NA	NA	NA	FALSE
ENSG00000079246	XRCC5	X-ray repair cross complementing 5	37970.1	-0.00673055	0.118099	-0.0569909	0.954552	0.0202002	0.999973	0	Pink	F	0.153295	NA	NA	NA	0.138506	FALSE
ENSG00000079257	LXN	latexin	4655.71	-0.00951781	0.121623	-0.0782563	0.937624	0.0279712	0.999973	0	unassigned	NA	NA	NA	NA	NA	NA	FALSE
ENSG00000079263	SP140	SP140 nuclear body protein	196.222	0.123331	0.424035	0.29085	0.771166	0.112852	0.999973	0	unassigned	NA	NA	NA	NA	NA	NA	FALSE
ENSG00000079277	MKNK1	MAPK interacting serine/threonine kinase 1	1630.9	0.154168	0.129341	1.19195	0.233283	0.632118	0.999973	0	unassigned	NA	NA	NA	NA	NA	NA	FALSE
ENSG00000079308	TNS1	tensin 1	10826.6	-0.291364	0.291971	-0.99792	0.318318	0.497139	0.999973	0	unassigned	NA	NA	NA	NA	NA	NA	FALSE
ENSG00000079313	REXO1	RNA exonuclease 1 homolog	502.502	0.0418376	0.278761	0.150084	0.880698	0.0551729	0.999973	0	unassigned	NA	NA	NA	NA	NA	NA	FALSE
ENSG00000079332	SAR1A	secretion associated Ras related GTPase 1A	24632	-0.50331	0.255313	-1.97134	0.0486845	1.31261	0.860226	0	unassigned	NA	NA	NA	NA	NA	NA	FALSE
ENSG00000079335	CDC14A	cell division cycle 14A	17743.6	0.189207	0.189357	0.999206	0.317695	0.49799	0.999973	0	unassigned	NA	NA	NA	NA	NA	NA	FALSE
ENSG00000079337	RAPGEF3	Rap guanine nucleotide exchange factor 3	29585.7	0.0255071	0.126817	0.201134	0.840594	0.0754136	0.999973	0	unassigned	NA	NA	NA	NA	NA	NA	FALSE
ENSG00000079385	CEACAM1	CEA cell adhesion molecule 1	13831.4	0.165015	0.254911	0.647342	0.517411	0.286165	0.999973	0	unassigned	NA	NA	NA	NA	NA	NA	FALSE
ENSG00000079387	SENP1	SUMO specific peptidase 1	2679.55	0.0324024	0.18569	0.174497	0.861475	0.0647574	0.999973	0	unassigned	NA	NA	NA	NA	NA	NA	FALSE
ENSG00000079393	DUSP13	dual specificity phosphatase 13	135.634	0.222319	0.606975	0.366273	0.714161	0.146204	NA	0	Pink	H	0.0872932	NA	NA	NA	0.0860944	FALSE
ENSG00000079432	CIC	capicua transcriptional repressor	427.525	0.0846885	0.27396	0.309127	0.757225	0.120775	0.999973	0	unassigned	NA	NA	NA	NA	NA	NA	FALSE
ENSG00000079435	LIPE	lipase E, hormone sensitive type	247.689	-0.0657818	0.297308	-0.221258	0.824891	0.0836033	0.999973	0	unassigned	NA	NA	NA	NA	NA	NA	FALSE
ENSG00000079459	FDFT1	farnesyl-diphosphate farnesyltransferase 1	13408.3	0.160171	0.0933348	1.7161	0.0861446	1.06477	0.935323	0	unassigned	NA	NA	NA	NA	NA	NA	FALSE
ENSG00000079462	PAFAH1B3	platelet activating factor acetylhydrolase 1b catalytic subunit 3	1611.78	-0.16847	0.183318	-0.919006	0.358093	0.446005	0.999973	0	unassigned	NA	NA	NA	NA	NA	NA	FALSE
ENSG00000079482	OPHN1	oligophrenin 1	580.577	-0.131541	0.260777	-0.504419	0.613967	0.211855	0.999973	0	unassigned	NA	NA	NA	NA	NA	NA	FALSE
ENSG00000079557	AFM	afamin	1618.5	0.771367	0.531686	1.45079	0.146838	0.833163	0.999973	0	unassigned	NA	NA	NA	NA	NA	NA	FALSE
ENSG00000079616	KIF22	kinesin family member 22	5081.35	-0.0384511	0.0895566	-0.42935	0.667669	0.175439	0.999973	0	unassigned	NA	NA	NA	NA	NA	NA	FALSE
ENSG00000079689	SCGN	secretagogin, EF-hand calcium binding protein	99.0025	-0.402985	0.919585	-0.438225	0.661223	0.179652	NA	0	unassigned	NA	NA	NA	NA	NA	NA	FALSE
ENSG00000079691	CARMIL1	capping protein regulator and myosin 1 linker 1	856.217	0.543825	0.336184	1.61764	0.10574	0.975762	0.955093	0	unassigned	NA	NA	NA	NA	NA	NA	FALSE
ENSG00000079739	PGM1	phosphoglucomutase 1	7634.1	0.1973	0.144757	1.36297	0.172891	0.762226	0.999973	0	unassigned	NA	NA	NA	NA	NA	NA	FALSE
ENSG00000079785	DDX1	DEAD-box helicase 1	24847.2	0.11345	0.0924856	1.22668	0.219944	0.657688	0.999973	0	unassigned	NA	NA	NA	NA	NA	NA	FALSE
ENSG00000079805	DNM2	dynamin 2	10042.2	-0.362671	0.225606	-1.60754	0.107936	0.966835	0.960299	0	Pink	F	0.230006	NA	NA	NA	0.220843	FALSE
ENSG00000079819	EPB41L2	erythrocyte membrane protein band 4.1 like 2	7124.65	-0.105233	0.188519	-0.55821	0.576701	0.239049	0.999973	0	unassigned	NA	NA	NA	NA	NA	NA	FALSE
ENSG00000079931	MOXD1	monooxygenase DBH like 1	2799.63	-0.730553	0.497951	-1.46712	0.142344	0.84666	0.999973	0	unassigned	NA	NA	NA	NA	NA	NA	FALSE
ENSG00000079950	STX7	syntaxin 7	25766.9	0.331922	0.142869	2.32325	0.0201656	1.69539	0.684151	0	unassigned	NA	NA	NA	NA	NA	NA	FALSE
ENSG00000079974	RABL2B	RAB, member of RAS oncogene family like 2B	1548.39	-0.0879051	0.143884	-0.610944	0.541237	0.266613	0.999973	0	unassigned	NA	NA	NA	NA	NA	NA	FALSE
ENSG00000079999	KEAP1	kelch like ECH associated protein 1	15287.2	-0.0414143	0.112947	-0.366669	0.713866	0.146383	0.999973	0	unassigned	NA	NA	NA	NA	NA	NA	FALSE
ENSG00000080007	DDX43	DEAD-box helicase 43	90.5207	-0.22409	0.941392	-0.238041	0.81185	0.0905244	NA	0	unassigned	NA	NA	NA	NA	NA	NA	FALSE
ENSG00000080166	DCT	dopachrome tautomerase	52.0813	0.176071	0.697221	0.252532	0.80063	0.0965682	NA	0	unassigned	NA	NA	NA	NA	NA	NA	FALSE
ENSG00000080189	SLC35C2	solute carrier family 35 member C2	8136.84	-0.123736	0.116278	-1.06414	0.287265	0.541717	0.999973	0	unassigned	NA	NA	NA	NA	NA	NA	FALSE
ENSG00000080200	CRYBG3	crystallin beta-gamma domain containing 3	2251.02	-0.238989	0.207461	-1.15197	0.249334	0.603219	0.999973	0	unassigned	NA	NA	NA	NA	NA	NA	FALSE
ENSG00000080293	SCTR	secretin receptor	67.4582	-0.879491	0.782328	-1.1242	0.260929	0.583477	NA	0	unassigned	NA	NA	NA	NA	NA	NA	FALSE
ENSG00000080298	RFX3	regulatory factor X3	969.065	0.0094628	0.152781	0.0619371	0.950613	0.0219963	0.999973	0	unassigned	NA	NA	NA	NA	NA	NA	FALSE
ENSG00000080345	RIF1	replication timing regulatory factor 1	5520.26	-0.229115	0.1745	-1.31298	0.189191	0.7231	0.999973	0	unassigned	NA	NA	NA	NA	NA	NA	FALSE
ENSG00000080371	RAB21	RAB21, member RAS oncogene family	7769.97	0.142899	0.131881	1.08354	0.278569	0.555068	0.999973	0	unassigned	NA	NA	NA	NA	NA	NA	FALSE
ENSG00000080493	SLC4A4	solute carrier family 4 member 4	5619.1	0.328054	0.352491	0.930673	0.352023	0.453429	0.999973	0	unassigned	NA	NA	NA	NA	NA	NA	FALSE
ENSG00000080503	SMARCA2	SWI/SNF related, matrix associated, actin dependent regulator of chromatin, subfamily a, member 2	7526.89	0.311075	0.16912	1.83937	0.0658603	1.18138	0.89819	0	unassigned	NA	NA	NA	NA	NA	NA	FALSE
ENSG00000080546	SESN1	sestrin 1	3445.5	-0.260527	0.206225	-1.26331	0.206476	0.68513	0.999973	0	unassigned	NA	NA	NA	NA	NA	NA	FALSE
ENSG00000080561	MID2	midline 2	766.089	-0.208134	0.404741	-0.51424	0.607084	0.216751	0.999973	0	unassigned	NA	NA	NA	NA	NA	NA	FALSE
ENSG00000080603	SRCAP	Snf2 related CREBBP activator protein	2348.87	-0.192164	0.191365	-1.00417	0.315295	0.501283	0.999973	0	unassigned	NA	NA	NA	NA	NA	NA	FALSE
ENSG00000080608	PUM3	pumilio RNA binding family member 3	3584.41	-0.0508165	0.130446	-0.389561	0.696861	0.156854	0.999973	0	unassigned	NA	NA	NA	NA	NA	NA	FALSE
ENSG00000080709	KCNN2	potassium calcium-activated channel subfamily N member 2	468.918	-0.439046	0.390329	-1.12481	0.260669	0.58391	0.999973	0	unassigned	NA	NA	NA	NA	NA	NA	FALSE
ENSG00000080802	CNOT4	CCR4-NOT transcription complex subunit 4	4584.35	0.00626497	0.121069	0.0517469	0.95873	0.0183035	0.999973	0	unassigned	NA	NA	NA	NA	NA	NA	FALSE
ENSG00000080815	PSEN1	presenilin 1	14149.5	-0.108104	0.150201	-0.719726	0.471693	0.32634	0.999973	0	Pink	F	0.0936364	NA	NA	NA	0.0317627	FALSE
ENSG00000080819	CPOX	coproporphyrinogen oxidase	888.91	-0.0771195	0.277349	-0.27806	0.780967	0.107368	0.999973	0	unassigned	NA	NA	NA	NA	NA	NA	FALSE
ENSG00000080822	CLDND1	claudin domain containing 1	12693.5	-0.0964563	0.201966	-0.477587	0.632944	0.198635	0.999973	0	unassigned	NA	NA	NA	NA	NA	NA	FALSE
ENSG00000080823	MOK	MOK protein kinase	966.465	0.0471161	0.14578	0.3232	0.746544	0.126945	0.999973	0	unassigned	NA	NA	NA	NA	NA	NA	FALSE
ENSG00000080824	HSP90AA1	heat shock protein 90 alpha family class A member 1	79058	0.0978145	0.104925	0.93223	0.351217	0.454424	0.999973	0	Pink	G	0.131869	NA	NA	NA	0.128019	FALSE
ENSG00000080839	RBL1	RB transcriptional corepressor like 1	651.498	0.137357	0.280327	0.489989	0.624141	0.204717	0.999973	0	unassigned	NA	NA	NA	NA	NA	NA	FALSE
ENSG00000080845	DLGAP4	DLG associated protein 4	5506.08	0.0335597	0.161571	0.207708	0.835457	0.078076	0.999973	0	unassigned	NA	NA	NA	NA	NA	NA	FALSE
ENSG00000080986	NDC80	NDC80 kinetochore complex component	1100.49	-0.393514	0.32534	-1.20955	0.226453	0.645021	0.999973	0	unassigned	NA	NA	NA	NA	NA	NA	FALSE
ENSG00000081014	AP4E1	adaptor related protein complex 4 subunit epsilon 1	869.904	0.0418988	0.312686	0.133996	0.893406	0.0489514	0.999973	0	unassigned	NA	NA	NA	NA	NA	NA	FALSE
ENSG00000081019	RSBN1	round spermatid basic protein 1	3338.26	0.249106	0.156096	1.59585	0.110521	0.956554	0.961415	0	unassigned	NA	NA	NA	NA	NA	NA	FALSE
ENSG00000081026	MAGI3	membrane associated guanylate kinase, WW and PDZ domain containing 3	2149.31	0.152093	0.229607	0.662406	0.507711	0.294383	0.999973	0	unassigned	NA	NA	NA	NA	NA	NA	FALSE
ENSG00000081041	CXCL2	C-X-C motif chemokine ligand 2	209.829	-0.490309	0.546091	-0.897851	0.369265	0.432662	0.999973	0	unassigned	NA	NA	NA	NA	NA	NA	FALSE
ENSG00000081051	AFP	alpha fetoprotein	104.64	0.217208	0.671832	0.323307	0.746462	0.126992	NA	0	unassigned	NA	NA	NA	NA	NA	NA	FALSE
ENSG00000081052	COL4A4	collagen type IV alpha 4 chain	21198.6	-0.236429	0.171588	-1.37789	0.168238	0.774076	0.999973	0	unassigned	NA	NA	NA	NA	NA	NA	FALSE
ENSG00000081059	TCF7	transcription factor 7	92.5932	-0.52471	0.426777	-1.22947	0.218896	0.659763	NA	0	unassigned	NA	NA	NA	NA	NA	NA	FALSE
ENSG00000081087	OSTM1	osteoclastogenesis associated transmembrane protein 1	13042.7	0.236813	0.203254	1.16511	0.243975	0.612654	0.999973	0	unassigned	NA	NA	NA	NA	NA	NA	FALSE
ENSG00000081138	CDH7	cadherin 7	40.7067	-0.255931	1.34736	-0.18995	0.849348	0.0709142	NA	0	unassigned	NA	NA	NA	NA	NA	NA	FALSE
ENSG00000081148	IMPG2	interphotoreceptor matrix proteoglycan 2	170.484	-0.0422465	0.634479	-0.0665846	0.946912	0.0236902	0.999973	0	unassigned	NA	NA	NA	NA	NA	NA	FALSE
ENSG00000081154	PCNP	PEST proteolytic signal containing nuclear protein	5308.22	-0.0126156	0.101596	-0.124174	0.901177	0.0451898	0.999973	0	unassigned	NA	NA	NA	NA	NA	NA	FALSE
ENSG00000081177	EXD2	exonuclease 3'-5' domain containing 2	4864.43	-0.0963995	0.180318	-0.534609	0.59292	0.227004	0.999973	0	unassigned	NA	NA	NA	NA	NA	NA	FALSE
ENSG00000081181	ARG2	arginase 2	2521.18	0.207139	0.307561	0.673489	0.500636	0.300478	0.999973	0	unassigned	NA	NA	NA	NA	NA	NA	FALSE
ENSG00000081189	MEF2C	myocyte enhancer factor 2C	6015.65	-0.345016	0.278031	-1.24093	0.214633	0.668304	0.999973	0	unassigned	NA	NA	NA	NA	NA	NA	FALSE
ENSG00000081237	PTPRC	protein tyrosine phosphatase receptor type C	5783.62	-0.397856	0.265742	-1.49715	0.134353	0.871751	0.999973	0	unassigned	NA	NA	NA	NA	NA	NA	FALSE
ENSG00000081248	CACNA1S	calcium voltage-gated channel subunit alpha1 S	1237.23	0.823434	0.937324	0.878495	0.379675	0.420588	0.999973	0	unassigned	NA	NA	NA	NA	NA	NA	FALSE
ENSG00000081277	PKP1	plakophilin 1	458.571	0.168741	0.439918	0.383574	0.701294	0.1541	0.999973	0	unassigned	NA	NA	NA	NA	NA	NA	FALSE
ENSG00000081307	UBA5	ubiquitin like modifier activating enzyme 5	7570.12	-0.00662775	0.148225	-0.0447142	0.964335	0.015772	0.999973	0	unassigned	NA	NA	NA	NA	NA	NA	FALSE
ENSG00000081320	STK17B	serine/threonine kinase 17b	5069.25	-0.115891	0.271851	-0.426304	0.669886	0.173999	0.999973	0	unassigned	NA	NA	NA	NA	NA	NA	FALSE
ENSG00000081377	CDC14B	cell division cycle 14B	1671.32	0.0755793	0.275044	0.27479	0.783478	0.105973	0.999973	0	unassigned	NA	NA	NA	NA	NA	NA	FALSE
ENSG00000081386	ZNF510	zinc finger protein 510	1369.48	-0.0635222	0.270166	-0.235123	0.814113	0.0893153	0.999973	0	unassigned	NA	NA	NA	NA	NA	NA	FALSE
ENSG00000081479	LRP2	LDL receptor related protein 2	7312.97	0.148818	0.30438	0.488922	0.624897	0.204192	0.999973	0	unassigned	NA	NA	NA	NA	NA	NA	FALSE
ENSG00000081665	ZNF506	zinc finger protein 506	2424.23	0.165376	0.156266	1.0583	0.289919	0.537724	0.999973	0	unassigned	NA	NA	NA	NA	NA	NA	FALSE
ENSG00000081692	JMJD4	jumonji domain containing 4	2220.22	-0.130167	0.152167	-0.855423	0.392317	0.406363	0.999973	0	unassigned	NA	NA	NA	NA	NA	NA	FALSE
ENSG00000081721	DUSP12	dual specificity phosphatase 12	2498.96	0.0418552	0.110023	0.380422	0.703632	0.152654	0.999973	0	unassigned	NA	NA	NA	NA	NA	NA	FALSE
ENSG00000081760	AACS	acetoacetyl-CoA synthetase	3683.67	0.0354319	0.17773	0.199357	0.841983	0.0746966	0.999973	0	unassigned	NA	NA	NA	NA	NA	NA	FALSE
ENSG00000081791	DELE1	DAP3 binding cell death enhancer 1	7696.71	-0.0390748	0.140066	-0.278974	0.780264	0.107758	0.999973	0	unassigned	NA	NA	NA	NA	NA	NA	FALSE
ENSG00000081800	SLC13A1	solute carrier family 13 member 1	5118.03	0.556419	0.389432	1.4288	0.153062	0.815132	0.999973	0	unassigned	NA	NA	NA	NA	NA	NA	FALSE
ENSG00000081803	CADPS2	calcium dependent secretion activator 2	4267.12	-0.20272	0.252999	-0.801267	0.422977	0.373683	0.999973	0	Pink	F	0.0851325	NA	NA	NA	0.0839849	FALSE
ENSG00000081818	PCDHB4	protocadherin beta 4	704.967	0.113475	0.315251	0.35995	0.718884	0.143341	0.999973	0	unassigned	NA	NA	NA	NA	NA	NA	FALSE
ENSG00000081842	PCDHA6	protocadherin alpha 6	195.311	0.690696	0.825981	0.836212	0.403036	0.394657	0.999973	0	unassigned	NA	NA	NA	NA	NA	NA	FALSE
ENSG00000081853	PCDHGA2	protocadherin gamma subfamily A, 2	737.082	0.305735	0.382926	0.798419	0.424627	0.371992	0.999973	0	unassigned	NA	NA	NA	NA	NA	NA	FALSE
ENSG00000081870	HSPB11	heat shock protein family B (small) member 11	4681.28	0.0098171	0.167864	0.0584824	0.953364	0.0207411	0.999973	0	Pink	G	0.101127	NA	NA	NA	0.0955865	FALSE
ENSG00000081913	PHLPP1	PH domain and leucine rich repeat protein phosphatase 1	952.692	0.293513	0.222576	1.31871	0.187267	0.727538	0.999973	0	unassigned	NA	NA	NA	NA	NA	NA	FALSE
ENSG00000081923	ATP8B1	ATPase phospholipid transporting 8B1	5994.53	-0.212711	0.182941	-1.16273	0.24494	0.61094	0.999973	0	unassigned	NA	NA	NA	NA	NA	NA	FALSE
ENSG00000081985	IL12RB2	interleukin 12 receptor subunit beta 2	62.2355	1.96518	1.24153	1.58287	0.11345	0.945195	NA	0	unassigned	NA	NA	NA	NA	NA	NA	FALSE
ENSG00000082014	SMARCD3	SWI/SNF related, matrix associated, actin dependent regulator of chromatin, subfamily d, member 3	3725.51	-0.266097	0.266406	-0.99884	0.317872	0.497747	0.999973	0	unassigned	NA	NA	NA	NA	NA	NA	FALSE
ENSG00000082068	WDR70	WD repeat domain 70	3784.32	0.113315	0.10968	1.03314	0.301538	0.520658	0.999973	0	unassigned	NA	NA	NA	NA	NA	NA	FALSE
ENSG00000082074	FYB1	FYN binding protein 1	1322.62	-0.64925	0.21277	-3.05142	0.00227763	2.64252	0.336216	0	unassigned	NA	NA	NA	NA	NA	NA	FALSE
ENSG00000082146	STRADB	STE20 related adaptor beta	7112.42	0.101572	0.16768	0.605753	0.544679	0.263859	0.999973	0	unassigned	NA	NA	NA	NA	NA	NA	FALSE
ENSG00000082153	BZW1	basic leucine zipper and W2 domains 1	20939.4	0.199557	0.201586	0.989931	0.322208	0.491864	0.999973	0	unassigned	NA	NA	NA	NA	NA	NA	FALSE
ENSG00000082175	PGR	progesterone receptor	1998.32	0.332103	0.190224	1.74586	0.0808355	1.0924	0.925952	0	unassigned	NA	NA	NA	NA	NA	NA	FALSE
ENSG00000082196	C1QTNF3	C1q and TNF related 3	1691.55	-0.318539	0.401283	-0.7938	0.427312	0.369255	0.999973	0	unassigned	NA	NA	NA	NA	NA	NA	FALSE
ENSG00000082212	ME2	malic enzyme 2	5548.46	-0.0370721	0.153374	-0.241711	0.809004	0.0920491	0.999973	0	unassigned	NA	NA	NA	NA	NA	NA	FALSE
ENSG00000082213	C5orf22	chromosome 5 open reading frame 22	4744.49	0.0695437	0.197915	0.351382	0.725302	0.139481	0.999973	0	Brown	M	0.0828844	NA	NA	0.219774	NA	FALSE
ENSG00000082258	CCNT2	cyclin T2	4065.21	0.0782948	0.148802	0.526166	0.598773	0.222738	0.999973	0	unassigned	NA	NA	NA	NA	NA	NA	FALSE
ENSG00000082269	FAM135A	family with sequence similarity 135 member A	1602.54	0.0256759	0.19877	0.129174	0.89722	0.0471011	0.999973	0	unassigned	NA	NA	NA	NA	NA	NA	FALSE
ENSG00000082293	COL19A1	collagen type XIX alpha 1 chain	172.706	-0.216601	0.507326	-0.426946	0.669418	0.174302	0.999973	0	unassigned	NA	NA	NA	NA	NA	NA	FALSE
ENSG00000082397	EPB41L3	erythrocyte membrane protein band 4.1 like 3	2907.74	-0.0607729	0.264206	-0.230021	0.818076	0.0872066	0.999973	0	unassigned	NA	NA	NA	NA	NA	NA	FALSE
ENSG00000082438	COBLL1	cordon-bleu WH2 repeat protein like 1	3747.3	-0.0999413	0.143506	-0.696425	0.486163	0.313218	0.999973	0	unassigned	NA	NA	NA	NA	NA	NA	FALSE
ENSG00000082458	DLG3	discs large MAGUK scaffold protein 3	997.204	0.243589	0.348528	0.69891	0.484608	0.314609	0.999973	0	unassigned	NA	NA	NA	NA	NA	NA	FALSE
ENSG00000082482	KCNK2	potassium two pore domain channel subfamily K member 2	49.9662	-1.92375	1.49762	-1.28454	0.198952	0.701251	NA	0	unassigned	NA	NA	NA	NA	NA	NA	FALSE
ENSG00000082497	SERTAD4	SERTA domain containing 4	333.324	-0.126301	0.472813	-0.267126	0.789372	0.102718	0.999973	0	unassigned	NA	NA	NA	NA	NA	NA	FALSE
ENSG00000082512	TRAF5	TNF receptor associated factor 5	3817.12	0.384304	0.204007	1.88377	0.0595954	1.22479	0.887539	0	Brown	M	0.0696195	NA	NA	0.171987	NA	FALSE
ENSG00000082515	MRPL22	mitochondrial ribosomal protein L22	10962.4	0.0399945	0.123797	0.323066	0.746645	0.126886	0.999973	0	Pink	G	0.0436081	NA	NA	NA	0.0426389	FALSE
ENSG00000082516	GEMIN5	gem nuclear organelle associated protein 5	2509.2	-0.171475	0.215371	-0.796187	0.425923	0.370669	0.999973	0	unassigned	NA	NA	NA	NA	NA	NA	FALSE
ENSG00000082641	NFE2L1	nuclear factor, erythroid 2 like 1	16535.4	0.135915	0.188112	0.722524	0.469972	0.327928	0.999973	0	unassigned	NA	NA	NA	NA	NA	NA	FALSE
ENSG00000082684	SEMA5B	semaphorin 5B	3867.43	-0.515657	0.28883	-1.78533	0.0742073	1.12955	0.90924	0	unassigned	NA	NA	NA	NA	NA	NA	FALSE
ENSG00000082701	GSK3B	glycogen synthase kinase 3 beta	3833.08	0.0352043	0.117915	0.298557	0.765278	0.116181	0.999973	0	unassigned	NA	NA	NA	NA	NA	NA	FALSE
ENSG00000082781	ITGB5	integrin subunit beta 5	19409.8	0.172877	0.238324	0.725385	0.468216	0.329554	0.999973	0	Brown	N	0.083366	NA	NA	0.124845	NA	FALSE
ENSG00000082805	ERC1	ELKS/RAB6-interacting/CAST family member 1	4840.42	0.0387793	0.23294	0.166478	0.867781	0.06159	0.999973	0	unassigned	NA	NA	NA	NA	NA	NA	FALSE
ENSG00000082898	XPO1	exportin 1	4955.26	0.00515428	0.149429	0.0344931	0.972484	0.0121176	0.999973	0	unassigned	NA	NA	NA	NA	NA	NA	FALSE
ENSG00000082996	RNF13	ring finger protein 13	8879.12	0.136427	0.0986626	1.38276	0.166739	0.777963	0.999973	0	unassigned	NA	NA	NA	NA	NA	NA	FALSE
ENSG00000083067	TRPM3	transient receptor potential cation channel subfamily M member 3	1388.21	-0.0711184	0.182408	-0.389886	0.696621	0.157003	0.999973	0	unassigned	NA	NA	NA	NA	NA	NA	FALSE
ENSG00000083093	PALB2	partner and localizer of BRCA2	1339.39	-0.0229747	0.180581	-0.127226	0.898761	0.0463556	0.999973	0	unassigned	NA	NA	NA	NA	NA	NA	FALSE
ENSG00000083097	DOP1A	DOP1 leucine zipper like protein A	1084.82	-0.0168159	0.26511	-0.0634299	0.949424	0.0225397	0.999973	0	unassigned	NA	NA	NA	NA	NA	NA	FALSE
ENSG00000083099	LYRM2	LYR motif containing 2	8430.45	0.0917758	0.122557	0.748844	0.453951	0.342991	0.999973	0	Pink	H	0.113441	NA	NA	NA	0.113354	FALSE
ENSG00000083123	BCKDHB	branched chain keto acid dehydrogenase E1 subunit beta	5731.4	-0.0300584	0.179886	-0.167097	0.867294	0.0618338	0.999973	0	unassigned	NA	NA	NA	NA	NA	NA	FALSE
ENSG00000083168	KAT6A	lysine acetyltransferase 6A	2594.28	-0.125833	0.250566	-0.502196	0.61553	0.210751	0.999973	0	unassigned	NA	NA	NA	NA	NA	NA	FALSE
ENSG00000083223	TUT7	terminal uridylyl transferase 7	3138.17	-0.0122367	0.157259	-0.0778122	0.937977	0.0278076	0.999973	0	Pink	F	0.128882	NA	NA	NA	0.102307	FALSE
ENSG00000083290	ULK2	unc-51 like autophagy activating kinase 2	2494.45	-0.236474	0.255073	-0.927084	0.353883	0.45114	0.999973	0	unassigned	NA	NA	NA	NA	NA	NA	FALSE
ENSG00000083307	GRHL2	grainyhead like transcription factor 2	57.525	2.01401	1.2699	1.58595	0.11275	0.947882	NA	0	unassigned	NA	NA	NA	NA	NA	NA	FALSE
ENSG00000083312	TNPO1	transportin 1	12415.3	0.257519	0.112947	2.28001	0.0226073	1.64575	0.709727	0	unassigned	NA	NA	NA	NA	NA	NA	FALSE
ENSG00000083444	PLOD1	procollagen-lysine,2-oxoglutarate 5-dioxygenase 1	19007.1	-0.174132	0.173298	-1.00481	0.314988	0.501706	0.999973	0	unassigned	NA	NA	NA	NA	NA	NA	FALSE
ENSG00000083454	P2RX5	purinergic receptor P2X 5	634.848	0.314264	0.753159	0.417262	0.676487	0.16974	0.999973	0	Pink	H	0.13962	NA	NA	NA	0.125461	FALSE
ENSG00000083457	ITGAE	integrin subunit alpha E	2298.23	0.0382778	0.176712	0.216611	0.828511	0.0817015	0.999973	0	Pink	G	0.0978756	NA	NA	NA	0.097206	FALSE
ENSG00000083520	DIS3	DIS3 homolog, exosome endoribonuclease and 3'-5' exoribonuclease	5493.61	0.0442869	0.166044	0.266718	0.789686	0.102545	0.999973	0	unassigned	NA	NA	NA	NA	NA	NA	FALSE
ENSG00000083535	PIBF1	progesterone immunomodulatory binding factor 1	2630.38	-0.134506	0.147614	-0.911202	0.362189	0.441065	0.999973	0	unassigned	NA	NA	NA	NA	NA	NA	FALSE
ENSG00000083544	TDRD3	tudor domain containing 3	1495.47	0.0573055	0.130192	0.440163	0.659819	0.180575	0.999973	0	unassigned	NA	NA	NA	NA	NA	NA	FALSE
ENSG00000083635	NUFIP1	nuclear FMR1 interacting protein 1	1278.82	0.158996	0.137967	1.15242	0.24915	0.603539	0.999973	0	unassigned	NA	NA	NA	NA	NA	NA	FALSE
ENSG00000083642	PDS5B	PDS5 cohesin associated factor B	7178.9	-0.0169667	0.180124	-0.0941948	0.924954	0.0338797	0.999973	0	unassigned	NA	NA	NA	NA	NA	NA	FALSE
ENSG00000083720	OXCT1	3-oxoacid CoA-transferase 1	5741.6	-0.0222656	0.159853	-0.139289	0.889222	0.0509898	0.999973	0	unassigned	NA	NA	NA	NA	NA	NA	FALSE
ENSG00000083750	RRAGB	Ras related GTP binding B	5903.05	0.0832094	0.0949401	0.876441	0.38079	0.419314	0.999973	0	unassigned	NA	NA	NA	NA	NA	NA	FALSE
ENSG00000083799	CYLD	CYLD lysine 63 deubiquitinase	6406.23	-0.11351	0.160842	-0.705724	0.48036	0.318434	0.999973	0	unassigned	NA	NA	NA	NA	NA	NA	FALSE
ENSG00000083807	SLC27A5	solute carrier family 27 member 5	665.503	-0.279942	0.224854	-1.245	0.213133	0.67135	0.999973	0	unassigned	NA	NA	NA	NA	NA	NA	FALSE
ENSG00000083812	ZNF324	zinc finger protein 324	1735.49	-0.345237	0.346436	-0.996538	0.318989	0.496224	0.999973	0	unassigned	NA	NA	NA	NA	NA	NA	FALSE
ENSG00000083814	ZNF671	zinc finger protein 671	4228.04	0.104924	0.217207	0.483059	0.629054	0.201312	0.999973	0	unassigned	NA	NA	NA	NA	NA	NA	FALSE
ENSG00000083817	ZNF416	zinc finger protein 416	1915.74	-0.142303	0.116353	-1.22303	0.221317	0.654984	0.999973	0	unassigned	NA	NA	NA	NA	NA	NA	FALSE
ENSG00000083828	ZNF586	zinc finger protein 586	909.685	0.0742635	0.201782	0.368037	0.712845	0.147005	0.999973	0	unassigned	NA	NA	NA	NA	NA	NA	FALSE
ENSG00000083838	ZNF446	zinc finger protein 446	1876.09	-0.0270896	0.212371	-0.127558	0.898499	0.0464826	0.999973	0	unassigned	NA	NA	NA	NA	NA	NA	FALSE
ENSG00000083844	ZNF264	zinc finger protein 264	1318.47	-0.0543476	0.265385	-0.204788	0.837738	0.0768918	0.999973	0	unassigned	NA	NA	NA	NA	NA	NA	FALSE
ENSG00000083845	RPS5	ribosomal protein S5	15381.1	-0.0620919	0.172044	-0.360908	0.718168	0.143774	0.999973	0	unassigned	NA	NA	NA	NA	NA	NA	FALSE
ENSG00000083857	FAT1	FAT atypical cadherin 1	12335	0.02549	0.154789	0.164676	0.869199	0.0608809	0.999973	0	unassigned	NA	NA	NA	NA	NA	NA	FALSE
ENSG00000083896	YTHDC1	YTH domain containing 1	3045.65	-0.102611	0.207235	-0.495142	0.6205	0.207258	0.999973	0	unassigned	NA	NA	NA	NA	NA	NA	FALSE
ENSG00000083937	CHMP2B	charged multivesicular body protein 2B	5913.95	0.267779	0.171216	1.56399	0.117821	0.928778	0.980377	0	unassigned	NA	NA	NA	NA	NA	NA	FALSE
ENSG00000084070	SMAP2	small ArfGAP2	6678.32	-0.113137	0.179724	-0.629501	0.529021	0.276527	0.999973	0	unassigned	NA	NA	NA	NA	NA	NA	FALSE
ENSG00000084072	PPIE	peptidylprolyl isomerase E	7610.23	-0.0757237	0.102697	-0.737353	0.460908	0.336386	0.999973	0	unassigned	NA	NA	NA	NA	NA	NA	FALSE
ENSG00000084073	ZMPSTE24	zinc metallopeptidase STE24	12092.3	0.0338519	0.196016	0.1727	0.862888	0.0640458	0.999973	0	unassigned	NA	NA	NA	NA	NA	NA	FALSE
ENSG00000084090	STARD7	StAR related lipid transfer domain containing 7	46227.7	-0.0413708	0.1494	-0.276912	0.781848	0.106878	0.999973	0	unassigned	NA	NA	NA	NA	NA	NA	FALSE
ENSG00000084092	NOA1	nitric oxide associated 1	2842.97	-0.000332926	0.078728	-0.00422881	0.996626	0.00146783	0.999973	0	unassigned	NA	NA	NA	NA	NA	NA	FALSE
ENSG00000084093	REST	RE1 silencing transcription factor	10480.7	0.210636	0.171311	1.22955	0.218866	0.659821	0.999973	0	unassigned	NA	NA	NA	NA	NA	NA	FALSE
ENSG00000084110	HAL	histidine ammonia-lyase	71.504	3.20453	1.36093	2.35466	0.0185399	1.73189	NA	0	unassigned	NA	NA	NA	NA	NA	NA	FALSE
ENSG00000084112	SSH1	slingshot protein phosphatase 1	1775.04	-0.211302	0.234758	-0.900087	0.368074	0.434065	0.999973	0	unassigned	NA	NA	NA	NA	NA	NA	FALSE
ENSG00000084207	GSTP1	glutathione S-transferase pi 1	93518.7	-0.0832135	0.171402	-0.485488	0.62733	0.202504	0.999973	0	unassigned	NA	NA	NA	NA	NA	NA	FALSE
ENSG00000084234	APLP2	amyloid beta precursor like protein 2	90077.9	0.165225	0.131692	1.25463	0.209612	0.678584	0.999973	0	unassigned	NA	NA	NA	NA	NA	NA	FALSE
ENSG00000084444	FAM234B	family with sequence similarity 234 member B	1058.12	0.137687	0.187924	0.732676	0.463756	0.33371	0.999973	0	unassigned	NA	NA	NA	NA	NA	NA	FALSE
ENSG00000084453	SLCO1A2	solute carrier organic anion transporter family member 1A2	48.8804	2.19779	1.54114	1.42608	0.153845	0.812917	NA	0	unassigned	NA	NA	NA	NA	NA	NA	FALSE
ENSG00000084463	WBP11	WW domain binding protein 11	18812.5	0.0572185	0.110101	0.519691	0.603279	0.219482	0.999973	0	unassigned	NA	NA	NA	NA	NA	NA	FALSE
ENSG00000084623	EIF3I	eukaryotic translation initiation factor 3 subunit I	21559	-0.0628269	0.0818447	-0.767636	0.442703	0.353887	0.999973	0	unassigned	NA	NA	NA	NA	NA	NA	FALSE
ENSG00000084636	COL16A1	collagen type XVI alpha 1 chain	894.173	-0.740722	0.446288	-1.65974	0.0969664	1.01338	0.939599	0	unassigned	NA	NA	NA	NA	NA	NA	FALSE
ENSG00000084652	TXLNA	taxilin alpha	14876.5	0.128792	0.209104	0.615924	0.537945	0.269262	0.999973	0	unassigned	NA	NA	NA	NA	NA	NA	FALSE
ENSG00000084676	NCOA1	nuclear receptor coactivator 1	4073.83	-0.148844	0.165083	-0.901634	0.367251	0.435037	0.999973	0	unassigned	NA	NA	NA	NA	NA	NA	FALSE
ENSG00000084693	AGBL5	AGBL carboxypeptidase 5	8225.61	-0.00379284	0.104178	-0.0364074	0.970958	0.0127998	0.999973	0	unassigned	NA	NA	NA	NA	NA	NA	FALSE
ENSG00000084710	EFR3B	EFR3 homolog B	381.977	-0.348887	0.424019	-0.822811	0.410616	0.386564	0.999973	0	unassigned	NA	NA	NA	NA	NA	NA	FALSE
ENSG00000084731	KIF3C	kinesin family member 3C	663.708	-0.327724	0.328102	-0.998848	0.317868	0.497753	0.999973	0	unassigned	NA	NA	NA	NA	NA	NA	FALSE
ENSG00000084733	RAB10	RAB10, member RAS oncogene family	33364.7	0.0391881	0.151847	0.258077	0.796348	0.0988973	0.999973	0	unassigned	NA	NA	NA	NA	NA	NA	FALSE
ENSG00000084754	HADHA	hydroxyacyl-CoA dehydrogenase trifunctional multienzyme complex subunit alpha	31095.6	0.0583959	0.114603	0.50955	0.610367	0.214409	0.999973	0	Pink	F	0.0718346	NA	NA	NA	0.0635122	FALSE
ENSG00000084764	MAPRE3	microtubule associated protein RP/EB family member 3	2246.24	0.123596	0.117383	1.05293	0.292373	0.534063	0.999973	0	unassigned	NA	NA	NA	NA	NA	NA	FALSE
ENSG00000084774	CAD	carbamoyl-phosphate synthetase 2, aspartate transcarbamylase, and dihydroorotase	1501.21	-0.0204804	0.247122	-0.0828756	0.93395	0.0296761	0.999973	0	unassigned	NA	NA	NA	NA	NA	NA	FALSE
ENSG00000085063	CD59	CD59 molecule (CD59 blood group)	128869	0.0865228	0.100488	0.86103	0.389222	0.409803	0.999973	0	unassigned	NA	NA	NA	NA	NA	NA	FALSE
ENSG00000085117	CD82	CD82 molecule	5294.09	0.155758	0.21453	0.726041	0.467814	0.329927	0.999973	0	unassigned	NA	NA	NA	NA	NA	NA	FALSE
ENSG00000085185	BCORL1	BCL6 corepressor like 1	324.254	0.0655008	0.213911	0.306206	0.759447	0.119502	0.999973	0	unassigned	NA	NA	NA	NA	NA	NA	FALSE
ENSG00000085224	ATRX	ATRX chromatin remodeler	10417.8	0.177376	0.163989	1.08164	0.279414	0.553752	0.999973	0	unassigned	NA	NA	NA	NA	NA	NA	FALSE
ENSG00000085231	AK6	adenylate kinase 6	8284.99	0.028252	0.190798	0.148073	0.882285	0.054391	0.999973	0	Pink	G	0.0800782	NA	NA	NA	0.0715124	FALSE
ENSG00000085265	FCN1	ficolin 1	7024.64	-0.417823	0.28004	-1.49201	0.135696	0.867432	0.999973	0	unassigned	NA	NA	NA	NA	NA	NA	FALSE
ENSG00000085274	MYNN	myoneurin	3552.93	0.195968	0.124495	1.57411	0.115463	0.937558	0.97559	0	unassigned	NA	NA	NA	NA	NA	NA	FALSE
ENSG00000085276	MECOM	MDS1 and EVI1 complex locus	7045.77	-0.102825	0.212863	-0.483056	0.629056	0.20131	0.999973	0	unassigned	NA	NA	NA	NA	NA	NA	FALSE
ENSG00000085365	SCAMP1	secretory carrier membrane protein 1	10798.4	-0.112236	0.181915	-0.616966	0.537257	0.269818	0.999973	0	unassigned	NA	NA	NA	NA	NA	NA	FALSE
ENSG00000085377	PREP	prolyl endopeptidase	4387.42	-0.251644	0.235179	-1.07001	0.284615	0.545743	0.999973	0	Green	D	0.153493	NA	0.620289	NA	NA	FALSE
ENSG00000085382	HACE1	HECT domain and ankyrin repeat containing E3 ubiquitin protein ligase 1	2544.54	0.153652	0.201519	0.76247	0.445779	0.35088	0.999973	0	unassigned	NA	NA	NA	NA	NA	NA	FALSE
ENSG00000085415	SEH1L	SEH1 like nucleoporin	6521.06	0.204463	0.173629	1.17758	0.238962	0.621671	0.999973	0	unassigned	NA	NA	NA	NA	NA	NA	FALSE
ENSG00000085433	WDR47	WD repeat domain 47	3979.4	0.12888	0.256347	0.502755	0.615137	0.211028	0.999973	0	unassigned	NA	NA	NA	NA	NA	NA	FALSE
ENSG00000085449	WDFY1	WD repeat and FYVE domain containing 1	13053	0.0916047	0.263152	0.348106	0.72776	0.138012	0.999973	0	unassigned	NA	NA	NA	NA	NA	NA	FALSE
ENSG00000085465	OVGP1	oviductal glycoprotein 1	311.027	0.23749	0.363351	0.653612	0.513362	0.289576	0.999973	0	unassigned	NA	NA	NA	NA	NA	NA	FALSE
ENSG00000085491	SLC25A24	solute carrier family 25 member 24	4409.22	0.0687822	0.240165	0.286396	0.774575	0.110937	0.999973	0	unassigned	NA	NA	NA	NA	NA	NA	FALSE
ENSG00000085511	MAP3K4	mitogen-activated protein kinase kinase kinase 4	2712.1	-0.0683525	0.161909	-0.422165	0.672904	0.172047	0.999973	0	unassigned	NA	NA	NA	NA	NA	NA	FALSE
ENSG00000085514	PILRA	paired immunoglobin like type 2 receptor alpha	1474.65	-0.401522	0.187373	-2.14291	0.0321207	1.49322	0.771119	0	unassigned	NA	NA	NA	NA	NA	NA	FALSE
ENSG00000085552	IGSF9	immunoglobulin superfamily member 9	457.892	-0.300988	0.273329	-1.1012	0.270812	0.567333	0.999973	0	unassigned	NA	NA	NA	NA	NA	NA	FALSE
ENSG00000085563	ABCB1	ATP binding cassette subfamily B member 1	3757.7	-0.248007	0.314383	-0.788867	0.43019	0.36634	0.999973	0	unassigned	NA	NA	NA	NA	NA	NA	FALSE
ENSG00000085644	ZNF213	zinc finger protein 213	761.067	-0.0156328	0.288133	-0.0542554	0.956732	0.0192099	0.999973	0	unassigned	NA	NA	NA	NA	NA	NA	FALSE
ENSG00000085662	AKR1B1	aldo-keto reductase family 1 member B	16012.3	0.019527	0.133852	0.145885	0.884012	0.0535417	0.999973	0	unassigned	NA	NA	NA	NA	NA	NA	FALSE
ENSG00000085719	CPNE3	copine 3	19180.7	0.204811	0.121377	1.6874	0.0915274	1.03845	0.939599	0	unassigned	NA	NA	NA	NA	NA	NA	FALSE
ENSG00000085721	RRN3	RRN3 homolog, RNA polymerase I transcription factor	4936.03	0.0941798	0.156622	0.601319	0.547628	0.261515	0.999973	0	unassigned	NA	NA	NA	NA	NA	NA	FALSE
ENSG00000085733	CTTN	cortactin	7753.39	0.0631043	0.258789	0.243845	0.807351	0.0929377	0.999973	0	unassigned	NA	NA	NA	NA	NA	NA	FALSE
ENSG00000085741	WNT11	Wnt family member 11	133.298	0.0775512	0.477926	0.162266	0.871096	0.0599339	NA	0	unassigned	NA	NA	NA	NA	NA	NA	FALSE
ENSG00000085760	MTIF2	mitochondrial translational initiation factor 2	3766.79	0.0755649	0.135493	0.557704	0.577047	0.238789	0.999973	0	unassigned	NA	NA	NA	NA	NA	NA	FALSE
ENSG00000085788	DDHD2	DDHD domain containing 2	5478.95	0.0606535	0.189351	0.320324	0.748723	0.125679	0.999973	0	unassigned	NA	NA	NA	NA	NA	NA	FALSE
ENSG00000085831	TTC39A	tetratricopeptide repeat domain 39A	1817.06	-0.269176	0.320224	-0.840589	0.400578	0.397313	0.999973	0	unassigned	NA	NA	NA	NA	NA	NA	FALSE
ENSG00000085832	EPS15	epidermal growth factor receptor pathway substrate 15	8192.21	0.0961814	0.13437	0.715795	0.474118	0.324114	0.999973	0	unassigned	NA	NA	NA	NA	NA	NA	FALSE
ENSG00000085840	ORC1	origin recognition complex subunit 1	227.564	-0.0358696	0.652341	-0.054986	0.95615	0.0194741	0.999973	0	unassigned	NA	NA	NA	NA	NA	NA	FALSE
ENSG00000085871	MGST2	microsomal glutathione S-transferase 2	9796.3	0.0456033	0.130562	0.349285	0.726875	0.13854	0.999973	0	unassigned	NA	NA	NA	NA	NA	NA	FALSE
ENSG00000085872	CHERP	calcium homeostasis endoplasmic reticulum protein	2275.82	-0.160356	0.15738	-1.01891	0.308246	0.511103	0.999973	0	unassigned	NA	NA	NA	NA	NA	NA	FALSE
ENSG00000085978	ATG16L1	autophagy related 16 like 1	3642.77	0.0840179	0.157983	0.531815	0.594854	0.225589	0.999973	0	unassigned	NA	NA	NA	NA	NA	NA	FALSE
ENSG00000085982	USP40	ubiquitin specific peptidase 40	3509.2	-0.139061	0.138488	-1.00413	0.315315	0.501256	0.999973	0	unassigned	NA	NA	NA	NA	NA	NA	FALSE
ENSG00000085998	POMGNT1	protein O-linked mannose N-acetylglucosaminyltransferase 1 (beta 1,2-)	11463.6	0.0794485	0.138418	0.573973	0.565986	0.247194	0.999973	0	unassigned	NA	NA	NA	NA	NA	NA	FALSE
ENSG00000085999	RAD54L	RAD54 like	85.8792	-0.8922	1.14477	-0.779369	0.435763	0.36075	NA	0	unassigned	NA	NA	NA	NA	NA	NA	FALSE
ENSG00000086015	MAST2	microtubule associated serine/threonine kinase 2	1573.35	-0.0443407	0.256915	-0.172589	0.862974	0.0640022	0.999973	0	unassigned	NA	NA	NA	NA	NA	NA	FALSE
ENSG00000086061	DNAJA1	DnaJ heat shock protein family (Hsp40) member A1	73001.7	0.184626	0.111073	1.6622	0.096472	1.0156	0.939599	0	unassigned	NA	NA	NA	NA	NA	NA	FALSE
ENSG00000086062	B4GALT1	beta-1,4-galactosyltransferase 1	3284.55	0.204926	0.318603	0.643201	0.520094	0.283918	0.999973	0	unassigned	NA	NA	NA	NA	NA	NA	FALSE
ENSG00000086065	CHMP5	charged multivesicular body protein 5	28700.8	0.0600561	0.1163	0.51639	0.605582	0.217827	0.999973	0	unassigned	NA	NA	NA	NA	NA	NA	FALSE
ENSG00000086102	NFX1	nuclear transcription factor, X-box binding 1	8547.76	0.164943	0.160597	1.02706	0.304391	0.516568	0.999973	0	unassigned	NA	NA	NA	NA	NA	NA	FALSE
ENSG00000086159	AQP6	aquaporin 6	187.565	0.114664	0.556729	0.20596	0.836822	0.0773667	0.999973	0	unassigned	NA	NA	NA	NA	NA	NA	FALSE
ENSG00000086189	DIMT1	DIMT1 rRNA methyltransferase and ribosome maturation factor	7303.27	0.0776918	0.125851	0.617332	0.537016	0.270013	0.999973	0	unassigned	NA	NA	NA	NA	NA	NA	FALSE
ENSG00000086200	IPO11	importin 11	9949.44	-0.06377	0.189882	-0.335839	0.736992	0.132537	0.999973	0	unassigned	NA	NA	NA	NA	NA	NA	FALSE
ENSG00000086205	FOLH1	folate hydrolase 1	1467.2	0.0981534	0.397781	0.246753	0.8051	0.0941503	0.999973	0	unassigned	NA	NA	NA	NA	NA	NA	FALSE
ENSG00000086232	EIF2AK1	eukaryotic translation initiation factor 2 alpha kinase 1	22059	0.00434959	0.123653	0.0351758	0.97194	0.0123607	0.999973	0	unassigned	NA	NA	NA	NA	NA	NA	FALSE
ENSG00000086289	EPDR1	ependymin related 1	7459.29	0.0555145	0.334499	0.165963	0.868186	0.0613872	0.999973	0	unassigned	NA	NA	NA	NA	NA	NA	FALSE
ENSG00000086300	SNX10	sorting nexin 10	4890.58	0.272821	0.220018	1.24	0.214977	0.667609	0.999973	0	unassigned	NA	NA	NA	NA	NA	NA	FALSE
ENSG00000086475	SEPHS1	selenophosphate synthetase 1	4643.17	0.318509	0.145802	2.18454	0.0289227	1.53876	0.763342	0	unassigned	NA	NA	NA	NA	NA	NA	FALSE
ENSG00000086504	MRPL28	mitochondrial ribosomal protein L28	8731.5	0.0099206	0.115263	0.0860694	0.931411	0.0308585	0.999973	0	unassigned	NA	NA	NA	NA	NA	NA	FALSE
ENSG00000086544	ITPKC	inositol-trisphosphate 3-kinase C	1555.45	-0.167782	0.219853	-0.763156	0.445371	0.351279	0.999973	0	unassigned	NA	NA	NA	NA	NA	NA	FALSE
ENSG00000086589	RBM22	RNA binding motif protein 22	8551.11	-0.00319905	0.0810749	-0.0394579	0.968525	0.013889	0.999973	0	unassigned	NA	NA	NA	NA	NA	NA	FALSE
ENSG00000086598	TMED2	transmembrane p24 trafficking protein 2	30995.5	0.0033408	0.131406	0.0254235	0.979717	0.0088993	0.999973	0	unassigned	NA	NA	NA	NA	NA	NA	FALSE
ENSG00000086619	ERO1B	endoplasmic reticulum oxidoreductase 1 beta	4684.76	0.196903	0.181202	1.08665	0.277191	0.557221	0.999973	0	unassigned	NA	NA	NA	NA	NA	NA	FALSE
ENSG00000086666	ZFAND6	zinc finger AN1-type containing 6	10446.3	0.143509	0.118017	1.216	0.223984	0.649784	0.999973	0	Pink	G	0.0988153	NA	NA	NA	0.0987491	FALSE
ENSG00000086696	HSD17B2	hydroxysteroid 17-beta dehydrogenase 2	302.426	1.72831	0.580672	2.9764	0.00291656	2.53513	0.378227	0	unassigned	NA	NA	NA	NA	NA	NA	FALSE
ENSG00000086712	TXLNG	taxilin gamma	2281.06	-0.0393403	0.153984	-0.255484	0.798349	0.0978069	0.999973	0	unassigned	NA	NA	NA	NA	NA	NA	FALSE
ENSG00000086730	LAT2	linker for activation of T cells family member 2	618.201	-0.968817	0.27885	-3.47433	0.000512123	3.29063	0.185277	0	unassigned	NA	NA	NA	NA	NA	NA	FALSE
ENSG00000086758	HUWE1	HECT, UBA and WWE domain containing E3 ubiquitin protein ligase 1	6092.96	0.120001	0.126157	0.951203	0.341501	0.466608	0.999973	0	unassigned	NA	NA	NA	NA	NA	NA	FALSE
ENSG00000086827	ZW10	zw10 kinetochore protein	2973.02	0.118084	0.172349	0.685146	0.493252	0.306931	0.999973	0	unassigned	NA	NA	NA	NA	NA	NA	FALSE
ENSG00000086848	ALG9	ALG9 alpha-1,2-mannosyltransferase	3744.1	0.00450601	0.166394	0.0270804	0.978396	0.0094855	0.999973	0	unassigned	NA	NA	NA	NA	NA	NA	FALSE
ENSG00000086967	MYBPC2	myosin binding protein C2	141.831	-0.368789	1.33258	-0.276747	0.781974	0.106808	NA	1	unassigned	NA	NA	NA	NA	NA	NA	FALSE
ENSG00000086991	NOX4	NADPH oxidase 4	11059.4	0.604694	0.237693	2.54402	0.0109586	1.96024	0.591235	0	unassigned	NA	NA	NA	NA	NA	NA	FALSE
ENSG00000087008	ACOX3	acyl-CoA oxidase 3, pristanoyl	2338.88	-0.0394597	0.20633	-0.191245	0.848334	0.0714334	0.999973	0	unassigned	NA	NA	NA	NA	NA	NA	FALSE
ENSG00000087053	MTMR2	myotubularin related protein 2	10098	0.00556139	0.243133	0.0228738	0.981751	0.00799869	0.999973	0	unassigned	NA	NA	NA	NA	NA	NA	FALSE
ENSG00000087074	PPP1R15A	protein phosphatase 1 regulatory subunit 15A	21603.7	0.20623	0.0967819	2.13087	0.0330996	1.48018	0.771353	0	unassigned	NA	NA	NA	NA	NA	NA	FALSE
ENSG00000087076	HSD17B14	hydroxysteroid 17-beta dehydrogenase 14	4106.92	0.549483	0.22649	2.42607	0.0152631	1.81636	0.634824	0	unassigned	NA	NA	NA	NA	NA	NA	FALSE
ENSG00000087077	TRIP6	thyroid hormone receptor interactor 6	11433.9	0.056042	0.142593	0.393019	0.694305	0.15845	0.999973	0	unassigned	NA	NA	NA	NA	NA	NA	FALSE
ENSG00000087085	ACHE	acetylcholinesterase (Cartwright blood group)	152.724	-0.43353	0.588498	-0.736672	0.461322	0.335996	NA	0	unassigned	NA	NA	NA	NA	NA	NA	FALSE
ENSG00000087086	FTL	ferritin light chain	555245	-0.089044	0.226172	-0.393701	0.693802	0.158765	0.999973	0	unassigned	NA	NA	NA	NA	NA	NA	FALSE
ENSG00000087087	SRRT	serrate, RNA effector molecule	5275.85	-0.0311738	0.132666	-0.23498	0.814224	0.0892561	0.999973	0	Pink	F	0.0650245	NA	NA	NA	0.063961	FALSE
ENSG00000087088	BAX	BCL2 associated X, apoptosis regulator	2762.57	-0.139944	0.202735	-0.690282	0.490017	0.309789	0.999973	0	unassigned	NA	NA	NA	NA	NA	NA	FALSE
ENSG00000087095	NLK	nemo like kinase	3897.46	0.526342	0.227361	2.315	0.0206129	1.68586	0.689407	0	unassigned	NA	NA	NA	NA	NA	NA	FALSE
ENSG00000087111	PIGS	phosphatidylinositol glycan anchor biosynthesis class S	33764.3	0.187421	0.10927	1.71522	0.0863055	1.06396	0.935605	0	unassigned	NA	NA	NA	NA	NA	NA	FALSE
ENSG00000087116	ADAMTS2	ADAM metallopeptidase with thrombospondin type 1 motif 2	610.82	-0.775355	0.418415	-1.85308	0.0638714	1.19469	0.894561	0	unassigned	NA	NA	NA	NA	NA	NA	FALSE
ENSG00000087152	ATXN7L3	ataxin 7 like 3	824.71	0.0132146	0.204359	0.0646639	0.948442	0.0229894	0.999973	0	unassigned	NA	NA	NA	NA	NA	NA	FALSE
ENSG00000087157	PGS1	phosphatidylglycerophosphate synthase 1	3542.93	0.0850305	0.147146	0.577864	0.563356	0.249217	0.999973	0	unassigned	NA	NA	NA	NA	NA	NA	FALSE
ENSG00000087191	PSMC5	proteasome 26S subunit, ATPase 5	21224	-0.0174473	0.0936606	-0.186282	0.852223	0.0694466	0.999973	0	unassigned	NA	NA	NA	NA	NA	NA	FALSE
ENSG00000087206	UIMC1	ubiquitin interaction motif containing 1	2331.89	-0.0140431	0.0961379	-0.146073	0.883864	0.0536146	0.999973	0	unassigned	NA	NA	NA	NA	NA	NA	FALSE
ENSG00000087237	CETP	cholesteryl ester transfer protein	6670.09	-0.435189	0.317379	-1.3712	0.170313	0.768752	0.999973	0	unassigned	NA	NA	NA	NA	NA	NA	FALSE
ENSG00000087245	MMP2	matrix metallopeptidase 2	3545.69	-0.690288	0.305978	-2.25601	0.0240701	1.61852	0.732449	0	unassigned	NA	NA	NA	NA	NA	NA	FALSE
ENSG00000087250	MT3	metallothionein 3	35.8836	0.917618	1.12795	0.81353	0.415914	0.380996	NA	0	unassigned	NA	NA	NA	NA	NA	NA	FALSE
ENSG00000087253	LPCAT2	lysophosphatidylcholine acyltransferase 2	2524.44	0.0959413	0.229662	0.417749	0.676131	0.169969	0.999973	0	unassigned	NA	NA	NA	NA	NA	NA	FALSE
ENSG00000087258	GNAO1	G protein subunit alpha o1	197.447	-0.796125	0.348352	-2.2854	0.0222891	1.65191	0.707064	0	unassigned	NA	NA	NA	NA	NA	NA	FALSE
ENSG00000087263	OGFOD1	2-oxoglutarate and iron dependent oxygenase domain containing 1	7109.93	0.0501293	0.111096	0.451226	0.651827	0.185868	0.999973	0	unassigned	NA	NA	NA	NA	NA	NA	FALSE
ENSG00000087266	SH3BP2	SH3 domain binding protein 2	2614.76	-0.198967	0.162373	-1.22537	0.220437	0.656716	0.999973	0	unassigned	NA	NA	NA	NA	NA	NA	FALSE
ENSG00000087269	NOP14	NOP14 nucleolar protein	1465.04	0.0223781	0.15597	0.143477	0.885914	0.0526087	0.999973	0	unassigned	NA	NA	NA	NA	NA	NA	FALSE
ENSG00000087274	ADD1	adducin 1	27099.8	-0.0377306	0.147967	-0.254993	0.798728	0.0976009	0.999973	0	unassigned	NA	NA	NA	NA	NA	NA	FALSE
ENSG00000087299	L2HGDH	L-2-hydroxyglutarate dehydrogenase	1462.78	-0.29823	0.240231	-1.24143	0.214447	0.66868	0.999973	0	unassigned	NA	NA	NA	NA	NA	NA	FALSE
ENSG00000087301	TXNDC16	thioredoxin domain containing 16	1880.83	0.132698	0.273071	0.485945	0.627006	0.202728	0.999973	0	unassigned	NA	NA	NA	NA	NA	NA	FALSE
ENSG00000087302	RTRAF	RNA transcription, translation and transport factor	13550.2	-0.198254	0.107533	-1.84365	0.065234	1.18553	0.89819	0	unassigned	NA	NA	NA	NA	NA	NA	FALSE
ENSG00000087303	NID2	nidogen 2	6667.15	0.0428439	0.384159	0.111526	0.911199	0.0403868	0.999973	0	unassigned	NA	NA	NA	NA	NA	NA	FALSE
ENSG00000087338	GMCL1	germ cell-less 1, spermatogenesis associated	5583.01	0.193446	0.160227	1.20732	0.227308	0.643385	0.999973	0	unassigned	NA	NA	NA	NA	NA	NA	FALSE
ENSG00000087365	SF3B2	splicing factor 3b subunit 2	15232.2	0.0124707	0.0989383	0.126045	0.899696	0.045904	0.999973	0	unassigned	NA	NA	NA	NA	NA	NA	FALSE
ENSG00000087448	KLHL42	kelch like family member 42	23646.9	0.0388048	0.171054	0.226858	0.820535	0.0859031	0.999973	0	unassigned	NA	NA	NA	NA	NA	NA	FALSE
ENSG00000087460	GNAS	GNAS complex locus	27341.7	-0.11068	0.175781	-0.629651	0.528923	0.276608	0.999973	0	unassigned	NA	NA	NA	NA	NA	NA	FALSE
ENSG00000087470	DNM1L	dynamin 1 like	11464.7	0.158789	0.149894	1.05934	0.289444	0.538435	0.999973	0	unassigned	NA	NA	NA	NA	NA	NA	FALSE
ENSG00000087494	PTHLH	parathyroid hormone like hormone	432.665	0.445309	0.255279	1.7444	0.0810888	1.09104	0.925952	0	unassigned	NA	NA	NA	NA	NA	NA	FALSE
ENSG00000087495	PHACTR3	phosphatase and actin regulator 3	4273.02	-0.364763	0.346731	-1.05201	0.292797	0.533433	0.999973	0	unassigned	NA	NA	NA	NA	NA	NA	FALSE
ENSG00000087502	ERGIC2	ERGIC and golgi 2	12942.7	0.0450228	0.128172	0.351269	0.725386	0.139431	0.999973	0	unassigned	NA	NA	NA	NA	NA	NA	FALSE
ENSG00000087510	TFAP2C	transcription factor AP-2 gamma	153.526	-0.816617	1.0729	-0.761133	0.446577	0.350103	NA	0	unassigned	NA	NA	NA	NA	NA	NA	FALSE
ENSG00000087586	AURKA	aurora kinase A	878.65	-0.11769	0.34553	-0.340606	0.7334	0.134659	0.999973	0	unassigned	NA	NA	NA	NA	NA	NA	FALSE
ENSG00000087589	CASS4	Cas scaffold protein family member 4	121.685	-0.398975	0.603045	-0.661601	0.508227	0.293942	NA	0	Pink	F	0.168773	NA	NA	NA	0.168032	FALSE
ENSG00000087842	PIR	pirin	4701.25	0.0634086	0.134223	0.472412	0.636632	0.196111	0.999973	0	unassigned	NA	NA	NA	NA	NA	NA	FALSE
ENSG00000087884	AAMDC	adipogenesis associated Mth938 domain containing	7633.27	0.222638	0.165073	1.34873	0.177423	0.750989	0.999973	0	Pink	G	0.101086	NA	NA	NA	0.0575434	FALSE
ENSG00000087903	RFX2	regulatory factor X2	857.418	-0.425695	0.263143	-1.61773	0.10572	0.975843	0.955093	0	unassigned	NA	NA	NA	NA	NA	NA	FALSE
ENSG00000087995	METTL2A	methyltransferase like 2A	2944.21	-0.00639092	0.109581	-0.0583212	0.953493	0.0206826	0.999973	0	unassigned	NA	NA	NA	NA	NA	NA	FALSE
ENSG00000088002	SULT2B1	sulfotransferase family 2B member 1	50.2115	0.222189	1.11415	0.199425	0.84193	0.0747239	NA	0	unassigned	NA	NA	NA	NA	NA	NA	FALSE
ENSG00000088035	ALG6	ALG6 alpha-1,3-glucosyltransferase	3085.18	-0.00528813	0.183238	-0.0288593	0.976977	0.0101157	0.999973	0	unassigned	NA	NA	NA	NA	NA	NA	FALSE
ENSG00000088038	CNOT3	CCR4-NOT transcription complex subunit 3	959.326	-0.0748306	0.137093	-0.545839	0.585177	0.232713	0.999973	0	unassigned	NA	NA	NA	NA	NA	NA	FALSE
ENSG00000088053	GP6	glycoprotein VI platelet	112.979	1.29566	1.10494	1.17261	0.240954	0.618066	NA	0	unassigned	NA	NA	NA	NA	NA	NA	FALSE
ENSG00000088179	PTPN4	protein tyrosine phosphatase non-receptor type 4	1690.55	-0.279778	0.168046	-1.66489	0.0959348	1.01802	0.939599	0	unassigned	NA	NA	NA	NA	NA	NA	FALSE
ENSG00000088205	DDX18	DEAD-box helicase 18	10418.5	-0.0413223	0.0862371	-0.479171	0.631817	0.199409	0.999973	0	unassigned	NA	NA	NA	NA	NA	NA	FALSE
ENSG00000088247	KHSRP	KH-type splicing regulatory protein	1054.08	-0.149555	0.238267	-0.627676	0.530216	0.275547	0.999973	0	unassigned	NA	NA	NA	NA	NA	NA	FALSE
ENSG00000088256	GNA11	G protein subunit alpha 11	4527.79	0.0190917	0.206506	0.0924514	0.926339	0.0332299	0.999973	0	unassigned	NA	NA	NA	NA	NA	NA	FALSE
ENSG00000088280	ASAP3	ArfGAP with SH3 domain, ankyrin repeat and PH domain 3	1546.73	0.0033303	0.300184	0.0110942	0.991148	0.00386136	0.999973	0	unassigned	NA	NA	NA	NA	NA	NA	FALSE
ENSG00000088298	EDEM2	ER degradation enhancing alpha-mannosidase like protein 2	7423.49	-0.057209	0.116411	-0.491438	0.623117	0.205431	0.999973	0	unassigned	NA	NA	NA	NA	NA	NA	FALSE
ENSG00000088305	DNMT3B	DNA methyltransferase 3 beta	334.715	-0.357899	0.408299	-0.87656	0.380726	0.419388	0.999973	0	unassigned	NA	NA	NA	NA	NA	NA	FALSE
ENSG00000088320	REM1	RRAD and GEM like GTPase 1	424.909	-0.348705	0.35339	-0.986741	0.32377	0.489764	0.999973	0	unassigned	NA	NA	NA	NA	NA	NA	FALSE
ENSG00000088325	TPX2	TPX2 microtubule nucleation factor	980.648	-0.652399	0.841275	-0.775488	0.438051	0.358475	0.999973	0	unassigned	NA	NA	NA	NA	NA	NA	FALSE
ENSG00000088356	PDRG1	p53 and DNA damage regulated 1	6519.03	-0.0791297	0.125389	-0.631072	0.527993	0.277371	0.999973	0	Pink	G	0.062572	NA	NA	NA	0.0629864	FALSE
ENSG00000088367	EPB41L1	erythrocyte membrane protein band 4.1 like 1	1187.86	-0.23481	0.269157	-0.872388	0.382997	0.416805	0.999973	0	unassigned	NA	NA	NA	NA	NA	NA	FALSE
ENSG00000088386	SLC15A1	solute carrier family 15 member 1	264.336	0.186054	0.434706	0.428	0.668651	0.174801	0.999973	0	unassigned	NA	NA	NA	NA	NA	NA	FALSE
ENSG00000088387	DOCK9	dedicator of cytokinesis 9	3816.87	0.160135	0.225222	0.711009	0.477079	0.32141	0.999973	0	unassigned	NA	NA	NA	NA	NA	NA	FALSE
ENSG00000088448	ANKRD10	ankyrin repeat domain 10	8149.6	-0.043128	0.113076	-0.381407	0.702902	0.153105	0.999973	0	unassigned	NA	NA	NA	NA	NA	NA	FALSE
ENSG00000088451	TGDS	TDP-glucose 4,6-dehydratase	2579.23	-0.0950489	0.129417	-0.734439	0.462681	0.334718	0.999973	0	unassigned	NA	NA	NA	NA	NA	NA	FALSE
ENSG00000088538	DOCK3	dedicator of cytokinesis 3	221.313	0.234184	0.392162	0.597161	0.5504	0.259321	0.999973	0	unassigned	NA	NA	NA	NA	NA	NA	FALSE
ENSG00000088543	C3orf18	chromosome 3 open reading frame 18	3590.95	0.359253	0.144351	2.48875	0.0128192	1.89214	0.610037	0	unassigned	NA	NA	NA	NA	NA	NA	FALSE
ENSG00000088682	COQ9	coenzyme Q9	7835.69	0.00730999	0.145598	0.0502066	0.959958	0.0177479	0.999973	0	unassigned	NA	NA	NA	NA	NA	NA	FALSE
ENSG00000088726	TMEM40	transmembrane protein 40	358.429	0.0270874	0.352654	0.0768104	0.938774	0.0274388	0.999973	0	unassigned	NA	NA	NA	NA	NA	NA	FALSE
ENSG00000088727	KIF9	kinesin family member 9	1756.35	0.00657044	0.219619	0.0299175	0.976133	0.0104911	0.999973	0	unassigned	NA	NA	NA	NA	NA	NA	FALSE
ENSG00000088756	ARHGAP28	Rho GTPase activating protein 28	27672	0.000371566	0.22168	0.00167614	0.998663	0.000581199	0.999973	0	unassigned	NA	NA	NA	NA	NA	NA	FALSE
ENSG00000088766	CRLS1	cardiolipin synthase 1	3649.75	0.018363	0.347343	0.0528671	0.957838	0.018708	0.999973	0	unassigned	NA	NA	NA	NA	NA	NA	FALSE
ENSG00000088808	PPP1R13B	protein phosphatase 1 regulatory subunit 13B	1089.95	-0.0783873	0.18793	-0.41711	0.676598	0.169669	0.999973	0	unassigned	NA	NA	NA	NA	NA	NA	FALSE
ENSG00000088812	ATRN	attractin	5973.77	-0.0073193	0.187483	-0.0390398	0.968859	0.0137396	0.999973	0	unassigned	NA	NA	NA	NA	NA	NA	FALSE
ENSG00000088826	SMOX	spermine oxidase	2878.65	-0.692158	0.234114	-2.95649	0.0031116	2.50702	0.39295	0	unassigned	NA	NA	NA	NA	NA	NA	FALSE
ENSG00000088827	SIGLEC1	sialic acid binding Ig like lectin 1	192.535	-1.91021	0.938419	-2.03556	0.0417944	1.37888	0.81993	0	unassigned	NA	NA	NA	NA	NA	NA	FALSE
ENSG00000088832	FKBP1A	FKBP prolyl isomerase 1A	4359.39	0.0251462	0.160488	0.156686	0.875492	0.0577476	0.999973	0	unassigned	NA	NA	NA	NA	NA	NA	FALSE
ENSG00000088833	NSFL1C	NSFL1 cofactor	15180.1	0.00895599	0.0835972	0.107133	0.914684	0.038729	0.999973	0	unassigned	NA	NA	NA	NA	NA	NA	FALSE
ENSG00000088836	SLC4A11	solute carrier family 4 member 11	5258.41	-0.146603	0.32492	-0.451197	0.651848	0.185854	0.999973	0	unassigned	NA	NA	NA	NA	NA	NA	FALSE
ENSG00000088854	DNAAF9	dynein axonemal assembly factor 9	5217.12	0.141248	0.146696	0.962862	0.335617	0.474156	0.999973	0	unassigned	NA	NA	NA	NA	NA	NA	FALSE
ENSG00000088876	ZNF343	zinc finger protein 343	1673.46	0.0840728	0.229443	0.366421	0.714051	0.146271	0.999973	0	unassigned	NA	NA	NA	NA	NA	NA	FALSE
ENSG00000088881	EBF4	EBF family member 4	300.799	-0.217914	0.363808	-0.598981	0.549186	0.260281	0.999973	0	unassigned	NA	NA	NA	NA	NA	NA	FALSE
ENSG00000088882	CPXM1	carboxypeptidase X, M14 family member 1	14528.3	-0.403999	0.40543	-0.996469	0.319022	0.496179	0.999973	0	unassigned	NA	NA	NA	NA	NA	NA	FALSE
ENSG00000088888	MAVS	mitochondrial antiviral signaling protein	9946.17	0.07546	0.138848	0.543471	0.586806	0.231506	0.999973	0	Pink	F	0.0368055	NA	NA	NA	0.0362455	FALSE
ENSG00000088899	LZTS3	leucine zipper tumor suppressor family member 3	982.397	0.224263	0.315081	0.711764	0.476611	0.321836	0.999973	0	unassigned	NA	NA	NA	NA	NA	NA	FALSE
ENSG00000088926	F11	coagulation factor XI	305.829	0.183041	0.720673	0.253986	0.799506	0.0971781	0.999973	0	unassigned	NA	NA	NA	NA	NA	NA	FALSE
ENSG00000088930	XRN2	5'-3' exoribonuclease 2	13157.1	0.0445965	0.108428	0.411302	0.680851	0.166948	0.999973	0	unassigned	NA	NA	NA	NA	NA	NA	FALSE
ENSG00000088970	KIZ	kizuna centrosomal protein	2557.72	0.115506	0.135896	0.849959	0.395348	0.403021	0.999973	0	unassigned	NA	NA	NA	NA	NA	NA	FALSE
ENSG00000088986	DYNLL1	dynein light chain LC8-type 1	53350.6	-0.0807322	0.14775	-0.546413	0.584782	0.233006	0.999973	0	unassigned	NA	NA	NA	NA	NA	NA	FALSE
ENSG00000088992	TESC	tescalcin	553.315	-0.343482	0.256569	-1.33875	0.180652	0.743156	0.999973	0	unassigned	NA	NA	NA	NA	NA	NA	FALSE
ENSG00000089006	SNX5	sorting nexin 5	25400.8	-0.0499707	0.148627	-0.336215	0.736709	0.132704	0.999973	0	unassigned	NA	NA	NA	NA	NA	NA	FALSE
ENSG00000089009	RPL6	ribosomal protein L6	10304.9	-0.0943852	0.189904	-0.497017	0.619177	0.208185	0.999973	0	unassigned	NA	NA	NA	NA	NA	NA	FALSE
ENSG00000089012	SIRPG	signal regulatory protein gamma	59.2676	0.588095	1.07168	0.548761	0.583169	0.234205	NA	0	unassigned	NA	NA	NA	NA	NA	NA	FALSE
ENSG00000089022	MAPKAPK5	MAPK activated protein kinase 5	4044.44	-0.18523	0.163613	-1.13213	0.257582	0.589085	0.999973	0	unassigned	NA	NA	NA	NA	NA	NA	FALSE
ENSG00000089041	P2RX7	purinergic receptor P2X 7	1203.47	0.0636005	0.284153	0.223825	0.822894	0.0846563	0.999973	0	unassigned	NA	NA	NA	NA	NA	NA	FALSE
ENSG00000089048	ESF1	ESF1 nucleolar pre-rRNA processing protein homolog	3875.52	0.0326566	0.13248	0.246501	0.805294	0.0940454	0.999973	0	unassigned	NA	NA	NA	NA	NA	NA	FALSE
ENSG00000089050	RBBP9	RB binding protein 9, serine hydrolase	4264.01	0.100078	0.163294	0.612868	0.539963	0.267636	0.999973	0	unassigned	NA	NA	NA	NA	NA	NA	FALSE
ENSG00000089053	ANAPC5	anaphase promoting complex subunit 5	17419.1	-0.0617251	0.111454	-0.553818	0.579703	0.236794	0.999973	0	unassigned	NA	NA	NA	NA	NA	NA	FALSE
ENSG00000089057	SLC23A2	solute carrier family 23 member 2	3903.55	0.0282987	0.165413	0.171079	0.864162	0.0634048	0.999973	0	unassigned	NA	NA	NA	NA	NA	NA	FALSE
ENSG00000089060	SLC8B1	solute carrier family 8 member B1	4280.02	-0.0401623	0.171011	-0.234852	0.814324	0.0892029	0.999973	0	unassigned	NA	NA	NA	NA	NA	NA	FALSE
ENSG00000089063	TMEM230	transmembrane protein 230	39252.2	0.0458003	0.116639	0.392667	0.694566	0.158287	0.999973	0	unassigned	NA	NA	NA	NA	NA	NA	FALSE
ENSG00000089091	DZANK1	double zinc ribbon and ankyrin repeat domains 1	822.808	-0.159902	0.179407	-0.891279	0.37278	0.428548	0.999973	0	unassigned	NA	NA	NA	NA	NA	NA	FALSE
ENSG00000089094	KDM2B	lysine demethylase 2B	652.503	-0.35266	0.187269	-1.88317	0.0596767	1.22419	0.887539	0	unassigned	NA	NA	NA	NA	NA	NA	FALSE
ENSG00000089101	CFAP61	cilia and flagella associated protein 61	212.922	1.04973	0.532848	1.97004	0.0488336	1.31128	0.860226	0	unassigned	NA	NA	NA	NA	NA	NA	FALSE
ENSG00000089123	TASP1	taspase 1	3687.19	0.240135	0.180975	1.3269	0.184542	0.733905	0.999973	0	unassigned	NA	NA	NA	NA	NA	NA	FALSE
ENSG00000089127	OAS1	2'-5'-oligoadenylate synthetase 1	24573	-0.111359	0.254664	-0.437276	0.661911	0.1792	0.999973	0	unassigned	NA	NA	NA	NA	NA	NA	FALSE
ENSG00000089154	GCN1	GCN1 activator of EIF2AK4	5648.31	-0.277321	0.226076	-1.22667	0.219946	0.657685	0.999973	0	unassigned	NA	NA	NA	NA	NA	NA	FALSE
ENSG00000089157	RPLP0	ribosomal protein lateral stalk subunit P0	17062.3	-0.218821	0.210172	-1.04115	0.297806	0.526067	0.999973	0	unassigned	NA	NA	NA	NA	NA	NA	FALSE
ENSG00000089159	PXN	paxillin	10044.9	-0.245837	0.159523	-1.54107	0.1233	0.909037	0.984522	0	Pink	F	0.0749621	NA	NA	NA	0.0686543	FALSE
ENSG00000089163	SIRT4	sirtuin 4	424.844	0.165978	0.277061	0.599065	0.549129	0.260325	0.999973	0	unassigned	NA	NA	NA	NA	NA	NA	FALSE
ENSG00000089169	RPH3A	rabphilin 3A	106.594	0.183104	0.749507	0.244299	0.806999	0.0931269	NA	0	unassigned	NA	NA	NA	NA	NA	NA	FALSE
ENSG00000089177	KIF16B	kinesin family member 16B	3744.45	0.0868755	0.152646	0.569132	0.569267	0.244684	0.999973	0	unassigned	NA	NA	NA	NA	NA	NA	FALSE
ENSG00000089195	TRMT6	tRNA methyltransferase 6	2493.31	0.0820155	0.128391	0.638796	0.522956	0.281535	0.999973	0	unassigned	NA	NA	NA	NA	NA	NA	FALSE
ENSG00000089199	CHGB	chromogranin B	484.03	-0.329717	0.342703	-0.962108	0.335996	0.473666	0.999973	0	unassigned	NA	NA	NA	NA	NA	NA	FALSE
ENSG00000089220	PEBP1	phosphatidylethanolamine binding protein 1	122169	0.117362	0.176326	0.665593	0.505671	0.296132	0.999973	0	unassigned	NA	NA	NA	NA	NA	NA	FALSE
ENSG00000089234	BRAP	BRCA1 associated protein	6416.17	-0.0681641	0.121448	-0.56126	0.57462	0.240619	0.999973	0	unassigned	NA	NA	NA	NA	NA	NA	FALSE
ENSG00000089248	ERP29	endoplasmic reticulum protein 29	20565.6	0.105862	0.0959958	1.10278	0.270124	0.568437	0.999973	0	unassigned	NA	NA	NA	NA	NA	NA	FALSE
ENSG00000089250	NOS1	nitric oxide synthase 1	118.911	0.229496	0.783292	0.292989	0.769531	0.113774	NA	0	unassigned	NA	NA	NA	NA	NA	NA	FALSE
ENSG00000089280	FUS	FUS RNA binding protein	9745.37	-0.0879109	0.134214	-0.655007	0.512463	0.290337	0.999973	0	unassigned	NA	NA	NA	NA	NA	NA	FALSE
ENSG00000089289	IGBP1	immunoglobulin binding protein 1	6173.22	0.0471111	0.11621	0.405398	0.685185	0.164192	0.999973	0	unassigned	NA	NA	NA	NA	NA	NA	FALSE
ENSG00000089327	FXYD5	FXYD domain containing ion transport regulator 5	4967.89	-0.323344	0.208879	-1.548	0.121623	0.914984	0.981495	0	unassigned	NA	NA	NA	NA	NA	NA	FALSE
ENSG00000089335	ZNF302	zinc finger protein 302	4923.49	0.837048	0.349598	2.39431	0.0166515	1.77855	0.644743	0	unassigned	NA	NA	NA	NA	NA	NA	FALSE
ENSG00000089351	GRAMD1A	GRAM domain containing 1A	2287.88	-0.309142	0.204781	-1.50962	0.131139	0.882268	0.999973	0	unassigned	NA	NA	NA	NA	NA	NA	FALSE
ENSG00000089356	FXYD3	FXYD domain containing ion transport regulator 3	64.8142	0.0295212	0.925095	0.0319115	0.974543	0.0111992	NA	0	unassigned	NA	NA	NA	NA	NA	NA	FALSE
ENSG00000089472	HEPH	hephaestin	2564.33	-0.130744	0.248302	-0.526553	0.598504	0.222933	0.999973	0	unassigned	NA	NA	NA	NA	NA	NA	FALSE
ENSG00000089486	CDIP1	cell death inducing p53 target 1	3337.59	-0.161049	0.221538	-0.726956	0.467253	0.330448	0.999973	0	unassigned	NA	NA	NA	NA	NA	NA	FALSE
ENSG00000089597	GANAB	glucosidase II alpha subunit	25124.2	0.184066	0.181952	1.01161	0.311723	0.506231	0.999973	0	unassigned	NA	NA	NA	NA	NA	NA	FALSE
ENSG00000089639	GMIP	GEM interacting protein	921.413	-0.339545	0.255065	-1.33121	0.183119	0.737266	0.999973	0	Pink	F	0.0753242	NA	NA	NA	0.0738556	FALSE
ENSG00000089682	RBM41	RNA binding motif protein 41	2955.46	0.265673	0.150711	1.7628	0.0779348	1.10827	0.922298	0	unassigned	NA	NA	NA	NA	NA	NA	FALSE
ENSG00000089685	BIRC5	baculoviral IAP repeat containing 5	395.216	-0.878551	0.564969	-1.55504	0.119936	0.92105	0.980377	0	unassigned	NA	NA	NA	NA	NA	NA	FALSE
ENSG00000089692	LAG3	lymphocyte activating 3	53.7205	-0.82605	1.0914	-0.756871	0.449127	0.347631	NA	0	unassigned	NA	NA	NA	NA	NA	NA	FALSE
ENSG00000089693	MLF2	myeloid leukemia factor 2	36141.4	0.0335109	0.0783439	0.427741	0.66884	0.174678	0.999973	0	unassigned	NA	NA	NA	NA	NA	NA	FALSE
ENSG00000089723	OTUB2	OTU deubiquitinase, ubiquitin aldehyde binding 2	433.967	-0.486096	0.28885	-1.68286	0.0924013	1.03432	0.939599	0	unassigned	NA	NA	NA	NA	NA	NA	FALSE
ENSG00000089737	DDX24	DEAD-box helicase 24	12471.7	0.18092	0.134886	1.34128	0.17983	0.745137	0.999973	0	unassigned	NA	NA	NA	NA	NA	NA	FALSE
ENSG00000089775	ZBTB25	zinc finger and BTB domain containing 25	1164.99	0.097984	0.129163	0.758609	0.448087	0.348638	0.999973	0	unassigned	NA	NA	NA	NA	NA	NA	FALSE
ENSG00000089818	NECAP1	NECAP endocytosis associated 1	6581.56	0.235563	0.220593	1.06786	0.285581	0.54427	0.999973	0	unassigned	NA	NA	NA	NA	NA	NA	FALSE
ENSG00000089820	ARHGAP4	Rho GTPase activating protein 4	1807.45	-0.208317	0.217264	-0.958816	0.337651	0.471532	0.999973	0	unassigned	NA	NA	NA	NA	NA	NA	FALSE
ENSG00000089847	ANKRD24	ankyrin repeat domain 24	50.6317	0.367224	0.927314	0.396009	0.692098	0.159832	NA	0	unassigned	NA	NA	NA	NA	NA	NA	FALSE
ENSG00000089876	DHX32	DEAH-box helicase 32 (putative)	3543.21	-0.246951	0.217279	-1.13656	0.255723	0.592231	0.999973	0	unassigned	NA	NA	NA	NA	NA	NA	FALSE
ENSG00000089902	RCOR1	REST corepressor 1	548.382	-0.0285228	0.228288	-0.124942	0.900569	0.0454828	0.999973	0	unassigned	NA	NA	NA	NA	NA	NA	FALSE
ENSG00000089916	GPATCH2L	G-patch domain containing 2 like	2797.08	0.0119689	0.167174	0.0715951	0.942924	0.0255232	0.999973	0	unassigned	NA	NA	NA	NA	NA	NA	FALSE
ENSG00000090006	LTBP4	latent transforming growth factor beta binding protein 4	10892.3	-0.200364	0.205313	-0.975898	0.329115	0.482652	0.999973	0	unassigned	NA	NA	NA	NA	NA	NA	FALSE
ENSG00000090013	BLVRB	biliverdin reductase B	8556.3	0.144584	0.190339	0.759616	0.447484	0.349222	0.999973	0	unassigned	NA	NA	NA	NA	NA	NA	FALSE
ENSG00000090020	SLC9A1	solute carrier family 9 member A1	1207.21	-0.322732	0.301472	-1.07052	0.284386	0.546092	0.999973	0	unassigned	NA	NA	NA	NA	NA	NA	FALSE
ENSG00000090054	SPTLC1	serine palmitoyltransferase long chain base subunit 1	16708	0.18703	0.16869	1.10872	0.267549	0.572596	0.999973	0	unassigned	NA	NA	NA	NA	NA	NA	FALSE
ENSG00000090060	PAPOLA	poly(A) polymerase alpha	11752.9	-0.0515522	0.119397	-0.431771	0.665908	0.176586	0.999973	0	unassigned	NA	NA	NA	NA	NA	NA	FALSE
ENSG00000090061	CCNK	cyclin K	536.936	-0.188621	0.272442	-0.692336	0.488726	0.310934	0.999973	0	unassigned	NA	NA	NA	NA	NA	NA	FALSE
ENSG00000090097	PCBP4	poly(rC) binding protein 4	4571.5	-0.00594414	0.120274	-0.0494218	0.960583	0.017465	0.999973	0	unassigned	NA	NA	NA	NA	NA	NA	FALSE
ENSG00000090104	RGS1	regulator of G protein signaling 1	118.996	-0.562613	0.863009	-0.651921	0.514452	0.288655	NA	0	unassigned	NA	NA	NA	NA	NA	NA	FALSE
ENSG00000090238	YPEL3	yippee like 3	10220.8	-0.0648974	0.195269	-0.332348	0.739627	0.130987	0.999973	0	unassigned	NA	NA	NA	NA	NA	NA	FALSE
ENSG00000090263	MRPS33	mitochondrial ribosomal protein S33	2383.34	-0.0346797	0.154582	-0.224345	0.822489	0.0848701	0.999973	0	unassigned	NA	NA	NA	NA	NA	NA	FALSE
ENSG00000090266	NDUFB2	NADH:ubiquinone oxidoreductase subunit B2	31684.5	0.0081407	0.175267	0.0464474	0.962954	0.0163946	0.999973	0	Pink	G	0.0741544	NA	NA	NA	0.0670695	FALSE
ENSG00000090273	NUDC	nuclear distribution C, dynein complex regulator	25958.9	0.0093194	0.088391	0.105434	0.916032	0.0380895	0.999973	0	Brown	O	0.266433	NA	NA	0.650576	NA	FALSE
ENSG00000090316	MAEA	macrophage erythroblast attacher, E3 ubiquitin ligase	5809.16	0.0201485	0.173961	0.115822	0.907793	0.042013	0.999973	0	unassigned	NA	NA	NA	NA	NA	NA	FALSE
ENSG00000090339	ICAM1	intercellular adhesion molecule 1	37817.3	0.845422	0.299676	2.82112	0.00478556	2.32007	0.457866	0	unassigned	NA	NA	NA	NA	NA	NA	FALSE
ENSG00000090372	STRN4	striatin 4	4741.7	-0.227257	0.227751	-0.997832	0.318361	0.49708	0.999973	0	Purple	I	0.0283839	0.0614543	NA	NA	NA	FALSE
ENSG00000090376	IRAK3	interleukin 1 receptor associated kinase 3	1921.78	0.107091	0.232814	0.459985	0.645527	0.190086	0.999973	0	unassigned	NA	NA	NA	NA	NA	NA	FALSE
ENSG00000090382	LYZ	lysozyme	8932.97	-1.25129	0.378107	-3.30935	0.000935117	3.02913	0.216261	0	unassigned	NA	NA	NA	NA	NA	NA	FALSE
ENSG00000090432	MUL1	mitochondrial E3 ubiquitin protein ligase 1	14194.1	0.0563745	0.0864769	0.651902	0.514464	0.288645	0.999973	0	unassigned	NA	NA	NA	NA	NA	NA	FALSE
ENSG00000090447	TFAP4	transcription factor AP-4	41.3949	0.688396	0.850145	0.80974	0.41809	0.37873	NA	0	unassigned	NA	NA	NA	NA	NA	NA	FALSE
ENSG00000090470	PDCD7	programmed cell death 7	1310.36	-0.247595	0.249049	-0.994161	0.320145	0.494654	0.999973	0	Brown	N	0.15385	NA	NA	0.218074	NA	FALSE
ENSG00000090487	SPG21	SPG21 abhydrolase domain containing, maspardin	13813.3	-0.0547161	0.180757	-0.302706	0.762114	0.11798	0.999973	0	unassigned	NA	NA	NA	NA	NA	NA	FALSE
ENSG00000090520	DNAJB11	DnaJ heat shock protein family (Hsp40) member B11	11480.1	-0.144951	0.110055	-1.31707	0.187814	0.726273	0.999973	0	unassigned	NA	NA	NA	NA	NA	NA	FALSE
ENSG00000090530	P3H2	prolyl 3-hydroxylase 2	43178.3	0.0567335	0.299694	0.189305	0.849854	0.0706557	0.999973	0	Green	D	0.0189563	NA	0.102092	NA	NA	FALSE
ENSG00000090534	THPO	thrombopoietin	142.037	0.0201273	0.521988	0.0385588	0.969242	0.0135677	NA	0	unassigned	NA	NA	NA	NA	NA	NA	FALSE
ENSG00000090539	CHRD	chordin	1057.24	0.0587666	0.22797	0.257782	0.796575	0.0987733	0.999973	0	unassigned	NA	NA	NA	NA	NA	NA	FALSE
ENSG00000090554	FLT3LG	fms related receptor tyrosine kinase 3 ligand	796.333	0.170913	0.208223	0.82082	0.411749	0.385368	0.999973	0	unassigned	NA	NA	NA	NA	NA	NA	FALSE
ENSG00000090565	RAB11FIP3	RAB11 family interacting protein 3	7652.74	0.0741845	0.255668	0.290159	0.771694	0.112555	0.999973	0	unassigned	NA	NA	NA	NA	NA	NA	FALSE
ENSG00000090581	GNPTG	N-acetylglucosamine-1-phosphate transferase subunit gamma	18565.9	-0.0857358	0.131001	-0.654467	0.512811	0.290043	0.999973	0	unassigned	NA	NA	NA	NA	NA	NA	FALSE
ENSG00000090612	ZNF268	zinc finger protein 268	2340.43	0.487433	0.301549	1.61643	0.106002	0.974686	0.955119	0	unassigned	NA	NA	NA	NA	NA	NA	FALSE
ENSG00000090615	GOLGA3	golgin A3	3173.43	-0.116799	0.14641	-0.797754	0.425013	0.371598	0.999973	0	unassigned	NA	NA	NA	NA	NA	NA	FALSE
ENSG00000090621	PABPC4	poly(A) binding protein cytoplasmic 4	1661.75	-0.206616	0.214503	-0.96323	0.335432	0.474396	0.999973	0	unassigned	NA	NA	NA	NA	NA	NA	FALSE
ENSG00000090659	CD209	CD209 molecule	114.974	-1.65682	0.881191	-1.88021	0.0600801	1.22127	NA	0	unassigned	NA	NA	NA	NA	NA	NA	FALSE
ENSG00000090661	CERS4	ceramide synthase 4	2628.71	-0.0662484	0.123061	-0.538336	0.590345	0.228894	0.999973	0	unassigned	NA	NA	NA	NA	NA	NA	FALSE
ENSG00000090674	MCOLN1	mucolipin TRP cation channel 1	3295.45	0.0421958	0.128728	0.327791	0.74307	0.128971	0.999973	0	unassigned	NA	NA	NA	NA	NA	NA	FALSE
ENSG00000090686	USP48	ubiquitin specific peptidase 48	5217.14	-0.100307	0.123935	-0.809349	0.418314	0.378497	0.999973	0	unassigned	NA	NA	NA	NA	NA	NA	FALSE
ENSG00000090776	EFNB1	ephrin B1	38520.7	-0.191582	0.149308	-1.28313	0.199446	0.700175	0.999973	0	unassigned	NA	NA	NA	NA	NA	NA	FALSE
ENSG00000090857	PDPR	pyruvate dehydrogenase phosphatase regulatory subunit	3734.96	0.476604	0.203492	2.34213	0.0191739	1.71729	0.671863	0	unassigned	NA	NA	NA	NA	NA	NA	FALSE
ENSG00000090861	AARS1	alanyl-tRNA synthetase 1	19492.2	-0.0256603	0.192234	-0.133485	0.89381	0.0487547	0.999973	0	unassigned	NA	NA	NA	NA	NA	NA	FALSE
ENSG00000090863	GLG1	golgi glycoprotein 1	27906.1	-0.0144532	0.18	-0.0802955	0.936002	0.0287231	0.999973	0	Pink	F	0.074011	NA	NA	NA	0.0745845	FALSE
ENSG00000090889	KIF4A	kinesin family member 4A	280.2	-0.0983563	0.893972	-0.110022	0.912392	0.0398184	0.999973	0	unassigned	NA	NA	NA	NA	NA	NA	FALSE
ENSG00000090905	TNRC6A	trinucleotide repeat containing adaptor 6A	1144.59	-0.0882121	0.210234	-0.41959	0.674785	0.170834	0.999973	0	unassigned	NA	NA	NA	NA	NA	NA	FALSE
ENSG00000090924	PLEKHG2	pleckstrin homology and RhoGEF domain containing G2	995.382	-0.583595	0.279968	-2.08451	0.037114	1.43046	0.790179	0	Pink	F	0.0645289	NA	NA	NA	0.0622511	FALSE
ENSG00000090932	DLL3	delta like canonical Notch ligand 3	21.2104	-0.613978	1.39815	-0.439137	0.660562	0.180086	NA	0	unassigned	NA	NA	NA	NA	NA	NA	FALSE
ENSG00000090971	NAT14	N-acetyltransferase 14 (putative)	860.564	-0.214709	0.231389	-0.927915	0.353452	0.45167	0.999973	0	unassigned	NA	NA	NA	NA	NA	NA	FALSE
ENSG00000090975	PITPNM2	phosphatidylinositol transfer protein membrane associated 2	368.671	-0.429046	0.24919	-1.72176	0.0851124	1.07001	0.935323	0	unassigned	NA	NA	NA	NA	NA	NA	FALSE
ENSG00000090989	EXOC1	exocyst complex component 1	5799.36	0.105328	0.169	0.623239	0.533127	0.273169	0.999973	0	unassigned	NA	NA	NA	NA	NA	NA	FALSE
ENSG00000091009	RBM27	RNA binding motif protein 27	5876.67	0.0270442	0.132859	0.203556	0.838701	0.0763929	0.999973	0	unassigned	NA	NA	NA	NA	NA	NA	FALSE
ENSG00000091039	OSBPL8	oxysterol binding protein like 8	8503.83	0.147191	0.123703	1.18987	0.234096	0.630606	0.999973	0	unassigned	NA	NA	NA	NA	NA	NA	FALSE
ENSG00000091073	DTX2	deltex E3 ubiquitin ligase 2	1290.31	-0.0895204	0.150926	-0.59314	0.553088	0.257206	0.999973	0	unassigned	NA	NA	NA	NA	NA	NA	FALSE
ENSG00000091106	NLRC4	NLR family CARD domain containing 4	188.92	-0.135657	0.658861	-0.205896	0.836872	0.0773407	0.999973	0	unassigned	NA	NA	NA	NA	NA	NA	FALSE
ENSG00000091127	PUS7	pseudouridine synthase 7	1223.8	-0.278854	0.223189	-1.24941	0.211516	0.674658	0.999973	0	unassigned	NA	NA	NA	NA	NA	NA	FALSE
ENSG00000091128	LAMB4	laminin subunit beta 4	83.2017	-0.309237	1.04959	-0.294628	0.768278	0.114481	NA	0	unassigned	NA	NA	NA	NA	NA	NA	FALSE
ENSG00000091129	NRCAM	neuronal cell adhesion molecule	530.659	-0.235965	0.46691	-0.505376	0.613295	0.212331	0.999973	0	unassigned	NA	NA	NA	NA	NA	NA	FALSE
ENSG00000091136	LAMB1	laminin subunit beta 1	5548.78	-0.343809	0.279388	-1.23058	0.21848	0.660588	0.999973	0	unassigned	NA	NA	NA	NA	NA	NA	FALSE
ENSG00000091137	SLC26A4	solute carrier family 26 member 4	879.373	0.423512	0.39022	1.08532	0.277782	0.556296	0.999973	0	unassigned	NA	NA	NA	NA	NA	NA	FALSE
ENSG00000091140	DLD	dihydrolipoamide dehydrogenase	20997.1	0.157843	0.118761	1.32908	0.183822	0.735602	0.999973	0	unassigned	NA	NA	NA	NA	NA	NA	FALSE
ENSG00000091157	WDR7	WD repeat domain 7	2643.47	0.0897595	0.197981	0.453373	0.65028	0.1869	0.999973	0	unassigned	NA	NA	NA	NA	NA	NA	FALSE
ENSG00000091164	TXNL1	thioredoxin like 1	13037.2	0.0553923	0.100588	0.550687	0.581848	0.23519	0.999973	0	unassigned	NA	NA	NA	NA	NA	NA	FALSE
ENSG00000091181	IL5RA	interleukin 5 receptor subunit alpha	257.632	0.238039	0.445167	0.534718	0.592845	0.227059	0.999973	0	unassigned	NA	NA	NA	NA	NA	NA	FALSE
ENSG00000091262	ABCC6	ATP binding cassette subfamily C member 6	2501.9	-0.11611	0.352888	-0.329028	0.742135	0.129517	0.999973	0	unassigned	NA	NA	NA	NA	NA	NA	FALSE
ENSG00000091317	CMTM6	CKLF like MARVEL transmembrane domain containing 6	28212.9	0.0732252	0.13276	0.551559	0.581251	0.235636	0.999973	0	unassigned	NA	NA	NA	NA	NA	NA	FALSE
ENSG00000091409	ITGA6	integrin subunit alpha 6	9038.04	-0.140283	0.27215	-0.515462	0.60623	0.217362	0.999973	0	unassigned	NA	NA	NA	NA	NA	NA	FALSE
ENSG00000091428	RAPGEF4	Rap guanine nucleotide exchange factor 4	8186.32	-0.0686287	0.319586	-0.214743	0.829968	0.0809387	0.999973	0	Green	C	0.127025	NA	0.454286	NA	NA	FALSE
ENSG00000091436	MAP3K20	mitogen-activated protein kinase kinase kinase 20	9301.97	0.125582	0.136361	0.920951	0.357076	0.44724	0.999973	0	unassigned	NA	NA	NA	NA	NA	NA	FALSE
ENSG00000091483	FH	fumarate hydratase	10055.3	0.0246631	0.105353	0.234101	0.814907	0.088892	0.999973	0	unassigned	NA	NA	NA	NA	NA	NA	FALSE
ENSG00000091490	SEL1L3	SEL1L family member 3	1612.88	-0.42214	0.350722	-1.20363	0.228732	0.640674	0.999973	0	unassigned	NA	NA	NA	NA	NA	NA	FALSE
ENSG00000091513	TF	transferrin	84.9332	-0.449207	0.738678	-0.608123	0.543106	0.265115	NA	0	unassigned	NA	NA	NA	NA	NA	NA	FALSE
ENSG00000091527	CDV3	CDV3 homolog	2117.48	-0.0453569	0.22479	-0.201774	0.840093	0.0756726	0.999973	0	unassigned	NA	NA	NA	NA	NA	NA	FALSE
ENSG00000091536	MYO15A	myosin XVA	145.248	0.404203	0.399118	1.01274	0.311184	0.506983	NA	0	unassigned	NA	NA	NA	NA	NA	NA	FALSE
ENSG00000091542	ALKBH5	alkB homolog 5, RNA demethylase	14470.4	-0.14921	0.195446	-0.763434	0.445205	0.35144	0.999973	0	Purple	I	0.022116	0.0606303	NA	NA	NA	FALSE
ENSG00000091583	APOH	apolipoprotein H	695.536	0.920155	0.51634	1.78207	0.0747376	1.12646	0.90924	0	unassigned	NA	NA	NA	NA	NA	NA	FALSE
ENSG00000091592	NLRP1	NLR family pyrin domain containing 1	8250.47	-0.221953	0.158359	-1.40158	0.161041	0.793062	0.999973	0	unassigned	NA	NA	NA	NA	NA	NA	FALSE
ENSG00000091622	PITPNM3	PITPNM family member 3	2743.19	-0.805604	0.280787	-2.86909	0.00411654	2.38547	0.457075	0	unassigned	NA	NA	NA	NA	NA	NA	FALSE
ENSG00000091640	SPAG7	sperm associated antigen 7	14871.4	0.210241	0.17956	1.17087	0.241652	0.616809	0.999973	0	unassigned	NA	NA	NA	NA	NA	NA	FALSE
ENSG00000091651	ORC6	origin recognition complex subunit 6	427.954	0.101322	0.30695	0.330094	0.741329	0.129989	0.999973	0	unassigned	NA	NA	NA	NA	NA	NA	FALSE
ENSG00000091656	ZFHX4	zinc finger homeobox 4	143.02	-0.673045	0.853928	-0.788176	0.430594	0.365932	NA	0	unassigned	NA	NA	NA	NA	NA	NA	FALSE
ENSG00000091704	CPA1	carboxypeptidase A1	78.5454	-0.0562845	0.753907	-0.0746571	0.940488	0.026647	NA	0	unassigned	NA	NA	NA	NA	NA	NA	FALSE
ENSG00000091732	ZC3HC1	zinc finger C3HC-type containing 1	4330.15	0.0124295	0.0662307	0.18767	0.851135	0.0700013	0.999973	0	unassigned	NA	NA	NA	NA	NA	NA	FALSE
ENSG00000091831	ESR1	estrogen receptor 1	198.061	0.204884	0.600442	0.341223	0.732936	0.134934	0.999973	0	unassigned	NA	NA	NA	NA	NA	NA	FALSE
ENSG00000091844	RGS17	regulator of G protein signaling 17	105.235	-0.241421	0.603832	-0.399815	0.689293	0.161596	NA	0	unassigned	NA	NA	NA	NA	NA	NA	FALSE
ENSG00000091879	ANGPT2	angiopoietin 2	527.655	-0.402067	0.556401	-0.72262	0.469913	0.327982	0.999973	0	unassigned	NA	NA	NA	NA	NA	NA	FALSE
ENSG00000091947	TMEM101	transmembrane protein 101	5664.99	-0.0162782	0.0852247	-0.191003	0.848523	0.0713363	0.999973	0	unassigned	NA	NA	NA	NA	NA	NA	FALSE
ENSG00000091972	CD200	CD200 molecule	16935.1	0.325026	0.184837	1.75845	0.0786711	1.10418	0.922298	0	unassigned	NA	NA	NA	NA	NA	NA	FALSE
ENSG00000091986	CCDC80	coiled-coil domain containing 80	5137.38	-0.0924924	0.232634	-0.397587	0.690935	0.160563	0.999973	0	unassigned	NA	NA	NA	NA	NA	NA	FALSE
ENSG00000092010	PSME1	proteasome activator subunit 1	50624.8	0.096525	0.120168	0.803248	0.421832	0.374861	0.999973	0	unassigned	NA	NA	NA	NA	NA	NA	FALSE
ENSG00000092020	PPP2R3C	protein phosphatase 2 regulatory subunit B''gamma	4708.56	0.00478851	0.121831	0.0393046	0.968648	0.0138342	0.999973	0	unassigned	NA	NA	NA	NA	NA	NA	FALSE
ENSG00000092036	HAUS4	HAUS augmin like complex subunit 4	3000.57	-0.0826584	0.11551	-0.715598	0.47424	0.324002	0.999973	0	unassigned	NA	NA	NA	NA	NA	NA	FALSE
ENSG00000092051	JPH4	junctophilin 4	1160.18	0.0697757	0.308286	0.226334	0.820942	0.0856878	0.999973	0	unassigned	NA	NA	NA	NA	NA	NA	FALSE
ENSG00000092068	SLC7A8	solute carrier family 7 member 8	14053.6	0.186479	0.210766	0.884768	0.376282	0.424487	0.999973	0	unassigned	NA	NA	NA	NA	NA	NA	FALSE
ENSG00000092094	OSGEP	O-sialoglycoprotein endopeptidase	4471.04	0.0501312	0.100867	0.497004	0.619186	0.208179	0.999973	0	unassigned	NA	NA	NA	NA	NA	NA	FALSE
ENSG00000092096	SLC22A17	solute carrier family 22 member 17	2146.66	-0.144678	0.179662	-0.805276	0.42066	0.376068	0.999973	0	unassigned	NA	NA	NA	NA	NA	NA	FALSE
ENSG00000092098	RNF31	ring finger protein 31	2441.33	-0.0189357	0.161882	-0.116972	0.906882	0.0424492	0.999973	0	unassigned	NA	NA	NA	NA	NA	NA	FALSE
ENSG00000092108	SCFD1	sec1 family domain containing 1	15259.1	0.13701	0.0996329	1.37514	0.169087	0.77189	0.999973	0	unassigned	NA	NA	NA	NA	NA	NA	FALSE
ENSG00000092140	G2E3	G2/M-phase specific E3 ubiquitin protein ligase	3431.58	0.232592	0.15495	1.50107	0.133337	0.87505	0.999973	0	unassigned	NA	NA	NA	NA	NA	NA	FALSE
ENSG00000092148	HECTD1	HECT domain E3 ubiquitin protein ligase 1	7840.57	0.0194089	0.13628	0.14242	0.886749	0.0521995	0.999973	0	Pink	E	0.117351	NA	NA	NA	0.117093	FALSE
ENSG00000092199	HNRNPC	heterogeneous nuclear ribonucleoprotein C	45416.7	0.0930427	0.0850542	1.09392	0.273989	0.562267	0.999973	0	unassigned	NA	NA	NA	NA	NA	NA	FALSE
ENSG00000092200	RPGRIP1	RPGR interacting protein 1	24.4072	-0.919012	1.08635	-0.845965	0.397572	0.400584	NA	0	unassigned	NA	NA	NA	NA	NA	NA	FALSE
ENSG00000092201	SUPT16H	SPT16 homolog, facilitates chromatin remodeling subunit	17118.6	0.0318099	0.131363	0.242152	0.808662	0.0922328	0.999973	0	unassigned	NA	NA	NA	NA	NA	NA	FALSE
ENSG00000092203	TOX4	TOX high mobility group box family member 4	6707.27	0.141158	0.0891613	1.58317	0.113382	0.945454	0.969374	0	unassigned	NA	NA	NA	NA	NA	NA	FALSE
ENSG00000092208	GEMIN2	gem nuclear organelle associated protein 2	1086.22	-0.0899842	0.150756	-0.596887	0.550583	0.259177	0.999973	0	unassigned	NA	NA	NA	NA	NA	NA	FALSE
ENSG00000092295	TGM1	transglutaminase 1	52.4798	-0.551261	1.01943	-0.540755	0.588676	0.230123	NA	0	unassigned	NA	NA	NA	NA	NA	NA	FALSE
ENSG00000092330	TINF2	TERF1 interacting nuclear factor 2	4472.28	-0.0737799	0.0753287	-0.979439	0.327363	0.48497	0.999973	0	unassigned	NA	NA	NA	NA	NA	NA	FALSE
ENSG00000092377	TBL1Y	transducin beta like 1 Y-linked	80.3136	-0.638177	0.515542	-1.23787	0.215763	0.666024	NA	0	unassigned	NA	NA	NA	NA	NA	NA	FALSE
ENSG00000092421	SEMA6A	semaphorin 6A	3475.45	-0.0426803	0.218729	-0.195128	0.845292	0.072993	0.999973	0	Pink	F	0.0700357	NA	NA	NA	0.0588784	FALSE
ENSG00000092439	TRPM7	transient receptor potential cation channel subfamily M member 7	2792.32	0.16341	0.14057	1.16248	0.24504	0.610763	0.999973	0	unassigned	NA	NA	NA	NA	NA	NA	FALSE
ENSG00000092445	TYRO3	TYRO3 protein tyrosine kinase	50593.3	0.0464051	0.231031	0.200861	0.840807	0.0753036	0.999973	0	unassigned	NA	NA	NA	NA	NA	NA	FALSE
ENSG00000092470	WDR76	WD repeat domain 76	538.018	-0.0274219	0.286858	-0.0955941	0.923843	0.0344019	0.999973	0	unassigned	NA	NA	NA	NA	NA	NA	FALSE
ENSG00000092529	CAPN3	calpain 3	2698.52	0.265453	0.448958	0.591266	0.554342	0.256222	0.999973	0	unassigned	NA	NA	NA	NA	NA	NA	FALSE
ENSG00000092531	SNAP23	synaptosome associated protein 23	5398.05	0.0682504	0.155409	0.439165	0.660542	0.1801	0.999973	0	unassigned	NA	NA	NA	NA	NA	NA	FALSE
ENSG00000092621	PHGDH	phosphoglycerate dehydrogenase	3799.16	0.0519045	0.236935	0.219067	0.826598	0.0827056	0.999973	0	unassigned	NA	NA	NA	NA	NA	NA	FALSE
ENSG00000092758	COL9A3	collagen type IX alpha 3 chain	90.0714	-1.09209	0.526023	-2.07613	0.037882	1.42157	NA	0	unassigned	NA	NA	NA	NA	NA	NA	FALSE
ENSG00000092820	EZR	ezrin	82112.5	0.258174	0.136849	1.88656	0.0592202	1.22753	0.887539	0	unassigned	NA	NA	NA	NA	NA	NA	FALSE
ENSG00000092841	MYL6	myosin light chain 6	138521	-0.00731547	0.139882	-0.0522975	0.958292	0.0185023	0.999973	0	Pink	G	0.121415	NA	NA	NA	0.107094	FALSE
ENSG00000092847	AGO1	argonaute RISC component 1	2797.87	0.0306567	0.170039	0.180293	0.856923	0.0670582	0.999973	0	Green	C	0.111217	NA	0.200284	NA	NA	FALSE
ENSG00000092850	TEKT2	tektin 2	200.833	-0.00702769	0.383292	-0.0183351	0.985372	0.00639999	0.999973	0	unassigned	NA	NA	NA	NA	NA	NA	FALSE
ENSG00000092853	CLSPN	claspin	272.182	-0.891411	0.45682	-1.95134	0.0510165	1.29229	0.874927	0	unassigned	NA	NA	NA	NA	NA	NA	FALSE
ENSG00000092871	RFFL	ring finger and FYVE like domain containing E3 ubiquitin protein ligase	2790.53	-0.0750015	0.178097	-0.421127	0.673662	0.171558	0.999973	0	unassigned	NA	NA	NA	NA	NA	NA	FALSE
ENSG00000092929	UNC13D	unc-13 homolog D	1093.18	-0.216799	0.344551	-0.629222	0.529204	0.276377	0.999973	0	Pink	F	0.157797	NA	NA	NA	0.130167	FALSE
ENSG00000092931	MFSD11	major facilitator superfamily domain containing 11	4531.65	-0.041235	0.159632	-0.258313	0.796165	0.0989968	0.999973	0	unassigned	NA	NA	NA	NA	NA	NA	FALSE
ENSG00000092964	DPYSL2	dihydropyrimidinase like 2	27048.2	0.570008	0.262534	2.17117	0.029918	1.52407	0.767501	0	unassigned	NA	NA	NA	NA	NA	NA	FALSE
ENSG00000092969	TGFB2	transforming growth factor beta 2	1979.56	0.453262	0.279434	1.62207	0.104788	0.979689	0.954455	0	unassigned	NA	NA	NA	NA	NA	NA	FALSE
ENSG00000092978	GPATCH2	G-patch domain containing 2	1917.35	-0.067716	0.170621	-0.396879	0.691457	0.160235	0.999973	0	unassigned	NA	NA	NA	NA	NA	NA	FALSE
ENSG00000093000	NUP50	nucleoporin 50	4510.3	0.03272	0.167528	0.195311	0.845149	0.0730665	0.999973	0	unassigned	NA	NA	NA	NA	NA	NA	FALSE
ENSG00000093009	CDC45	cell division cycle 45	242.595	-0.239811	0.672646	-0.356518	0.721452	0.141792	0.999973	0	Pink	F	0.123156	NA	NA	NA	0.119428	FALSE
ENSG00000093010	COMT	catechol-O-methyltransferase	27897.4	-0.16332	0.225867	-0.723081	0.46963	0.328244	0.999973	0	unassigned	NA	NA	NA	NA	NA	NA	FALSE
ENSG00000093072	ADA2	adenosine deaminase 2	6256.83	-0.417593	0.226729	-1.84182	0.0655021	1.18374	0.89819	0	unassigned	NA	NA	NA	NA	NA	NA	FALSE
ENSG00000093144	ECHDC1	ethylmalonyl-CoA decarboxylase 1	8097.97	0.181631	0.152456	1.19137	0.23351	0.631694	0.999973	0	unassigned	NA	NA	NA	NA	NA	NA	FALSE
ENSG00000093167	LRRFIP2	LRR binding FLII interacting protein 2	6719.86	0.0407509	0.103919	0.392141	0.694954	0.158044	0.999973	0	unassigned	NA	NA	NA	NA	NA	NA	FALSE
ENSG00000093183	SEC22C	SEC22 homolog C, vesicle trafficking protein	15589.1	0.114029	0.111189	1.02554	0.305108	0.515547	0.999973	0	unassigned	NA	NA	NA	NA	NA	NA	FALSE
ENSG00000093217	XYLB	xylulokinase	787.91	-0.228306	0.386114	-0.591293	0.554324	0.256236	0.999973	0	unassigned	NA	NA	NA	NA	NA	NA	FALSE
ENSG00000094631	HDAC6	histone deacetylase 6	8840.68	0.103963	0.184311	0.564065	0.57271	0.242066	0.999973	0	unassigned	NA	NA	NA	NA	NA	NA	FALSE
ENSG00000094755	GABRP	gamma-aminobutyric acid type A receptor subunit pi	44.3612	2.28935	1.35509	1.68945	0.0911336	1.04032	NA	0	unassigned	NA	NA	NA	NA	NA	NA	FALSE
ENSG00000094804	CDC6	cell division cycle 6	456.754	-0.175227	0.69732	-0.251287	0.801592	0.0960465	0.999973	0	unassigned	NA	NA	NA	NA	NA	NA	FALSE
ENSG00000094841	UPRT	uracil phosphoribosyltransferase homolog	1974.85	0.480976	0.221891	2.16762	0.0301873	1.52018	0.767501	0	unassigned	NA	NA	NA	NA	NA	NA	FALSE
ENSG00000094880	CDC23	cell division cycle 23	10647.5	0.0172748	0.156224	0.110577	0.911952	0.0400281	0.999973	0	unassigned	NA	NA	NA	NA	NA	NA	FALSE
ENSG00000094914	AAAS	aladin WD repeat nucleoporin	4920.22	-0.0700698	0.102993	-0.680335	0.496292	0.304262	0.999973	0	unassigned	NA	NA	NA	NA	NA	NA	FALSE
ENSG00000094916	CBX5	chromobox 5	17083.6	0.260755	0.111091	2.34723	0.0189136	1.72322	0.670348	0	unassigned	NA	NA	NA	NA	NA	NA	FALSE
ENSG00000094963	FMO2	flavin containing dimethylaniline monoxygenase 2	3304.1	-0.667059	0.448635	-1.48686	0.137051	0.863116	0.999973	0	unassigned	NA	NA	NA	NA	NA	NA	FALSE
ENSG00000094975	SUCO	SUN domain containing ossification factor	4952.59	0.0803273	0.182941	0.439088	0.660598	0.180063	0.999973	0	unassigned	NA	NA	NA	NA	NA	NA	FALSE
ENSG00000095002	MSH2	mutS homolog 2	4204.36	-0.207682	0.164931	-1.25921	0.207954	0.682032	0.999973	0	unassigned	NA	NA	NA	NA	NA	NA	FALSE
ENSG00000095015	MAP3K1	mitogen-activated protein kinase kinase kinase 1	2567.36	-0.199964	0.22627	-0.88374	0.376837	0.423847	0.999973	0	unassigned	NA	NA	NA	NA	NA	NA	FALSE
ENSG00000095059	DHPS	deoxyhypusine synthase	3908.2	-0.0187188	0.112911	-0.165784	0.868327	0.0613166	0.999973	0	unassigned	NA	NA	NA	NA	NA	NA	FALSE
ENSG00000095066	HOOK2	hook microtubule tethering protein 2	536.39	-0.146281	0.230038	-0.635899	0.524843	0.279971	0.999973	0	unassigned	NA	NA	NA	NA	NA	NA	FALSE
ENSG00000095139	ARCN1	archain 1	26415	0.129767	0.167008	0.777009	0.437153	0.359366	0.999973	0	unassigned	NA	NA	NA	NA	NA	NA	FALSE
ENSG00000095203	EPB41L4B	erythrocyte membrane protein band 4.1 like 4B	43.1132	1.66499	1.07866	1.54357	0.122692	0.911184	NA	0	unassigned	NA	NA	NA	NA	NA	NA	FALSE
ENSG00000095209	TMEM38B	transmembrane protein 38B	5064.96	0.151682	0.221918	0.683502	0.494289	0.306019	0.999973	0	unassigned	NA	NA	NA	NA	NA	NA	FALSE
ENSG00000095261	PSMD5	proteasome 26S subunit, non-ATPase 5	7715.51	-0.0556367	0.135835	-0.409591	0.682106	0.166148	0.999973	0	unassigned	NA	NA	NA	NA	NA	NA	FALSE
ENSG00000095303	PTGS1	prostaglandin-endoperoxide synthase 1	4284.55	0.187737	0.413281	0.454259	0.649642	0.187326	0.999973	0	unassigned	NA	NA	NA	NA	NA	NA	FALSE
ENSG00000095319	NUP188	nucleoporin 188	5120.54	-0.023531	0.276786	-0.0850151	0.932249	0.0304679	0.999973	0	Pink	F	0.135639	NA	NA	NA	0.100812	TRUE
ENSG00000095321	CRAT	carnitine O-acetyltransferase	10837.3	-0.0648665	0.120452	-0.538527	0.590213	0.228991	0.999973	0	unassigned	NA	NA	NA	NA	NA	NA	FALSE
ENSG00000095370	SH2D3C	SH2 domain containing 3C	15740.4	-0.229477	0.20413	-1.12417	0.260941	0.583458	0.999973	0	unassigned	NA	NA	NA	NA	NA	NA	FALSE
ENSG00000095380	NANS	N-acetylneuraminate synthase	5682.85	-0.126144	0.131328	-0.960521	0.336793	0.472637	0.999973	0	unassigned	NA	NA	NA	NA	NA	NA	FALSE
ENSG00000095383	TBC1D2	TBC1 domain family member 2	1687.35	-0.0876906	0.275477	-0.318323	0.75024	0.1248	0.999973	0	unassigned	NA	NA	NA	NA	NA	NA	FALSE
ENSG00000095397	WHRN	whirlin	235.829	0.0419383	0.438618	0.0956147	0.923827	0.0344095	0.999973	0	unassigned	NA	NA	NA	NA	NA	NA	FALSE
ENSG00000095485	CWF19L1	CWF19 like cell cycle control factor 1	2441.22	0.0369163	0.130122	0.283705	0.776637	0.109782	0.999973	0	unassigned	NA	NA	NA	NA	NA	NA	FALSE
ENSG00000095539	SEMA4G	semaphorin 4G	774.165	-0.275458	0.3358	-0.820304	0.412043	0.385058	0.999973	0	unassigned	NA	NA	NA	NA	NA	NA	FALSE
ENSG00000095564	BTAF1	B-TFIID TATA-box binding protein associated factor 1	2344.12	-0.215575	0.199296	-1.08168	0.279393	0.553784	0.999973	0	Pink	F	0.108202	NA	NA	NA	0.102037	FALSE
ENSG00000095574	IKZF5	IKAROS family zinc finger 5	4017.43	0.22505	0.226732	0.992582	0.320914	0.493612	0.999973	0	unassigned	NA	NA	NA	NA	NA	NA	FALSE
ENSG00000095585	BLNK	B cell linker	821.439	-0.0934902	0.324311	-0.288274	0.773137	0.111743	0.999973	0	unassigned	NA	NA	NA	NA	NA	NA	FALSE
ENSG00000095587	TLL2	tolloid like 2	529.305	-0.66192	0.560917	-1.18007	0.237973	0.623472	0.999973	0	unassigned	NA	NA	NA	NA	NA	NA	FALSE
ENSG00000095637	SORBS1	sorbin and SH3 domain containing 1	4727.29	-0.201465	0.24961	-0.807119	0.419598	0.377166	0.999973	0	unassigned	NA	NA	NA	NA	NA	NA	FALSE
ENSG00000095713	CRTAC1	cartilage acidic protein 1	4342.33	0.131236	0.292864	0.448114	0.654071	0.184375	0.999973	0	unassigned	NA	NA	NA	NA	NA	NA	FALSE
ENSG00000095739	BAMBI	BMP and activin membrane bound inhibitor	18066.3	-0.413291	0.40071	-1.0314	0.302355	0.519483	0.999973	0	unassigned	NA	NA	NA	NA	NA	NA	FALSE
ENSG00000095752	IL11	interleukin 11	95.1488	-0.665405	0.495886	-1.34185	0.179644	0.745587	NA	0	unassigned	NA	NA	NA	NA	NA	NA	FALSE
ENSG00000095777	MYO3A	myosin IIIA	95.1671	0.121446	0.986295	0.123133	0.902002	0.0447926	NA	0	unassigned	NA	NA	NA	NA	NA	NA	FALSE
ENSG00000095787	WAC	WW domain containing adaptor with coiled-coil	12970.5	-0.00385512	0.125758	-0.0306552	0.975545	0.0107529	0.999973	0	unassigned	NA	NA	NA	NA	NA	NA	FALSE
ENSG00000095794	CREM	cAMP responsive element modulator	3214.4	-0.204185	0.143451	-1.42338	0.154625	0.810721	0.999973	0	unassigned	NA	NA	NA	NA	NA	NA	FALSE
ENSG00000095906	NUBP2	nucleotide binding protein 2	5731.49	0.00394963	0.136374	0.0289619	0.976895	0.0101521	0.999973	0	unassigned	NA	NA	NA	NA	NA	NA	FALSE
ENSG00000095932	SMIM24	small integral membrane protein 24	24116.3	-0.0115721	0.393302	-0.0294229	0.976527	0.0103156	0.999973	0	unassigned	NA	NA	NA	NA	NA	NA	FALSE
ENSG00000095951	HIVEP1	HIVEP zinc finger 1	1344.69	-0.365115	0.225032	-1.6225	0.104697	0.980067	0.954455	0	unassigned	NA	NA	NA	NA	NA	NA	FALSE
ENSG00000095970	TREM2	triggering receptor expressed on myeloid cells 2	300.358	-0.973797	0.618979	-1.57323	0.115665	0.936796	0.976258	0	unassigned	NA	NA	NA	NA	NA	NA	FALSE
ENSG00000096060	FKBP5	FKBP prolyl isomerase 5	28071	-0.12634	0.371459	-0.34012	0.733766	0.134442	0.999973	0	unassigned	NA	NA	NA	NA	NA	NA	FALSE
ENSG00000096063	SRPK1	SRSF protein kinase 1	5120.49	-0.026649	0.166176	-0.160367	0.872592	0.0591886	0.999973	0	unassigned	NA	NA	NA	NA	NA	NA	FALSE
ENSG00000096070	BRPF3	bromodomain and PHD finger containing 3	2194.65	0.0515605	0.164858	0.312756	0.754466	0.12236	0.999973	0	unassigned	NA	NA	NA	NA	NA	NA	FALSE
ENSG00000096080	MRPS18A	mitochondrial ribosomal protein S18A	17113.4	0.152254	0.139116	1.09444	0.273764	0.562624	0.999973	0	unassigned	NA	NA	NA	NA	NA	NA	FALSE
ENSG00000096092	TMEM14A	transmembrane protein 14A	11747.6	0.240429	0.164435	1.46216	0.143698	0.84255	0.999973	0	Pink	G	0.0803464	NA	NA	NA	0.0777627	FALSE
ENSG00000096093	EFHC1	EF-hand domain containing 1	2574.22	-0.0793615	0.162666	-0.48788	0.625635	0.203679	0.999973	0	unassigned	NA	NA	NA	NA	NA	NA	FALSE
ENSG00000096384	HSP90AB1	heat shock protein 90 alpha family class B member 1	102835	-0.0353561	0.0972273	-0.363644	0.716124	0.145012	0.999973	0	unassigned	NA	NA	NA	NA	NA	NA	FALSE
ENSG00000096401	CDC5L	cell division cycle 5 like	8581.89	0.00180831	0.103744	0.0174305	0.986093	0.00608203	0.999973	0	unassigned	NA	NA	NA	NA	NA	NA	FALSE
ENSG00000096433	ITPR3	inositol 1,4,5-trisphosphate receptor type 3	1420.87	-0.292398	0.381553	-0.766337	0.443476	0.35313	0.999973	0	unassigned	NA	NA	NA	NA	NA	NA	FALSE
ENSG00000096654	ZNF184	zinc finger protein 184	2051.89	0.0305285	0.279156	0.10936	0.912917	0.0395687	0.999973	0	unassigned	NA	NA	NA	NA	NA	NA	FALSE
ENSG00000096696	DSP	desmoplakin	5863.56	-0.217839	0.316067	-0.689216	0.490687	0.309195	0.999973	0	unassigned	NA	NA	NA	NA	NA	NA	FALSE
ENSG00000096717	SIRT1	sirtuin 1	2301.34	0.0467566	0.199645	0.234199	0.814831	0.0889327	0.999973	0	unassigned	NA	NA	NA	NA	NA	NA	FALSE
ENSG00000096746	HNRNPH3	heterogeneous nuclear ribonucleoprotein H3	19505.7	0.0455955	0.102035	0.44686	0.654976	0.183774	0.999973	0	unassigned	NA	NA	NA	NA	NA	NA	FALSE
ENSG00000096872	IFT74	intraflagellar transport 74	2759.42	0.0307343	0.11381	0.270049	0.787122	0.103958	0.999973	0	unassigned	NA	NA	NA	NA	NA	NA	FALSE
ENSG00000096968	JAK2	Janus kinase 2	3681.34	0.191311	0.210226	0.910023	0.36281	0.440321	0.999973	0	Pink	F	0.100202	NA	NA	NA	0.087554	FALSE
ENSG00000096996	IL12RB1	interleukin 12 receptor subunit beta 1	245.127	-0.199549	0.46177	-0.432139	0.665641	0.17676	0.999973	0	Pink	F	0.142173	NA	NA	NA	0.139365	FALSE
ENSG00000097007	ABL1	ABL proto-oncogene 1, non-receptor tyrosine kinase	3557.89	0.00579444	0.141576	0.0409281	0.967353	0.0144149	0.999973	0	unassigned	NA	NA	NA	NA	NA	NA	FALSE
ENSG00000097021	ACOT7	acyl-CoA thioesterase 7	7966.74	-0.135913	0.170565	-0.796838	0.425545	0.371055	0.999973	0	unassigned	NA	NA	NA	NA	NA	NA	FALSE
ENSG00000097033	SH3GLB1	SH3 domain containing GRB2 like, endophilin B1	21376.6	-0.00296625	0.120856	-0.0245437	0.980419	0.00858832	0.999973	0	unassigned	NA	NA	NA	NA	NA	NA	FALSE
ENSG00000097046	CDC7	cell division cycle 7	1006.37	0.128301	0.331786	0.386698	0.69898	0.155535	0.999973	0	unassigned	NA	NA	NA	NA	NA	NA	FALSE
ENSG00000097096	SYDE2	synapse defective Rho GTPase homolog 2	1904.26	0.118759	0.217255	0.546635	0.58463	0.233119	0.999973	0	unassigned	NA	NA	NA	NA	NA	NA	FALSE
ENSG00000099139	PCSK5	proprotein convertase subtilisin/kexin type 5	2209.14	-0.437162	0.265929	-1.64391	0.100196	0.999151	0.947008	0	unassigned	NA	NA	NA	NA	NA	NA	FALSE
ENSG00000099194	SCD	stearoyl-CoA desaturase	8454.28	0.186018	0.288415	0.644968	0.518948	0.284876	0.999973	0	unassigned	NA	NA	NA	NA	NA	NA	FALSE
ENSG00000099203	TMED1	transmembrane p24 trafficking protein 1	10432.5	0.0671992	0.156361	0.429769	0.667364	0.175637	0.999973	0	unassigned	NA	NA	NA	NA	NA	NA	FALSE
ENSG00000099204	ABLIM1	actin binding LIM protein 1	4757.03	-0.252765	0.249178	-1.0144	0.310394	0.508087	0.999973	0	unassigned	NA	NA	NA	NA	NA	NA	FALSE
ENSG00000099219	ERMP1	endoplasmic reticulum metallopeptidase 1	7731.82	-0.0510549	0.183107	-0.278825	0.780379	0.107694	0.999973	0	unassigned	NA	NA	NA	NA	NA	NA	FALSE
ENSG00000099246	RAB18	RAB18, member RAS oncogene family	24527.7	0.225326	0.174215	1.29338	0.19588	0.70801	0.999973	0	unassigned	NA	NA	NA	NA	NA	NA	FALSE
ENSG00000099250	NRP1	neuropilin 1	20024.2	-0.0616662	0.251467	-0.245226	0.806282	0.0935132	0.999973	0	Pink	F	0.133781	NA	NA	NA	0.130117	FALSE
ENSG00000099256	PRTFDC1	phosphoribosyl transferase domain containing 1	620.495	0.100262	0.200852	0.499182	0.617651	0.209257	0.999973	0	unassigned	NA	NA	NA	NA	NA	NA	FALSE
ENSG00000099260	PALMD	palmdelphin	3644.75	0.183873	0.145406	1.26454	0.206036	0.686058	0.999973	0	unassigned	NA	NA	NA	NA	NA	NA	FALSE
ENSG00000099282	TSPAN15	tetraspanin 15	13131.9	-0.257666	0.21524	-1.19711	0.231263	0.635894	0.999973	0	unassigned	NA	NA	NA	NA	NA	NA	FALSE
ENSG00000099284	MACROH2A2	macroH2A.2 histone	2598.68	-0.255312	0.126684	-2.01534	0.0438687	1.35785	0.836146	0	unassigned	NA	NA	NA	NA	NA	NA	FALSE
ENSG00000099290	WASHC2A	WASH complex subunit 2A	6575.41	-0.0139995	0.204428	-0.0684812	0.945403	0.0243832	0.999973	0	unassigned	NA	NA	NA	NA	NA	NA	FALSE
ENSG00000099308	MAST3	microtubule associated serine/threonine kinase 3	1270.14	-0.132071	0.191363	-0.690159	0.490094	0.30972	0.999973	0	unassigned	NA	NA	NA	NA	NA	NA	FALSE
ENSG00000099326	MZF1	myeloid zinc finger 1	1476.25	-0.0943564	0.156462	-0.603062	0.546468	0.262435	0.999973	0	unassigned	NA	NA	NA	NA	NA	NA	FALSE
ENSG00000099330	OCEL1	occludin/ELL domain containing 1	1646.41	-0.187298	0.184334	-1.01608	0.309592	0.509211	0.999973	0	unassigned	NA	NA	NA	NA	NA	NA	FALSE
ENSG00000099331	MYO9B	myosin IXB	1137.45	-0.197628	0.204635	-0.96576	0.334164	0.47604	0.999973	0	unassigned	NA	NA	NA	NA	NA	NA	FALSE
ENSG00000099337	KCNK6	potassium two pore domain channel subfamily K member 6	3050.3	-0.301876	0.189231	-1.59528	0.11065	0.956048	0.961415	0	unassigned	NA	NA	NA	NA	NA	NA	FALSE
ENSG00000099338	CATSPERG	cation channel sperm associated auxiliary subunit gamma	200.57	0.316366	0.390338	0.810492	0.417657	0.37918	0.999973	0	unassigned	NA	NA	NA	NA	NA	NA	FALSE
ENSG00000099341	PSMD8	proteasome 26S subunit, non-ATPase 8	29217.5	-0.0157508	0.0922983	-0.170651	0.864499	0.0632357	0.999973	0	unassigned	NA	NA	NA	NA	NA	NA	FALSE
ENSG00000099364	FBXL19	F-box and leucine rich repeat protein 19	41.628	-0.559342	0.500587	-1.11737	0.263835	0.578668	NA	0	Pink	G	0.0974153	NA	NA	NA	0.0886216	FALSE
ENSG00000099365	STX1B	syntaxin 1B	65.6493	0.889721	0.594567	1.49642	0.134545	0.871133	NA	0	unassigned	NA	NA	NA	NA	NA	NA	FALSE
ENSG00000099377	HSD3B7	hydroxy-delta-5-steroid dehydrogenase, 3 beta- and steroid delta-isomerase 7	5918.43	0.0603223	0.219927	0.274283	0.783867	0.105758	0.999973	0	unassigned	NA	NA	NA	NA	NA	NA	FALSE
ENSG00000099381	SETD1A	SET domain containing 1A, histone lysine methyltransferase	503.444	0.16664	0.303454	0.549143	0.582908	0.2344	0.999973	0	unassigned	NA	NA	NA	NA	NA	NA	FALSE
ENSG00000099385	BCL7C	BAF chromatin remodeling complex subunit BCL7C	6280.8	-0.159119	0.215707	-0.737664	0.460719	0.336564	0.999973	0	unassigned	NA	NA	NA	NA	NA	NA	FALSE
ENSG00000099622	CIRBP	cold inducible RNA binding protein	8852.33	0.143022	0.237432	0.602371	0.546927	0.26207	0.999973	0	unassigned	NA	NA	NA	NA	NA	NA	FALSE
ENSG00000099624	ATP5F1D	ATP synthase F1 subunit delta	4132.24	-0.182261	0.319145	-0.571092	0.567938	0.245699	0.999973	0	unassigned	NA	NA	NA	NA	NA	NA	FALSE
ENSG00000099715	PCDH11Y	protocadherin 11 Y-linked	88.2207	-1.88086	0.759764	-2.47558	0.0133019	1.87609	NA	0	unassigned	NA	NA	NA	NA	NA	NA	FALSE
ENSG00000099725	PRKY	NA	260.313	-0.484404	0.445122	-1.08825	0.276485	0.558328	0.999973	0	unassigned	NA	NA	NA	NA	NA	NA	FALSE
ENSG00000099769	IGFALS	insulin like growth factor binding protein acid labile subunit	55.8834	-0.407158	0.821222	-0.495795	0.620039	0.207581	NA	0	unassigned	NA	NA	NA	NA	NA	NA	FALSE
ENSG00000099783	HNRNPM	heterogeneous nuclear ribonucleoprotein M	19630.7	0.113686	0.12652	0.898562	0.368886	0.433108	0.999973	0	Pink	E	0.378256	NA	NA	NA	0.376745	FALSE
ENSG00000099785	MARCHF2	membrane associated ring-CH-type finger 2	6971.89	-0.080752	0.175446	-0.460267	0.645324	0.190222	0.999973	0	unassigned	NA	NA	NA	NA	NA	NA	FALSE
ENSG00000099795	NDUFB7	NADH:ubiquinone oxidoreductase subunit B7	20026.3	0.0154595	0.206066	0.0750222	0.940197	0.0267811	0.999973	0	Pink	G	0.0891549	NA	NA	NA	0.0551411	FALSE
ENSG00000099797	TECR	trans-2,3-enoyl-CoA reductase	20979.9	0.150282	0.113109	1.32865	0.183965	0.735266	0.999973	0	unassigned	NA	NA	NA	NA	NA	NA	FALSE
ENSG00000099800	TIMM13	translocase of inner mitochondrial membrane 13	12178.7	-0.119779	0.164631	-0.727559	0.466884	0.330791	0.999973	0	unassigned	NA	NA	NA	NA	NA	NA	FALSE
ENSG00000099804	CDC34	cell division cycle 34, ubiqiutin conjugating enzyme	1237.74	0.0270499	0.378256	0.0715121	0.94299	0.0254928	0.999973	0	Brown	N	0.0118264	NA	NA	0.0256202	NA	FALSE
ENSG00000099810	MTAP	methylthioadenosine phosphorylase	2612.88	0.0238932	0.196694	0.121474	0.903315	0.0441607	0.999973	0	unassigned	NA	NA	NA	NA	NA	NA	FALSE
ENSG00000099812	MISP	mitotic spindle positioning	2016.69	-0.442029	0.317777	-1.391	0.164225	0.784561	0.999973	0	unassigned	NA	NA	NA	NA	NA	NA	FALSE
ENSG00000099814	CEP170B	centrosomal protein 170B	149.904	0.511351	0.40391	1.266	0.205513	0.687161	NA	0	Pink	E	0.32535	NA	NA	NA	0.323602	FALSE
ENSG00000099817	POLR2E	RNA polymerase II, I and III subunit E	17135.2	-0.0152444	0.0819365	-0.186051	0.852405	0.0693542	0.999973	0	unassigned	NA	NA	NA	NA	NA	NA	FALSE
ENSG00000099821	POLRMT	RNA polymerase mitochondrial	2581.83	-0.200338	0.321614	-0.622913	0.533342	0.272995	0.999973	0	unassigned	NA	NA	NA	NA	NA	NA	FALSE
ENSG00000099834	CDHR5	cadherin related family member 5	3439.28	0.175384	0.418906	0.418672	0.675456	0.170403	0.999973	0	unassigned	NA	NA	NA	NA	NA	NA	FALSE
ENSG00000099840	IZUMO4	IZUMO family member 4	42.542	-0.141693	0.601787	-0.235453	0.813857	0.089452	NA	0	unassigned	NA	NA	NA	NA	NA	NA	FALSE
ENSG00000099849	RASSF7	Ras association domain family member 7	3617.79	0.148387	0.16619	0.892873	0.371925	0.429544	0.999973	0	unassigned	NA	NA	NA	NA	NA	NA	FALSE
ENSG00000099860	GADD45B	growth arrest and DNA damage inducible beta	7872.29	0.0841264	0.188832	0.44551	0.655951	0.183129	0.999973	0	unassigned	NA	NA	NA	NA	NA	NA	FALSE
ENSG00000099864	PALM	paralemmin	919.994	0.0715103	0.312262	0.229007	0.818863	0.0867886	0.999973	0	unassigned	NA	NA	NA	NA	NA	NA	FALSE
ENSG00000099866	MADCAM1	mucosal vascular addressin cell adhesion molecule 1	11.7513	0.551568	1.13713	0.485053	0.627639	0.20229	NA	0	Pink	G	0.0687586	NA	NA	NA	0.0616584	FALSE
ENSG00000099875	MKNK2	MAPK interacting serine/threonine kinase 2	1811.52	-0.261637	0.293178	-0.892417	0.37217	0.429259	0.999973	0	Brown	N	0.042078	NA	NA	0.101665	NA	FALSE
ENSG00000099889	ARVCF	ARVCF delta catenin family member	2371.36	-0.260079	0.182248	-1.42706	0.153563	0.813712	0.999973	0	unassigned	NA	NA	NA	NA	NA	NA	FALSE
ENSG00000099899	TRMT2A	tRNA methyltransferase 2 homolog A	3133.92	0.0283206	0.120563	0.234902	0.814285	0.0892237	0.999973	0	unassigned	NA	NA	NA	NA	NA	NA	FALSE
ENSG00000099901	RANBP1	RAN binding protein 1	6371.53	-0.103884	0.128962	-0.805537	0.42051	0.376224	0.999973	0	unassigned	NA	NA	NA	NA	NA	NA	FALSE
ENSG00000099904	ZDHHC8	zinc finger DHHC-type palmitoyltransferase 8	860.567	0.0189921	0.216455	0.0877413	0.930082	0.0314786	0.999973	0	unassigned	NA	NA	NA	NA	NA	NA	FALSE
ENSG00000099910	KLHL22	kelch like family member 22	2887.49	0.17996	0.115422	1.55915	0.118962	0.924593	0.980377	0	unassigned	NA	NA	NA	NA	NA	NA	FALSE
ENSG00000099917	MED15	mediator complex subunit 15	5918.23	-0.159768	0.174522	-0.915459	0.359951	0.443757	0.999973	0	unassigned	NA	NA	NA	NA	NA	NA	FALSE
ENSG00000099937	SERPIND1	serpin family D member 1	517.806	-0.368104	0.405161	-0.908536	0.363595	0.439382	0.999973	0	unassigned	NA	NA	NA	NA	NA	NA	FALSE
ENSG00000099940	SNAP29	synaptosome associated protein 29	9534.79	0.080591	0.079641	1.01193	0.311572	0.506442	0.999973	0	unassigned	NA	NA	NA	NA	NA	NA	FALSE
ENSG00000099942	CRKL	CRK like proto-oncogene, adaptor protein	11353.3	-0.00872431	0.211954	-0.0411614	0.967167	0.0144984	0.999973	0	Pink	F	0.118649	NA	NA	NA	0.0714353	FALSE
ENSG00000099949	LZTR1	leucine zipper like transcription regulator 1	3134.03	0.00640978	0.173731	0.0368949	0.970569	0.0129737	0.999973	0	unassigned	NA	NA	NA	NA	NA	NA	FALSE
ENSG00000099953	MMP11	matrix metallopeptidase 11	902.657	-1.15538	0.372894	-3.0984	0.00194569	2.71093	0.328095	0	unassigned	NA	NA	NA	NA	NA	NA	FALSE
ENSG00000099954	CECR2	CECR2 histone acetyl-lysine reader	156.897	0.152525	0.430881	0.353983	0.723352	0.14065	0.999973	0	unassigned	NA	NA	NA	NA	NA	NA	FALSE
ENSG00000099956	SMARCB1	SWI/SNF related, matrix associated, actin dependent regulator of chromatin, subfamily b, member 1	3580.57	-0.161497	0.137796	-1.172	0.241197	0.617627	0.999973	0	unassigned	NA	NA	NA	NA	NA	NA	FALSE
ENSG00000099957	P2RX6	purinergic receptor P2X 6	293.627	-0.0828596	0.41972	-0.197416	0.843502	0.0739141	0.999973	0	unassigned	NA	NA	NA	NA	NA	NA	FALSE
ENSG00000099958	DERL3	derlin 3	275.957	-1.17935	0.345715	-3.41133	0.000646462	3.18946	0.192243	0	unassigned	NA	NA	NA	NA	NA	NA	FALSE
ENSG00000099960	SLC7A4	solute carrier family 7 member 4	68.9753	0.433122	1.15573	0.374762	0.707838	0.150066	NA	0	unassigned	NA	NA	NA	NA	NA	NA	FALSE
ENSG00000099968	BCL2L13	BCL2 like 13	10028.9	0.130702	0.100934	1.29493	0.195346	0.709196	0.999973	0	unassigned	NA	NA	NA	NA	NA	NA	FALSE
ENSG00000099974	DDTL	D-dopachrome tautomerase like	1501.31	-0.0151094	0.231607	-0.065237	0.947985	0.0231984	0.999973	0	unassigned	NA	NA	NA	NA	NA	NA	FALSE
ENSG00000099977	DDT	D-dopachrome tautomerase	6237.8	-0.125195	0.309269	-0.40481	0.685617	0.163918	0.999973	0	unassigned	NA	NA	NA	NA	NA	NA	FALSE
ENSG00000099985	OSM	oncostatin M	22.2053	0.945608	1.09189	0.866032	0.386473	0.412881	NA	0	unassigned	NA	NA	NA	NA	NA	NA	FALSE
ENSG00000099991	CABIN1	calcineurin binding protein 1	1202.66	-0.214241	0.208861	-1.02576	0.305005	0.515692	0.999973	0	unassigned	NA	NA	NA	NA	NA	NA	FALSE
ENSG00000099992	TBC1D10A	TBC1 domain family member 10A	2875.28	-0.089753	0.182478	-0.491857	0.62282	0.205637	0.999973	0	unassigned	NA	NA	NA	NA	NA	NA	FALSE
ENSG00000099994	SUSD2	sushi domain containing 2	5098.59	0.10525	0.41031	0.256512	0.797555	0.0982392	0.999973	0	unassigned	NA	NA	NA	NA	NA	NA	FALSE
ENSG00000099995	SF3A1	splicing factor 3a subunit 1	7620.22	-0.019921	0.112576	-0.176957	0.859542	0.0657328	0.999973	0	unassigned	NA	NA	NA	NA	NA	NA	FALSE
ENSG00000099998	GGT5	gamma-glutamyltransferase 5	2240.47	-0.93526	0.317095	-2.94946	0.00318327	2.49713	0.394385	0	unassigned	NA	NA	NA	NA	NA	NA	FALSE
ENSG00000099999	RNF215	ring finger protein 215	159.154	0.0474794	0.565291	0.0839912	0.933063	0.0300888	0.999973	0	unassigned	NA	NA	NA	NA	NA	NA	FALSE
ENSG00000100003	SEC14L2	SEC14 like lipid binding 2	962.216	-0.291317	0.390255	-0.746479	0.455378	0.341628	0.999973	0	unassigned	NA	NA	NA	NA	NA	NA	FALSE
ENSG00000100014	SPECC1L	sperm antigen with calponin homology and coiled-coil domains 1 like	1774.46	-0.44557	0.255117	-1.74653	0.0807188	1.09303	0.925952	0	unassigned	NA	NA	NA	NA	NA	NA	FALSE
ENSG00000100023	PPIL2	peptidylprolyl isomerase like 2	2894.76	-0.0832177	0.196913	-0.422612	0.672578	0.172257	0.999973	0	unassigned	NA	NA	NA	NA	NA	NA	FALSE
ENSG00000100024	UPB1	beta-ureidopropionase 1	2706.31	0.147052	0.458272	0.320884	0.748298	0.125925	0.999973	0	unassigned	NA	NA	NA	NA	NA	NA	FALSE
ENSG00000100027	YPEL1	yippee like 1	786.482	-0.562428	0.241377	-2.33008	0.0198019	1.70329	0.677862	0	unassigned	NA	NA	NA	NA	NA	NA	FALSE
ENSG00000100028	SNRPD3	small nuclear ribonucleoprotein D3 polypeptide	11658.7	0.0300707	0.12669	0.237357	0.81238	0.0902407	0.999973	0	unassigned	NA	NA	NA	NA	NA	NA	FALSE
ENSG00000100029	PES1	pescadillo ribosomal biogenesis factor 1	6219.66	-0.107603	0.0864622	-1.24451	0.21331	0.670988	0.999973	0	unassigned	NA	NA	NA	NA	NA	NA	FALSE
ENSG00000100030	MAPK1	mitogen-activated protein kinase 1	12257.3	-0.0164982	0.172525	-0.0956281	0.923816	0.0344145	0.999973	0	unassigned	NA	NA	NA	NA	NA	NA	FALSE
ENSG00000100031	GGT1	gamma-glutamyltransferase 1	7398	0.0751378	0.369588	0.203301	0.838899	0.0762901	0.999973	0	unassigned	NA	NA	NA	NA	NA	NA	FALSE
ENSG00000100033	PRODH	proline dehydrogenase 1	528.913	-0.31602	0.579322	-0.5455	0.585409	0.23254	0.999973	0	unassigned	NA	NA	NA	NA	NA	NA	FALSE
ENSG00000100034	PPM1F	protein phosphatase, Mg2+/Mn2+ dependent 1F	11321.9	-0.246257	0.237139	-1.03845	0.299059	0.524243	0.999973	0	unassigned	NA	NA	NA	NA	NA	NA	FALSE
ENSG00000100036	SLC35E4	solute carrier family 35 member E4	1074.89	-0.339066	0.305188	-1.11101	0.266566	0.574195	0.999973	0	unassigned	NA	NA	NA	NA	NA	NA	FALSE
ENSG00000100038	TOP3B	DNA topoisomerase III beta	1436.16	0.0465228	0.150939	0.308222	0.757914	0.12038	0.999973	0	unassigned	NA	NA	NA	NA	NA	NA	FALSE
ENSG00000100053	CRYBB3	crystallin beta B3	172.469	0.29071	0.862868	0.336911	0.736184	0.133014	0.999973	0	unassigned	NA	NA	NA	NA	NA	NA	FALSE
ENSG00000100055	CYTH4	cytohesin 4	756.464	-0.623207	0.259617	-2.40049	0.0163733	1.78586	0.644743	0	unassigned	NA	NA	NA	NA	NA	NA	FALSE
ENSG00000100056	ESS2	ess-2 splicing factor homolog	2820.35	-0.0747421	0.118406	-0.631234	0.527888	0.277458	0.999973	0	unassigned	NA	NA	NA	NA	NA	NA	FALSE
ENSG00000100060	MFNG	MFNG O-fucosylpeptide 3-beta-N-acetylglucosaminyltransferase	6374.2	-0.286844	0.187125	-1.5329	0.1253	0.902049	0.989001	0	unassigned	NA	NA	NA	NA	NA	NA	FALSE
ENSG00000100065	CARD10	caspase recruitment domain family member 10	8989.77	-0.144693	0.15145	-0.955389	0.339381	0.469312	0.999973	0	unassigned	NA	NA	NA	NA	NA	NA	FALSE
ENSG00000100068	LRP5L	LDL receptor related protein 5 like	116.789	-0.0127503	0.58964	-0.0216238	0.982748	0.00755781	NA	0	unassigned	NA	NA	NA	NA	NA	NA	FALSE
ENSG00000100075	SLC25A1	solute carrier family 25 member 1	17730.9	0.209027	0.25957	0.805284	0.420656	0.376073	0.999973	0	Purple	I	0.0130812	0.0380413	NA	NA	NA	FALSE
ENSG00000100077	GRK3	G protein-coupled receptor kinase 3	1642.22	0.359348	0.272604	1.31821	0.187435	0.72715	0.999973	0	unassigned	NA	NA	NA	NA	NA	NA	FALSE
ENSG00000100079	LGALS2	galectin 2	2949.9	0.00189735	0.356541	0.00532154	0.995754	0.00184792	0.999973	0	unassigned	NA	NA	NA	NA	NA	NA	FALSE
ENSG00000100083	GGA1	golgi associated, gamma adaptin ear containing, ARF binding protein 1	2808.54	-0.230697	0.109665	-2.10365	0.0354092	1.45088	0.775588	0	unassigned	NA	NA	NA	NA	NA	NA	FALSE
ENSG00000100084	HIRA	histone cell cycle regulator	1046.89	-0.309732	0.226917	-1.36495	0.172268	0.763797	0.999973	0	unassigned	NA	NA	NA	NA	NA	NA	FALSE
ENSG00000100092	SH3BP1	SH3 domain binding protein 1	170.678	0.293453	0.479665	0.611786	0.540679	0.26706	0.999973	0	unassigned	NA	NA	NA	NA	NA	NA	FALSE
ENSG00000100097	LGALS1	galectin 1	59948.7	-0.248319	0.167329	-1.48402	0.137804	0.860739	0.999973	0	unassigned	NA	NA	NA	NA	NA	NA	FALSE
ENSG00000100099	HPS4	HPS4 biogenesis of lysosomal organelles complex 3 subunit 2	2599.49	0.0485791	0.125301	0.387698	0.69824	0.155996	0.999973	0	unassigned	NA	NA	NA	NA	NA	NA	FALSE
ENSG00000100100	PIK3IP1	phosphoinositide-3-kinase interacting protein 1	22042.9	0.0799837	0.350115	0.22845	0.819297	0.0865588	0.999973	0	unassigned	NA	NA	NA	NA	NA	NA	FALSE
ENSG00000100104	SRRD	SRR1 domain containing	4661.76	-0.109567	0.161937	-0.676602	0.498658	0.302197	0.999973	0	unassigned	NA	NA	NA	NA	NA	NA	FALSE
ENSG00000100105	PATZ1	POZ/BTB and AT hook containing zinc finger 1	2003.56	-0.00282803	0.245809	-0.011505	0.990821	0.004005	0.999973	0	unassigned	NA	NA	NA	NA	NA	NA	FALSE
ENSG00000100106	TRIOBP	TRIO and F-actin binding protein	14270.1	-0.404475	0.228304	-1.77165	0.0764528	1.11661	0.916736	0	Green	D	0.060107	NA	0.299195	NA	NA	FALSE
ENSG00000100109	TFIP11	tuftelin interacting protein 11	5600.73	0.0250449	0.145548	0.172073	0.86338	0.0637978	0.999973	0	unassigned	NA	NA	NA	NA	NA	NA	FALSE
ENSG00000100116	GCAT	glycine C-acetyltransferase	1931.76	-0.0621398	0.258833	-0.240077	0.81027	0.09137	0.999973	0	unassigned	NA	NA	NA	NA	NA	NA	FALSE
ENSG00000100121	GGTLC2	gamma-glutamyltransferase light chain 2	420.387	-0.131918	0.399921	-0.329862	0.741505	0.129886	0.999973	0	unassigned	NA	NA	NA	NA	NA	NA	FALSE
ENSG00000100122	CRYBB1	crystallin beta B1	18.3345	1.05688	1.21523	0.869693	0.384468	0.41514	NA	0	unassigned	NA	NA	NA	NA	NA	NA	FALSE
ENSG00000100124	ANKRD54	ankyrin repeat domain 54	3366.81	-0.172547	0.211179	-0.817064	0.413892	0.383113	0.999973	0	unassigned	NA	NA	NA	NA	NA	NA	FALSE
ENSG00000100129	EIF3L	eukaryotic translation initiation factor 3 subunit L	17251.6	-0.0275845	0.0923126	-0.298817	0.76508	0.116293	0.999973	0	Brown	O	0.0973577	NA	NA	0.297136	NA	FALSE
ENSG00000100138	SNU13	small nuclear ribonucleoprotein 13	16068.6	0.175324	0.227981	0.76903	0.441875	0.3547	0.999973	0	unassigned	NA	NA	NA	NA	NA	NA	FALSE
ENSG00000100139	MICALL1	MICAL like 1	976.578	-0.122449	0.290212	-0.421929	0.673077	0.171935	0.999973	0	unassigned	NA	NA	NA	NA	NA	NA	FALSE
ENSG00000100142	POLR2F	RNA polymerase II, I and III subunit F	8997.61	-0.0494169	0.144787	-0.341307	0.732872	0.134972	0.999973	0	Pink	G	0.113095	NA	NA	NA	0.0774342	TRUE
ENSG00000100147	CCDC134	coiled-coil domain containing 134	463.863	0.043445	0.244519	0.177675	0.858978	0.066018	0.999973	0	unassigned	NA	NA	NA	NA	NA	NA	FALSE
ENSG00000100150	DEPDC5	DEP domain containing 5, GATOR1 subcomplex subunit	1209.8	-0.112755	0.260206	-0.433329	0.664776	0.177325	0.999973	0	unassigned	NA	NA	NA	NA	NA	NA	FALSE
ENSG00000100151	PICK1	protein interacting with PRKCA 1	2678.06	-0.00994607	0.139613	-0.0712405	0.943206	0.0253933	0.999973	0	unassigned	NA	NA	NA	NA	NA	NA	FALSE
ENSG00000100154	TTC28	tetratricopeptide repeat domain 28	3569.02	0.101142	0.142434	0.710098	0.477643	0.320896	0.999973	0	unassigned	NA	NA	NA	NA	NA	NA	FALSE
ENSG00000100156	SLC16A8	solute carrier family 16 member 8	69.4814	0.169644	0.867524	0.195549	0.844963	0.0731622	NA	0	unassigned	NA	NA	NA	NA	NA	NA	FALSE
ENSG00000100162	CENPM	centromere protein M	328.055	-0.682198	0.598677	-1.13951	0.254491	0.594328	0.999973	0	unassigned	NA	NA	NA	NA	NA	NA	FALSE
ENSG00000100170	SLC5A1	solute carrier family 5 member 1	123.678	-1.32879	1.23851	-1.07289	0.283319	0.547724	NA	0	unassigned	NA	NA	NA	NA	NA	NA	FALSE
ENSG00000100191	SLC5A4	solute carrier family 5 member 4	43.2822	-0.187371	1.27422	-0.147048	0.883094	0.053993	NA	0	unassigned	NA	NA	NA	NA	NA	NA	FALSE
ENSG00000100196	KDELR3	KDEL endoplasmic reticulum protein retention receptor 3	23713.6	-0.309584	0.261453	-1.18409	0.236377	0.626395	0.999973	0	Pink	H	0.167751	NA	NA	NA	0.150203	FALSE
ENSG00000100197	CYP2D6	cytochrome P450 family 2 subfamily D member 6	16.0621	0.48022	0.93259	0.514931	0.606601	0.217097	NA	0	unassigned	NA	NA	NA	NA	NA	NA	FALSE
ENSG00000100201	DDX17	DEAD-box helicase 17	7242.65	-0.143366	0.197929	-0.724334	0.468861	0.328956	0.999973	0	unassigned	NA	NA	NA	NA	NA	NA	FALSE
ENSG00000100206	DMC1	DNA meiotic recombinase 1	37.6316	-1.38736	0.930634	-1.49077	0.136023	0.866388	NA	0	unassigned	NA	NA	NA	NA	NA	NA	FALSE
ENSG00000100207	TCF20	transcription factor 20	386.419	0.204822	0.291469	0.702722	0.482229	0.316747	0.999973	0	unassigned	NA	NA	NA	NA	NA	NA	FALSE
ENSG00000100209	HSCB	HscB mitochondrial iron-sulfur cluster cochaperone	1082.85	-0.172044	0.117204	-1.46791	0.142129	0.847318	0.999973	0	Pink	G	0.0993539	NA	NA	NA	0.0891319	FALSE
ENSG00000100211	CBY1	chibby family member 1, beta catenin antagonist	12472	0.046349	0.124497	0.372289	0.709678	0.148939	0.999973	0	unassigned	NA	NA	NA	NA	NA	NA	FALSE
ENSG00000100216	TOMM22	translocase of outer mitochondrial membrane 22	9956.16	-0.0356594	0.12956	-0.275234	0.783136	0.106163	0.999973	0	unassigned	NA	NA	NA	NA	NA	NA	FALSE
ENSG00000100218	RSPH14	radial spoke head 14 homolog	386.217	-0.0939776	0.426948	-0.220115	0.825782	0.0831347	0.999973	0	unassigned	NA	NA	NA	NA	NA	NA	FALSE
ENSG00000100219	XBP1	X-box binding protein 1	27010.9	-0.132216	0.177685	-0.7441	0.456816	0.340259	0.999973	0	Green	B	0.104733	NA	0.569103	NA	NA	FALSE
ENSG00000100220	RTCB	RNA 2',3'-cyclic phosphate and 5'-OH ligase	23252.8	0.092438	0.0594424	1.55509	0.119926	0.921088	0.980377	0	unassigned	NA	NA	NA	NA	NA	NA	FALSE
ENSG00000100221	JOSD1	Josephin domain containing 1	2043.05	-0.161173	0.169052	-0.953394	0.340391	0.468022	0.999973	0	unassigned	NA	NA	NA	NA	NA	NA	FALSE
ENSG00000100225	FBXO7	F-box protein 7	37508.4	0.0840781	0.0875863	0.959946	0.337082	0.472264	0.999973	0	unassigned	NA	NA	NA	NA	NA	NA	FALSE
ENSG00000100226	GTPBP1	GTP binding protein 1	4904.68	0.039226	0.189502	0.206995	0.836013	0.0777868	0.999973	0	unassigned	NA	NA	NA	NA	NA	NA	FALSE
ENSG00000100227	POLDIP3	DNA polymerase delta interacting protein 3	18025.8	0.108079	0.138775	0.778808	0.436093	0.360421	0.999973	0	unassigned	NA	NA	NA	NA	NA	NA	FALSE
ENSG00000100228	RAB36	RAB36, member RAS oncogene family	3587.27	-0.0531144	0.128577	-0.413093	0.679539	0.167786	0.999973	0	unassigned	NA	NA	NA	NA	NA	NA	FALSE
ENSG00000100234	TIMP3	TIMP metallopeptidase inhibitor 3	227293	0.217801	0.287033	0.758801	0.447971	0.34875	0.999973	0	unassigned	NA	NA	NA	NA	NA	NA	FALSE
ENSG00000100239	PPP6R2	protein phosphatase 6 regulatory subunit 2	3620.92	-0.113657	0.18248	-0.622845	0.533386	0.272958	0.999973	0	unassigned	NA	NA	NA	NA	NA	NA	FALSE
ENSG00000100241	SBF1	SET binding factor 1	1365.82	-0.222275	0.245293	-0.906161	0.364851	0.437885	0.999973	0	unassigned	NA	NA	NA	NA	NA	NA	FALSE
ENSG00000100242	SUN2	Sad1 and UNC84 domain containing 2	20532	0.010678	0.208175	0.0512933	0.959092	0.0181398	0.999973	0	unassigned	NA	NA	NA	NA	NA	NA	FALSE
ENSG00000100243	CYB5R3	cytochrome b5 reductase 3	48918.5	0.150692	0.116627	1.29208	0.196328	0.707018	0.999973	0	unassigned	NA	NA	NA	NA	NA	NA	FALSE
ENSG00000100246	DNAL4	dynein axonemal light chain 4	4247.83	-0.0833847	0.143887	-0.579516	0.562241	0.250078	0.999973	0	unassigned	NA	NA	NA	NA	NA	NA	FALSE
ENSG00000100249	C22orf31	chromosome 22 open reading frame 31	61.3041	-0.630051	0.637418	-0.988443	0.322936	0.490884	NA	0	unassigned	NA	NA	NA	NA	NA	NA	FALSE
ENSG00000100253	MIOX	myo-inositol oxygenase	43616.7	0.286494	0.54765	0.523134	0.600881	0.221211	0.999973	0	unassigned	NA	NA	NA	NA	NA	NA	FALSE
ENSG00000100258	LMF2	lipase maturation factor 2	6548.06	-0.118354	0.18445	-0.641659	0.521095	0.283083	0.999973	0	unassigned	NA	NA	NA	NA	NA	NA	FALSE
ENSG00000100263	RHBDD3	rhomboid domain containing 3	4116.9	0.0234299	0.105314	0.222477	0.823943	0.0841029	0.999973	0	unassigned	NA	NA	NA	NA	NA	NA	FALSE
ENSG00000100266	PACSIN2	protein kinase C and casein kinase substrate in neurons 2	8201.37	-0.130134	0.174628	-0.745206	0.456147	0.340895	0.999973	0	unassigned	NA	NA	NA	NA	NA	NA	FALSE
ENSG00000100271	TTLL1	tubulin tyrosine ligase like 1	2519.74	0.229221	0.13416	1.70856	0.087533	1.05783	0.939599	0	unassigned	NA	NA	NA	NA	NA	NA	FALSE
ENSG00000100276	RASL10A	RAS like family 10 member A	340.562	-0.477264	0.513885	-0.928737	0.353025	0.452194	0.999973	0	unassigned	NA	NA	NA	NA	NA	NA	FALSE
ENSG00000100280	AP1B1	adaptor related protein complex 1 subunit beta 1	8019.12	0.00883113	0.172988	0.0510506	0.959285	0.0180523	0.999973	0	Pink	F	0.105746	NA	NA	NA	0.105429	FALSE
ENSG00000100281	HMGXB4	HMG-box containing 4	1459.19	0.264851	0.169573	1.56187	0.118319	0.926946	0.980377	0	unassigned	NA	NA	NA	NA	NA	NA	FALSE
ENSG00000100284	TOM1	target of myb1 membrane trafficking protein	8338.18	0.168985	0.121479	1.39106	0.164208	0.784605	0.999973	0	unassigned	NA	NA	NA	NA	NA	NA	FALSE
ENSG00000100285	NEFH	neurofilament heavy	111.742	0.807739	0.771938	1.04638	0.295386	0.52961	NA	0	unassigned	NA	NA	NA	NA	NA	NA	FALSE
ENSG00000100288	CHKB	choline kinase beta	4522.35	-0.0482439	0.166676	-0.289447	0.772239	0.112248	0.999973	0	unassigned	NA	NA	NA	NA	NA	NA	FALSE
ENSG00000100290	BIK	BCL2 interacting killer	332.686	-0.487027	0.377451	-1.29031	0.196944	0.705657	0.999973	0	unassigned	NA	NA	NA	NA	NA	NA	FALSE
ENSG00000100292	HMOX1	heme oxygenase 1	3654.24	-0.42895	0.26864	-1.59675	0.110322	0.957337	0.961415	0	unassigned	NA	NA	NA	NA	NA	NA	FALSE
ENSG00000100294	MCAT	malonyl-CoA-acyl carrier protein transacylase	3051.87	-0.124916	0.154393	-0.809079	0.41847	0.378336	0.999973	0	unassigned	NA	NA	NA	NA	NA	NA	FALSE
ENSG00000100296	THOC5	THO complex 5	5229.18	0.00811183	0.0889838	0.0911607	0.927365	0.0327493	0.999973	0	unassigned	NA	NA	NA	NA	NA	NA	FALSE
ENSG00000100297	MCM5	minichromosome maintenance complex component 5	3967.74	-0.158873	0.173155	-0.917515	0.358873	0.44506	0.999973	0	unassigned	NA	NA	NA	NA	NA	NA	FALSE
ENSG00000100298	APOBEC3H	apolipoprotein B mRNA editing enzyme catalytic subunit 3H	49.4562	-0.689076	0.704459	-0.978163	0.327994	0.484134	NA	0	unassigned	NA	NA	NA	NA	NA	NA	FALSE
ENSG00000100299	ARSA	arylsulfatase A	3703.56	-0.0678989	0.151789	-0.447325	0.654641	0.183997	0.999973	0	unassigned	NA	NA	NA	NA	NA	NA	FALSE
ENSG00000100300	TSPO	translocator protein	25129.5	-0.0355405	0.15882	-0.223779	0.822929	0.0846375	0.999973	0	unassigned	NA	NA	NA	NA	NA	NA	FALSE
ENSG00000100302	RASD2	RASD family member 2	284.446	0.0872631	0.493385	0.176866	0.859614	0.0656967	0.999973	0	unassigned	NA	NA	NA	NA	NA	NA	FALSE
ENSG00000100304	TTLL12	tubulin tyrosine ligase like 12	2806.83	-0.115457	0.251836	-0.45846	0.646622	0.18935	0.999973	0	Green	D	0.0627017	NA	0.240259	NA	NA	FALSE
ENSG00000100307	CBX7	chromobox 7	6016.94	0.209808	0.234289	0.895511	0.370514	0.431196	0.999973	0	unassigned	NA	NA	NA	NA	NA	NA	FALSE
ENSG00000100311	PDGFB	platelet derived growth factor subunit B	1933.66	-0.32453	0.185963	-1.74513	0.0809623	1.09172	0.925952	0	unassigned	NA	NA	NA	NA	NA	NA	FALSE
ENSG00000100316	RPL3	ribosomal protein L3	87265.1	-0.067641	0.148301	-0.456105	0.648314	0.188214	0.999973	0	unassigned	NA	NA	NA	NA	NA	NA	FALSE
ENSG00000100319	ZMAT5	zinc finger matrin-type 5	4990.86	-0.0249155	0.158584	-0.157112	0.875157	0.0579142	0.999973	0	Pink	G	0.136823	NA	NA	NA	0.0825737	TRUE
ENSG00000100320	RBFOX2	RNA binding fox-1 homolog 2	14110.2	0.102192	0.104481	0.978091	0.328029	0.484088	0.999973	0	unassigned	NA	NA	NA	NA	NA	NA	FALSE
ENSG00000100321	SYNGR1	synaptogyrin 1	3151.28	-0.341283	0.183849	-1.85632	0.0634079	1.19786	0.894561	0	unassigned	NA	NA	NA	NA	NA	NA	FALSE
ENSG00000100324	TAB1	TGF-beta activated kinase 1 (MAP3K7) binding protein 1	884.64	-0.209657	0.13651	-1.53584	0.124578	0.904559	0.988095	0	unassigned	NA	NA	NA	NA	NA	NA	FALSE
ENSG00000100325	ASCC2	activating signal cointegrator 1 complex subunit 2	11996.2	0.0794866	0.0978473	0.812354	0.416589	0.380293	0.999973	0	unassigned	NA	NA	NA	NA	NA	NA	FALSE
ENSG00000100330	MTMR3	myotubularin related protein 3	6297.36	0.0606938	0.264697	0.229295	0.81864	0.0869072	0.999973	0	unassigned	NA	NA	NA	NA	NA	NA	FALSE
ENSG00000100335	MIEF1	mitochondrial elongation factor 1	3023.14	0.131527	0.184404	0.713254	0.475689	0.322677	0.999973	0	unassigned	NA	NA	NA	NA	NA	NA	FALSE
ENSG00000100336	APOL4	apolipoprotein L4	1063.01	-0.132212	0.354893	-0.372542	0.709489	0.149054	0.999973	0	unassigned	NA	NA	NA	NA	NA	NA	FALSE
ENSG00000100342	APOL1	apolipoprotein L1	16506.5	0.571016	0.248753	2.29551	0.0217037	1.66347	0.703165	0	unassigned	NA	NA	NA	NA	NA	NA	FALSE
ENSG00000100344	PNPLA3	patatin like phospholipase domain containing 3	620.273	-0.0815873	0.632868	-0.128917	0.897423	0.0470026	0.999973	0	unassigned	NA	NA	NA	NA	NA	NA	FALSE
ENSG00000100345	MYH9	myosin heavy chain 9	132617	0.0363984	0.226174	0.160931	0.872148	0.05941	0.999973	0	unassigned	NA	NA	NA	NA	NA	NA	FALSE
ENSG00000100347	SAMM50	SAMM50 sorting and assembly machinery component	8897.95	0.00860789	0.0845652	0.10179	0.918923	0.0367207	0.999973	0	unassigned	NA	NA	NA	NA	NA	NA	FALSE
ENSG00000100348	TXN2	thioredoxin 2	14272.2	0.0635917	0.124501	0.510775	0.609509	0.21502	0.999973	0	unassigned	NA	NA	NA	NA	NA	NA	FALSE
ENSG00000100350	FOXRED2	FAD dependent oxidoreductase domain containing 2	2223.34	-0.353942	0.2102	-1.68384	0.0922126	1.03521	0.939599	0	unassigned	NA	NA	NA	NA	NA	NA	FALSE
ENSG00000100351	GRAP2	GRB2 related adaptor protein 2	439.814	0.360385	0.476108	0.756941	0.449085	0.347671	0.999973	0	unassigned	NA	NA	NA	NA	NA	NA	FALSE
ENSG00000100353	EIF3D	eukaryotic translation initiation factor 3 subunit D	12866.1	-0.0178445	0.0820085	-0.217594	0.827746	0.0821031	0.999973	0	unassigned	NA	NA	NA	NA	NA	NA	FALSE
ENSG00000100354	TNRC6B	trinucleotide repeat containing adaptor 6B	3974.74	0.0278178	0.210291	0.132282	0.894761	0.0482929	0.999973	0	unassigned	NA	NA	NA	NA	NA	NA	FALSE
ENSG00000100359	SGSM3	small G protein signaling modulator 3	7903.23	-0.0324618	0.121472	-0.267236	0.789287	0.102765	0.999973	0	unassigned	NA	NA	NA	NA	NA	NA	FALSE
ENSG00000100360	IFT27	intraflagellar transport 27	2968.74	0.27728	0.203882	1.36	0.17383	0.759874	0.999973	0	Pink	G	0.0515889	NA	NA	NA	0.0306775	FALSE
ENSG00000100362	PVALB	parvalbumin	320.069	0.28867	0.666483	0.433124	0.664925	0.177227	0.999973	0	unassigned	NA	NA	NA	NA	NA	NA	FALSE
ENSG00000100364	KIAA0930	KIAA0930	1562.51	0.153287	0.125489	1.22151	0.221893	0.653856	0.999973	0	unassigned	NA	NA	NA	NA	NA	NA	FALSE
ENSG00000100365	NCF4	neutrophil cytosolic factor 4	408.124	-1.14741	0.339091	-3.38377	0.000714966	3.14571	0.193907	0	unassigned	NA	NA	NA	NA	NA	NA	FALSE
ENSG00000100368	CSF2RB	colony stimulating factor 2 receptor subunit beta	3664.45	0.0282302	0.327922	0.0860882	0.931396	0.0308655	0.999973	0	unassigned	NA	NA	NA	NA	NA	NA	FALSE
ENSG00000100372	SLC25A17	solute carrier family 25 member 17	3809.16	-0.0186985	0.144391	-0.1295	0.896962	0.0472259	0.999973	0	unassigned	NA	NA	NA	NA	NA	NA	FALSE
ENSG00000100373	UPK3A	uroplakin 3A	17.0618	-0.897708	1.39292	-0.644481	0.519264	0.284612	NA	0	unassigned	NA	NA	NA	NA	NA	NA	FALSE
ENSG00000100376	FAM118A	family with sequence similarity 118 member A	1702.09	0.0971555	0.155168	0.626132	0.531228	0.274719	0.999973	0	unassigned	NA	NA	NA	NA	NA	NA	FALSE
ENSG00000100379	KCTD17	potassium channel tetramerization domain containing 17	1450.53	-0.291289	0.154341	-1.88731	0.0591188	1.22827	0.887539	0	unassigned	NA	NA	NA	NA	NA	NA	FALSE
ENSG00000100380	ST13	ST13 Hsp70 interacting protein	44399.9	0.17223	0.0788472	2.18436	0.0289361	1.53856	0.763342	0	unassigned	NA	NA	NA	NA	NA	NA	FALSE
ENSG00000100385	IL2RB	interleukin 2 receptor subunit beta	813.264	-0.379186	0.365798	-1.0366	0.299923	0.52299	0.999973	0	unassigned	NA	NA	NA	NA	NA	NA	FALSE
ENSG00000100387	RBX1	ring-box 1	24874.4	-0.0317894	0.167517	-0.189768	0.849491	0.0708414	0.999973	0	Pink	G	0.0867663	NA	NA	NA	0.0856908	FALSE
ENSG00000100393	EP300	E1A binding protein p300	6173.74	-0.0108909	0.140619	-0.0774499	0.938266	0.0276742	0.999973	0	unassigned	NA	NA	NA	NA	NA	NA	FALSE
ENSG00000100395	L3MBTL2	L3MBTL histone methyl-lysine binding protein 2	4456.03	0.0473651	0.131729	0.359565	0.719172	0.143167	0.999973	0	unassigned	NA	NA	NA	NA	NA	NA	FALSE
ENSG00000100399	CHADL	chondroadherin like	385.147	-0.172844	0.286009	-0.604331	0.545623	0.263107	0.999973	0	unassigned	NA	NA	NA	NA	NA	NA	FALSE
ENSG00000100401	RANGAP1	Ran GTPase activating protein 1	14194.1	0.201925	0.18186	1.11033	0.266857	0.573722	0.999973	0	unassigned	NA	NA	NA	NA	NA	NA	FALSE
ENSG00000100403	ZC3H7B	zinc finger CCCH-type containing 7B	784.29	0.109126	0.152375	0.716165	0.473889	0.324323	0.999973	0	unassigned	NA	NA	NA	NA	NA	NA	FALSE
ENSG00000100410	PHF5A	PHD finger protein 5A	1868.57	-0.0231681	0.186516	-0.124215	0.901145	0.0452052	0.999973	0	unassigned	NA	NA	NA	NA	NA	NA	FALSE
ENSG00000100412	ACO2	aconitase 2	31181.3	-0.00686263	0.154949	-0.0442895	0.964674	0.0156196	0.999973	0	unassigned	NA	NA	NA	NA	NA	NA	FALSE
ENSG00000100413	POLR3H	RNA polymerase III subunit H	4702.53	-0.212416	0.125978	-1.68614	0.0917698	1.0373	0.939599	0	unassigned	NA	NA	NA	NA	NA	NA	FALSE
ENSG00000100416	TRMU	tRNA mitochondrial 2-thiouridylase	3244.64	0.00218166	0.104957	0.0207863	0.983416	0.00726266	0.999973	0	unassigned	NA	NA	NA	NA	NA	NA	FALSE
ENSG00000100417	PMM1	phosphomannomutase 1	4752.92	0.430234	0.215496	1.99649	0.0458811	1.33837	0.842124	0	unassigned	NA	NA	NA	NA	NA	NA	FALSE
ENSG00000100418	DESI1	desumoylating isopeptidase 1	3404.05	0.013135	0.112385	0.116875	0.906959	0.0424123	0.999973	0	unassigned	NA	NA	NA	NA	NA	NA	FALSE
ENSG00000100422	CERK	ceramide kinase	5739.94	-0.254067	0.207717	-1.22314	0.221276	0.655066	0.999973	0	unassigned	NA	NA	NA	NA	NA	NA	FALSE
ENSG00000100425	BRD1	bromodomain containing 1	868.425	0.214687	0.266287	0.806223	0.420114	0.376632	0.999973	0	unassigned	NA	NA	NA	NA	NA	NA	FALSE
ENSG00000100426	ZBED4	zinc finger BED-type containing 4	1024.75	-0.273401	0.150494	-1.81669	0.0692644	1.15949	0.899536	0	unassigned	NA	NA	NA	NA	NA	NA	FALSE
ENSG00000100427	MLC1	modulator of VRAC current 1	93.0662	-0.206859	0.758765	-0.272626	0.785141	0.105052	NA	0	unassigned	NA	NA	NA	NA	NA	NA	FALSE
ENSG00000100429	HDAC10	histone deacetylase 10	493.998	0.0252949	0.229458	0.110237	0.912221	0.0398999	0.999973	0	unassigned	NA	NA	NA	NA	NA	NA	FALSE
ENSG00000100433	KCNK10	potassium two pore domain channel subfamily K member 10	176.798	0.275655	0.954294	0.288857	0.772691	0.111994	0.999973	0	unassigned	NA	NA	NA	NA	NA	NA	FALSE
ENSG00000100439	ABHD4	abhydrolase domain containing 4, N-acyl phospholipase B	18632.1	-0.0159151	0.117126	-0.13588	0.891916	0.049676	0.999973	0	unassigned	NA	NA	NA	NA	NA	NA	FALSE
ENSG00000100441	KHNYN	KH and NYN domain containing	4878.95	0.110071	0.162563	0.677095	0.498346	0.302469	0.999973	0	unassigned	NA	NA	NA	NA	NA	NA	FALSE
ENSG00000100442	FKBP3	FKBP prolyl isomerase 3	12780.7	-0.0186662	0.123164	-0.151556	0.879537	0.055746	0.999973	0	Pink	G	0.0959906	NA	NA	NA	0.0902675	FALSE
ENSG00000100445	SDR39U1	short chain dehydrogenase/reductase family 39U member 1	4345.91	0.0470435	0.184761	0.254619	0.799018	0.0974436	0.999973	0	unassigned	NA	NA	NA	NA	NA	NA	FALSE
ENSG00000100448	CTSG	cathepsin G	189.154	-3.58231	1.40275	-2.55377	0.0106563	1.97239	0.579872	0	unassigned	NA	NA	NA	NA	NA	NA	FALSE
ENSG00000100450	GZMH	granzyme H	762.119	-0.359867	0.433053	-0.830999	0.405974	0.391501	0.999973	0	unassigned	NA	NA	NA	NA	NA	NA	FALSE
ENSG00000100453	GZMB	granzyme B	1773.82	-0.16604	0.335678	-0.494641	0.620854	0.207011	0.999973	0	unassigned	NA	NA	NA	NA	NA	NA	FALSE
ENSG00000100461	RBM23	RNA binding motif protein 23	19430.9	-0.081746	0.167631	-0.487653	0.625795	0.203568	0.999973	0	unassigned	NA	NA	NA	NA	NA	NA	FALSE
ENSG00000100462	PRMT5	protein arginine methyltransferase 5	9221.07	-0.111518	0.083242	-1.33969	0.180348	0.74389	0.999973	0	unassigned	NA	NA	NA	NA	NA	NA	FALSE
ENSG00000100473	COCH	cochlin	452.728	0.276212	0.400223	0.690146	0.490102	0.309713	0.999973	0	unassigned	NA	NA	NA	NA	NA	NA	FALSE
ENSG00000100478	AP4S1	adaptor related protein complex 4 subunit sigma 1	1517.05	0.116662	0.187677	0.621613	0.534197	0.272299	0.999973	0	unassigned	NA	NA	NA	NA	NA	NA	FALSE
ENSG00000100479	POLE2	DNA polymerase epsilon 2, accessory subunit	262.046	-0.121157	0.441581	-0.274372	0.783799	0.105795	0.999973	0	unassigned	NA	NA	NA	NA	NA	NA	FALSE
ENSG00000100483	VCPKMT	valosin containing protein lysine methyltransferase	861.096	0.25601	0.250481	1.02208	0.306745	0.513223	0.999973	0	unassigned	NA	NA	NA	NA	NA	NA	FALSE
ENSG00000100485	SOS2	SOS Ras/Rho guanine nucleotide exchange factor 2	3452.76	0.0927754	0.175779	0.527794	0.597642	0.223559	0.999973	0	Brown	N	0.0519904	NA	NA	0.109697	NA	FALSE
ENSG00000100490	CDKL1	cyclin dependent kinase like 1	721.6	0.27672	0.223161	1.24	0.214975	0.667612	0.999973	0	unassigned	NA	NA	NA	NA	NA	NA	FALSE
ENSG00000100503	NIN	ninein	3249.35	-0.200259	0.158862	-1.26059	0.207457	0.683072	0.999973	0	unassigned	NA	NA	NA	NA	NA	NA	FALSE
ENSG00000100504	PYGL	glycogen phosphorylase L	3964.81	-0.282729	0.229369	-1.23264	0.217711	0.66212	0.999973	0	Pink	F	0.111411	NA	NA	NA	0.108354	FALSE
ENSG00000100505	TRIM9	tripartite motif containing 9	1005.46	-0.711811	0.397805	-1.78934	0.0735593	1.13336	0.908099	0	unassigned	NA	NA	NA	NA	NA	NA	FALSE
ENSG00000100519	PSMC6	proteasome 26S subunit, ATPase 6	16556.3	0.162199	0.0860591	1.88474	0.0594655	1.22574	0.887539	0	unassigned	NA	NA	NA	NA	NA	NA	FALSE
ENSG00000100522	GNPNAT1	glucosamine-phosphate N-acetyltransferase 1	2860.94	0.222384	0.170028	1.30793	0.190896	0.719202	0.999973	0	unassigned	NA	NA	NA	NA	NA	NA	FALSE
ENSG00000100523	DDHD1	DDHD domain containing 1	1702.29	-0.192899	0.174639	-1.10456	0.269352	0.56968	0.999973	0	unassigned	NA	NA	NA	NA	NA	NA	FALSE
ENSG00000100526	CDKN3	cyclin dependent kinase inhibitor 3	784.024	-0.595916	0.393806	-1.51322	0.130223	0.885311	0.99723	0	unassigned	NA	NA	NA	NA	NA	NA	FALSE
ENSG00000100528	CNIH1	cornichon family AMPA receptor auxiliary protein 1	11778.4	0.0295049	0.119593	0.24671	0.805133	0.0941326	0.999973	0	Brown	M	0.265728	NA	NA	0.0741582	NA	FALSE
ENSG00000100532	CGRRF1	cell growth regulator with ring finger domain 1	4052.86	0.0491391	0.162591	0.302226	0.76248	0.117772	0.999973	0	unassigned	NA	NA	NA	NA	NA	NA	FALSE
ENSG00000100554	ATP6V1D	ATPase H+ transporting V1 subunit D	13248.9	-0.0365694	0.137927	-0.265136	0.790905	0.101876	0.999973	0	unassigned	NA	NA	NA	NA	NA	NA	FALSE
ENSG00000100557	CCDC198	coiled-coil domain containing 198	5681.71	-0.185597	0.193293	-0.960186	0.336961	0.47242	0.999973	0	unassigned	NA	NA	NA	NA	NA	NA	FALSE
ENSG00000100558	PLEK2	pleckstrin 2	1892.14	0.495326	0.237751	2.08338	0.0372166	1.42926	0.790179	0	unassigned	NA	NA	NA	NA	NA	NA	FALSE
ENSG00000100564	PIGH	phosphatidylinositol glycan anchor biosynthesis class H	7139.23	0.200131	0.138769	1.44219	0.149249	0.826089	0.999973	0	Pink	G	0.145374	NA	NA	NA	0.144657	FALSE
ENSG00000100567	PSMA3	proteasome 20S subunit alpha 3	18896.3	0.142253	0.127476	1.11592	0.264455	0.577648	0.999973	0	unassigned	NA	NA	NA	NA	NA	NA	FALSE
ENSG00000100568	VTI1B	vesicle transport through interaction with t-SNAREs 1B	24378.6	0.125544	0.0970427	1.2937	0.19577	0.708254	0.999973	0	unassigned	NA	NA	NA	NA	NA	NA	FALSE
ENSG00000100575	TIMM9	translocase of inner mitochondrial membrane 9	1585.76	-0.0403451	0.184687	-0.218452	0.827077	0.082454	0.999973	0	Pink	G	0.0448303	NA	NA	NA	0.0428027	FALSE
ENSG00000100577	GSTZ1	glutathione S-transferase zeta 1	1885.38	0.20311	0.161389	1.25851	0.208208	0.681502	0.999973	0	unassigned	NA	NA	NA	NA	NA	NA	FALSE
ENSG00000100578	KIAA0586	KIAA0586	1502.22	-0.251019	0.181237	-1.38503	0.166043	0.779779	0.999973	0	unassigned	NA	NA	NA	NA	NA	NA	FALSE
ENSG00000100580	TMED8	transmembrane p24 trafficking protein family member 8	2753.04	0.0694108	0.155812	0.445479	0.655974	0.183114	0.999973	0	unassigned	NA	NA	NA	NA	NA	NA	FALSE
ENSG00000100583	SAMD15	sterile alpha motif domain containing 15	360.288	0.0340402	0.266061	0.127941	0.898196	0.0466291	0.999973	0	unassigned	NA	NA	NA	NA	NA	NA	FALSE
ENSG00000100591	AHSA1	activator of HSP90 ATPase activity 1	11575.3	0.0126011	0.0727305	0.173257	0.862449	0.0642665	0.999973	0	unassigned	NA	NA	NA	NA	NA	NA	FALSE
ENSG00000100592	DAAM1	dishevelled associated activator of morphogenesis 1	2881.27	-0.0746702	0.159633	-0.467761	0.639955	0.19385	0.999973	0	unassigned	NA	NA	NA	NA	NA	NA	FALSE
ENSG00000100593	ISM2	isthmin 2	222.393	-0.28169	0.396429	-0.710567	0.477352	0.321161	0.999973	0	unassigned	NA	NA	NA	NA	NA	NA	FALSE
ENSG00000100596	SPTLC2	serine palmitoyltransferase long chain base subunit 2	9693.07	-0.0901591	0.151155	-0.596467	0.550863	0.258956	0.999973	0	Pink	F	0.133809	NA	NA	NA	0.109962	FALSE
ENSG00000100599	RIN3	Ras and Rab interactor 3	739.905	-0.55782	0.183565	-3.03881	0.00237511	2.62432	0.343302	0	unassigned	NA	NA	NA	NA	NA	NA	FALSE
ENSG00000100600	LGMN	legumain	32712.8	0.180079	0.206326	0.872785	0.38278	0.41705	0.999973	0	unassigned	NA	NA	NA	NA	NA	NA	FALSE
ENSG00000100601	ALKBH1	alkB homolog 1, histone H2A dioxygenase	2370.16	0.233923	0.170822	1.3694	0.170876	0.76732	0.999973	0	unassigned	NA	NA	NA	NA	NA	NA	FALSE
ENSG00000100603	SNW1	SNW domain containing 1	11476.6	0.0562646	0.07139	0.788129	0.430621	0.365905	0.999973	0	unassigned	NA	NA	NA	NA	NA	NA	FALSE
ENSG00000100604	CHGA	chromogranin A	1290.18	-1.54219	0.958882	-1.60832	0.107766	0.967518	0.960299	0	unassigned	NA	NA	NA	NA	NA	NA	FALSE
ENSG00000100605	ITPK1	inositol-tetrakisphosphate 1-kinase	2809.91	-0.0516818	0.344176	-0.150161	0.880638	0.0552028	0.999973	0	unassigned	NA	NA	NA	NA	NA	NA	FALSE
ENSG00000100612	DHRS7	dehydrogenase/reductase 7	20878.5	0.105957	0.0987654	1.07282	0.283352	0.547674	0.999973	0	unassigned	NA	NA	NA	NA	NA	NA	FALSE
ENSG00000100614	PPM1A	protein phosphatase, Mg2+/Mn2+ dependent 1A	5186.07	0.2231	0.126842	1.75888	0.0785977	1.10459	0.922298	0	unassigned	NA	NA	NA	NA	NA	NA	FALSE
ENSG00000100625	SIX4	SIX homeobox 4	122.235	0.420897	0.963966	0.43663	0.66238	0.178893	NA	0	unassigned	NA	NA	NA	NA	NA	NA	FALSE
ENSG00000100626	GALNT16	polypeptide N-acetylgalactosaminyltransferase 16	179.635	-0.202296	0.693897	-0.291537	0.770641	0.113148	0.999973	0	unassigned	NA	NA	NA	NA	NA	NA	FALSE
ENSG00000100628	ASB2	ankyrin repeat and SOCS box containing 2	191.785	0.470714	0.842392	0.558782	0.57631	0.239344	0.999973	1	unassigned	NA	NA	NA	NA	NA	NA	FALSE
ENSG00000100629	CEP128	centrosomal protein 128	418.251	0.259037	0.322311	0.803686	0.421578	0.375122	0.999973	0	unassigned	NA	NA	NA	NA	NA	NA	FALSE
ENSG00000100632	ERH	ERH mRNA splicing and mitosis factor	10757.5	0.188594	0.196246	0.961011	0.336547	0.472955	0.999973	0	unassigned	NA	NA	NA	NA	NA	NA	FALSE
ENSG00000100644	HIF1A	hypoxia inducible factor 1 subunit alpha	30038.7	0.0489841	0.230631	0.212391	0.831802	0.0799801	0.999973	0	unassigned	NA	NA	NA	NA	NA	NA	FALSE
ENSG00000100647	SUSD6	sushi domain containing 6	10215.8	0.051362	0.122276	0.420051	0.674448	0.171052	0.999973	0	unassigned	NA	NA	NA	NA	NA	NA	FALSE
ENSG00000100650	SRSF5	serine and arginine rich splicing factor 5	8599.19	0.0100726	0.168734	0.0596952	0.952398	0.0211813	0.999973	0	unassigned	NA	NA	NA	NA	NA	NA	FALSE
ENSG00000100664	EIF5	eukaryotic translation initiation factor 5	26690.8	-0.184271	0.168996	-1.09039	0.275541	0.559813	0.999973	0	unassigned	NA	NA	NA	NA	NA	NA	FALSE
ENSG00000100665	SERPINA4	serpin family A member 4	312.148	0.608044	0.848054	0.716987	0.473382	0.324788	0.999973	0	unassigned	NA	NA	NA	NA	NA	NA	FALSE
ENSG00000100697	DICER1	dicer 1, ribonuclease III	3809.12	-0.0683164	0.132046	-0.51737	0.604898	0.218318	0.999973	0	unassigned	NA	NA	NA	NA	NA	NA	FALSE
ENSG00000100711	ZFYVE21	zinc finger FYVE-type containing 21	22494.3	0.179467	0.0903854	1.98558	0.0470801	1.32716	0.849201	0	unassigned	NA	NA	NA	NA	NA	NA	FALSE
ENSG00000100714	MTHFD1	methylenetetrahydrofolate dehydrogenase, cyclohydrolase and formyltetrahydrofolate synthetase 1	8860.7	0.109652	0.175588	0.624483	0.532311	0.273835	0.999973	0	unassigned	NA	NA	NA	NA	NA	NA	FALSE
ENSG00000100721	TCL1A	TCL1 family AKT coactivator A	64.6493	-1.26439	1.24558	-1.0151	0.31006	0.508554	NA	0	unassigned	NA	NA	NA	NA	NA	NA	FALSE
ENSG00000100722	ZC3H14	zinc finger CCCH-type containing 14	9121.3	0.126504	0.162331	0.779299	0.435803	0.360709	0.999973	0	unassigned	NA	NA	NA	NA	NA	NA	FALSE
ENSG00000100726	TELO2	telomere maintenance 2	3924.22	-0.160646	0.192686	-0.833723	0.404437	0.393149	0.999973	0	unassigned	NA	NA	NA	NA	NA	NA	FALSE
ENSG00000100731	PCNX1	pecanex 1	2346.78	-0.0732503	0.187038	-0.391633	0.695329	0.15781	0.999973	0	unassigned	NA	NA	NA	NA	NA	NA	FALSE
ENSG00000100744	GSKIP	GSK3B interacting protein	4125.03	-0.195853	0.296153	-0.661323	0.508405	0.29379	0.999973	0	unassigned	NA	NA	NA	NA	NA	NA	FALSE
ENSG00000100749	VRK1	VRK serine/threonine kinase 1	2200.73	0.0319394	0.135163	0.236302	0.813198	0.0898036	0.999973	0	unassigned	NA	NA	NA	NA	NA	NA	FALSE
ENSG00000100764	PSMC1	proteasome 26S subunit, ATPase 1	19638.2	0.0343596	0.0667463	0.514779	0.606708	0.21702	0.999973	0	unassigned	NA	NA	NA	NA	NA	NA	FALSE
ENSG00000100767	PAPLN	papilin, proteoglycan like sulfated glycoprotein	4776.86	0.331043	0.390972	0.846718	0.397152	0.401043	0.999973	0	unassigned	NA	NA	NA	NA	NA	NA	FALSE
ENSG00000100784	RPS6KA5	ribosomal protein S6 kinase A5	1171.57	0.225114	0.287407	0.783259	0.433475	0.363036	0.999973	0	unassigned	NA	NA	NA	NA	NA	NA	FALSE
ENSG00000100796	PPP4R3A	protein phosphatase 4 regulatory subunit 3A	3658.65	-0.118081	0.183686	-0.642839	0.520329	0.283722	0.999973	0	unassigned	NA	NA	NA	NA	NA	NA	FALSE
ENSG00000100802	C14orf93	chromosome 14 open reading frame 93	820.61	0.10905	0.141409	0.771162	0.440611	0.355945	0.999973	0	unassigned	NA	NA	NA	NA	NA	NA	FALSE
ENSG00000100804	PSMB5	proteasome 20S subunit beta 5	14905.2	-0.00658039	0.1743	-0.0377533	0.969884	0.01328	0.999973	0	unassigned	NA	NA	NA	NA	NA	NA	FALSE
ENSG00000100811	YY1	YY1 transcription factor	6780.63	0.224212	0.163908	1.36791	0.17134	0.766143	0.999973	0	unassigned	NA	NA	NA	NA	NA	NA	FALSE
ENSG00000100813	ACIN1	apoptotic chromatin condensation inducer 1	1558.19	-0.0445263	0.174452	-0.255235	0.798542	0.0977023	0.999973	0	unassigned	NA	NA	NA	NA	NA	NA	FALSE
ENSG00000100814	CCNB1IP1	cyclin B1 interacting protein 1	1818.69	-0.115028	0.207021	-0.555636	0.578459	0.237727	0.999973	0	Pink	G	0.107301	NA	NA	NA	0.0949145	FALSE
ENSG00000100815	TRIP11	thyroid hormone receptor interactor 11	9957.91	-0.0174076	0.111732	-0.155798	0.876193	0.0574005	0.999973	0	unassigned	NA	NA	NA	NA	NA	NA	FALSE
ENSG00000100823	APEX1	apurinic/apyrimidinic endodeoxyribonuclease 1	4648.17	-0.124485	0.289653	-0.429772	0.667362	0.175639	0.999973	0	unassigned	NA	NA	NA	NA	NA	NA	FALSE
ENSG00000100836	PABPN1	poly(A) binding protein nuclear 1	7273.75	-0.0255313	0.189239	-0.134916	0.892678	0.049305	0.999973	0	unassigned	NA	NA	NA	NA	NA	NA	FALSE
ENSG00000100842	EFS	embryonal Fyn-associated substrate	118.963	-0.0885667	0.419707	-0.21102	0.832872	0.079422	NA	0	unassigned	NA	NA	NA	NA	NA	NA	FALSE
ENSG00000100852	ARHGAP5	Rho GTPase activating protein 5	12128.8	0.277347	0.199362	1.39117	0.164173	0.784697	0.999973	0	unassigned	NA	NA	NA	NA	NA	NA	FALSE
ENSG00000100865	CINP	cyclin dependent kinase 2 interacting protein	4122.33	-0.150106	0.108366	-1.38517	0.166	0.779892	0.999973	0	unassigned	NA	NA	NA	NA	NA	NA	FALSE
ENSG00000100867	DHRS2	dehydrogenase/reductase 2	892.995	-0.128808	0.388843	-0.331261	0.740448	0.130506	0.999973	0	unassigned	NA	NA	NA	NA	NA	NA	FALSE
ENSG00000100883	SRP54	signal recognition particle 54	8809.57	0.172931	0.0992186	1.74293	0.0813462	1.08966	0.925952	0	unassigned	NA	NA	NA	NA	NA	NA	FALSE
ENSG00000100884	CPNE6	copine 6	1100.49	0.489887	0.7331	0.668241	0.50398	0.297587	0.999973	0	unassigned	NA	NA	NA	NA	NA	NA	FALSE
ENSG00000100888	CHD8	chromodomain helicase DNA binding protein 8	2745.58	-0.0690994	0.161915	-0.426762	0.669552	0.174215	0.999973	0	unassigned	NA	NA	NA	NA	NA	NA	FALSE
ENSG00000100889	PCK2	phosphoenolpyruvate carboxykinase 2, mitochondrial	13508	0.13162	0.290252	0.45347	0.65021	0.186946	0.999973	0	unassigned	NA	NA	NA	NA	NA	NA	FALSE
ENSG00000100890	PRORP	protein only RNase P catalytic subunit	1926.68	0.0437984	0.156434	0.27998	0.779493	0.108188	0.999973	0	unassigned	NA	NA	NA	NA	NA	NA	FALSE
ENSG00000100897	DCAF11	DDB1 and CUL4 associated factor 11	12259	-0.0151155	0.105214	-0.143664	0.885766	0.052681	0.999973	0	unassigned	NA	NA	NA	NA	NA	NA	FALSE
ENSG00000100902	PSMA6	proteasome 20S subunit alpha 6	23058.3	0.159736	0.184859	0.864096	0.387535	0.411689	0.999973	0	unassigned	NA	NA	NA	NA	NA	NA	FALSE
ENSG00000100906	NFKBIA	NFKB inhibitor alpha	30677.9	-0.118931	0.136936	-0.868518	0.385111	0.414415	0.999973	0	unassigned	NA	NA	NA	NA	NA	NA	FALSE
ENSG00000100908	EMC9	ER membrane protein complex subunit 9	1809.58	-0.0214471	0.136875	-0.156691	0.875488	0.0577496	0.999973	0	unassigned	NA	NA	NA	NA	NA	NA	FALSE
ENSG00000100911	PSME2	proteasome activator subunit 2	21193.2	0.0455387	0.168964	0.269517	0.787532	0.103732	0.999973	0	unassigned	NA	NA	NA	NA	NA	NA	FALSE
ENSG00000100916	BRMS1L	BRMS1 like transcriptional repressor	1148.95	0.270962	0.227322	1.19197	0.233271	0.632139	0.999973	0	unassigned	NA	NA	NA	NA	NA	NA	FALSE
ENSG00000100918	REC8	REC8 meiotic recombination protein	2035.05	0.0176255	0.232544	0.0757941	0.939583	0.0270649	0.999973	0	unassigned	NA	NA	NA	NA	NA	NA	FALSE
ENSG00000100926	TM9SF1	transmembrane 9 superfamily member 1	16476.2	0.0521232	0.122565	0.42527	0.67064	0.173511	0.999973	0	unassigned	NA	NA	NA	NA	NA	NA	FALSE
ENSG00000100934	SEC23A	SEC23 homolog A, COPII coat complex component	12105	0.0891518	0.24582	0.362671	0.716851	0.144571	0.999973	0	unassigned	NA	NA	NA	NA	NA	NA	FALSE
ENSG00000100938	GMPR2	guanosine monophosphate reductase 2	7892.61	0.102	0.127926	0.797332	0.425258	0.371347	0.999973	0	unassigned	NA	NA	NA	NA	NA	NA	FALSE
ENSG00000100941	PNN	pinin, desmosome associated protein	6094.45	0.163592	0.121343	1.34818	0.1776	0.750557	0.999973	0	unassigned	NA	NA	NA	NA	NA	NA	FALSE
ENSG00000100949	RABGGTA	Rab geranylgeranyltransferase subunit alpha	2726.83	0.0507053	0.0947929	0.534907	0.592714	0.227155	0.999973	0	unassigned	NA	NA	NA	NA	NA	NA	FALSE
ENSG00000100968	NFATC4	nuclear factor of activated T cells 4	356.958	-0.964043	0.281118	-3.42931	0.000605111	3.21816	0.188467	0	unassigned	NA	NA	NA	NA	NA	NA	FALSE
ENSG00000100979	PLTP	phospholipid transfer protein	40011.1	0.02098	0.30319	0.0691977	0.944832	0.0246453	0.999973	0	unassigned	NA	NA	NA	NA	NA	NA	FALSE
ENSG00000100982	PCIF1	phosphorylated CTD interacting factor 1	13420.1	-0.0734063	0.112248	-0.653963	0.513136	0.289768	0.999973	0	unassigned	NA	NA	NA	NA	NA	NA	FALSE
ENSG00000100983	GSS	glutathione synthetase	9208.75	0.134466	0.0899894	1.49424	0.135114	0.869301	0.999973	0	unassigned	NA	NA	NA	NA	NA	NA	FALSE
ENSG00000100985	MMP9	matrix metallopeptidase 9	334.242	-1.76045	0.714937	-2.46238	0.0138018	1.86006	0.618193	0	unassigned	NA	NA	NA	NA	NA	NA	FALSE
ENSG00000100991	TRPC4AP	transient receptor potential cation channel subfamily C member 4 associated protein	17316.9	-0.0256794	0.140446	-0.182841	0.854922	0.0680733	0.999973	0	unassigned	NA	NA	NA	NA	NA	NA	FALSE
ENSG00000100994	PYGB	glycogen phosphorylase B	15049.9	0.0145698	0.209123	0.0696709	0.944456	0.0248185	0.999973	0	unassigned	NA	NA	NA	NA	NA	NA	FALSE
ENSG00000100997	ABHD12	abhydrolase domain containing 12, lysophospholipase	5974.67	-0.261	0.370393	-0.704656	0.481024	0.317833	0.999973	0	unassigned	NA	NA	NA	NA	NA	NA	FALSE
ENSG00000101000	PROCR	protein C receptor	2599.17	-0.5378	0.227322	-2.36581	0.0179907	1.74495	0.663064	0	unassigned	NA	NA	NA	NA	NA	NA	FALSE
ENSG00000101003	GINS1	GINS complex subunit 1	348.449	-0.0947638	0.4756	-0.199251	0.842067	0.0746536	0.999973	0	unassigned	NA	NA	NA	NA	NA	NA	FALSE
ENSG00000101004	NINL	ninein like	826.83	-0.0693426	0.23214	-0.29871	0.765161	0.116247	0.999973	0	unassigned	NA	NA	NA	NA	NA	NA	FALSE
ENSG00000101017	CD40	CD40 molecule	5063.06	-0.10367	0.15294	-0.677852	0.497865	0.302888	0.999973	0	unassigned	NA	NA	NA	NA	NA	NA	FALSE
ENSG00000101019	UQCC1	ubiquinol-cytochrome c reductase complex assembly factor 1	8310.78	0.0564076	0.105913	0.532583	0.594322	0.225978	0.999973	0	unassigned	NA	NA	NA	NA	NA	NA	FALSE
ENSG00000101040	ZMYND8	zinc finger MYND-type containing 8	4594.13	-0.0566508	0.131487	-0.430847	0.66658	0.176148	0.999973	0	unassigned	NA	NA	NA	NA	NA	NA	FALSE
ENSG00000101049	SGK2	serum/glucocorticoid regulated kinase 2	1373.22	-0.0341509	0.332237	-0.102791	0.918129	0.0370963	0.999973	0	unassigned	NA	NA	NA	NA	NA	NA	FALSE
ENSG00000101052	IFT52	intraflagellar transport 52	6181.09	-0.0927861	0.111171	-0.834627	0.403928	0.393696	0.999973	0	unassigned	NA	NA	NA	NA	NA	NA	FALSE
ENSG00000101057	MYBL2	MYB proto-oncogene like 2	468.244	-0.591378	0.746778	-0.791906	0.428415	0.368135	0.999973	0	unassigned	NA	NA	NA	NA	NA	NA	FALSE
ENSG00000101076	HNF4A	hepatocyte nuclear factor 4 alpha	1255.43	0.274071	0.445229	0.615574	0.538176	0.269076	0.999973	0	unassigned	NA	NA	NA	NA	NA	NA	FALSE
ENSG00000101079	NDRG3	NDRG family member 3	8778.7	0.0288031	0.121192	0.237665	0.812141	0.0903688	0.999973	0	unassigned	NA	NA	NA	NA	NA	NA	FALSE
ENSG00000101084	RAB5IF	RAB5 interacting factor	13298.8	-0.243923	0.15446	-1.5792	0.11429	0.941993	0.972338	0	unassigned	NA	NA	NA	NA	NA	NA	FALSE
ENSG00000101096	NFATC2	nuclear factor of activated T cells 2	627.416	-0.236014	0.4121	-0.572711	0.56684	0.246539	0.999973	0	unassigned	NA	NA	NA	NA	NA	NA	FALSE
ENSG00000101104	PABPC1L	poly(A) binding protein cytoplasmic 1 like	53.6028	-1.20628	0.848271	-1.42204	0.155014	0.809628	NA	0	unassigned	NA	NA	NA	NA	NA	NA	FALSE
ENSG00000101109	STK4	serine/threonine kinase 4	3665.78	0.152123	0.182258	0.834661	0.403909	0.393717	0.999973	0	unassigned	NA	NA	NA	NA	NA	NA	FALSE
ENSG00000101115	SALL4	spalt like transcription factor 4	42.7152	0.125894	1.37827	0.0913419	0.927221	0.0328168	NA	0	unassigned	NA	NA	NA	NA	NA	NA	FALSE
ENSG00000101126	ADNP	activity dependent neuroprotector homeobox	3099.29	0.295492	0.414777	0.712412	0.47621	0.322202	0.999973	0	unassigned	NA	NA	NA	NA	NA	NA	FALSE
ENSG00000101132	PFDN4	prefoldin subunit 4	3521.11	-0.120711	0.189352	-0.637498	0.523801	0.280834	0.999973	0	Pink	G	0.0397911	NA	NA	NA	0.039399	FALSE
ENSG00000101134	DOK5	docking protein 5	1209.34	-0.406877	0.322323	-1.26233	0.206832	0.684383	0.999973	0	unassigned	NA	NA	NA	NA	NA	NA	FALSE
ENSG00000101138	CSTF1	cleavage stimulation factor subunit 1	5384.53	0.0443037	0.102235	0.433354	0.664758	0.177337	0.999973	0	unassigned	NA	NA	NA	NA	NA	NA	FALSE
ENSG00000101144	BMP7	bone morphogenetic protein 7	9404.08	0.209303	0.228777	0.914878	0.360256	0.443389	0.999973	0	unassigned	NA	NA	NA	NA	NA	NA	FALSE
ENSG00000101146	RAE1	ribonucleic acid export 1	7789.21	0.0211198	0.0800619	0.263793	0.79194	0.101308	0.999973	0	unassigned	NA	NA	NA	NA	NA	NA	FALSE
ENSG00000101150	TPD52L2	TPD52 like 2	23460.8	-0.0321315	0.139951	-0.229592	0.818409	0.0870296	0.999973	0	unassigned	NA	NA	NA	NA	NA	NA	FALSE
ENSG00000101152	DNAJC5	DnaJ heat shock protein family (Hsp40) member C5	3470.6	0.0814367	0.142282	0.57236	0.567078	0.246357	0.999973	0	unassigned	NA	NA	NA	NA	NA	NA	FALSE
ENSG00000101158	NELFCD	negative elongation factor complex member C/D	10349.7	-0.0669267	0.0853222	-0.784399	0.432806	0.363707	0.999973	0	unassigned	NA	NA	NA	NA	NA	NA	FALSE
ENSG00000101160	CTSZ	cathepsin Z	1140.61	-0.181753	0.26166	-0.694615	0.487297	0.312207	0.999973	0	unassigned	NA	NA	NA	NA	NA	NA	FALSE
ENSG00000101161	PRPF6	pre-mRNA processing factor 6	20874.4	0.136155	0.141247	0.963951	0.335071	0.474864	0.999973	0	Pink	F	0.1256	NA	NA	NA	0.121691	FALSE
ENSG00000101162	TUBB1	tubulin beta 1 class VI	1360.22	-0.563377	0.590947	-0.953347	0.340414	0.467992	0.999973	1	unassigned	NA	NA	NA	NA	NA	NA	FALSE
ENSG00000101166	PRELID3B	PRELI domain containing 3B	5951.42	0.21282	0.134659	1.58043	0.114007	0.943067	0.972338	0	unassigned	NA	NA	NA	NA	NA	NA	FALSE
ENSG00000101181	MTG2	mitochondrial ribosome associated GTPase 2	3025.27	-0.160648	0.0928344	-1.73048	0.0835441	1.07808	0.933381	0	unassigned	NA	NA	NA	NA	NA	NA	FALSE
ENSG00000101182	PSMA7	proteasome 20S subunit alpha 7	37299.9	-0.0392827	0.123384	-0.318377	0.750199	0.124824	0.999973	0	unassigned	NA	NA	NA	NA	NA	NA	FALSE
ENSG00000101187	SLCO4A1	solute carrier organic anion transporter family member 4A1	1744.27	-0.213166	0.553014	-0.385462	0.699895	0.154967	0.999973	0	unassigned	NA	NA	NA	NA	NA	NA	FALSE
ENSG00000101189	MRGBP	MRG domain binding protein	2095.04	-0.187704	0.13939	-1.34661	0.178105	0.749323	0.999973	0	unassigned	NA	NA	NA	NA	NA	NA	FALSE
ENSG00000101190	TCFL5	transcription factor like 5	343.072	0.43337	0.395198	1.09659	0.27282	0.564124	0.999973	0	Pink	G	0.0798181	NA	NA	NA	0.0639053	FALSE
ENSG00000101191	DIDO1	death inducer-obliterator 1	8095.49	-0.0227677	0.113669	-0.200298	0.841248	0.0750761	0.999973	0	unassigned	NA	NA	NA	NA	NA	NA	FALSE
ENSG00000101193	GID8	GID complex subunit 8 homolog	6016.54	0.172663	0.121254	1.42397	0.154456	0.811197	0.999973	0	Brown	O	0.040721	NA	NA	0.0693464	NA	FALSE
ENSG00000101194	SLC17A9	solute carrier family 17 member 9	199.663	-0.110841	0.656415	-0.168858	0.865908	0.0625282	0.999973	0	unassigned	NA	NA	NA	NA	NA	NA	FALSE
ENSG00000101197	BIRC7	baculoviral IAP repeat containing 7	34.4454	0.116128	1.35084	0.085967	0.931493	0.0308206	NA	0	unassigned	NA	NA	NA	NA	NA	NA	FALSE
ENSG00000101198	NKAIN4	sodium/potassium transporting ATPase interacting 4	1339.12	-0.163354	0.3776	-0.43261	0.665298	0.176984	0.999973	0	unassigned	NA	NA	NA	NA	NA	NA	FALSE
ENSG00000101199	ARFGAP1	ADP ribosylation factor GTPase activating protein 1	2351.83	-0.336423	0.230729	-1.45809	0.144817	0.83918	0.999973	0	unassigned	NA	NA	NA	NA	NA	NA	FALSE
ENSG00000101204	CHRNA4	cholinergic receptor nicotinic alpha 4 subunit	30.5785	0.495586	0.820101	0.604298	0.545645	0.263089	NA	0	unassigned	NA	NA	NA	NA	NA	NA	FALSE
ENSG00000101216	GMEB2	glucocorticoid modulatory element binding protein 2	1298.8	-0.276206	0.240655	-1.14773	0.251082	0.600185	0.999973	0	unassigned	NA	NA	NA	NA	NA	NA	FALSE
ENSG00000101220	C20orf27	chromosome 20 open reading frame 27	2585.2	0.0602294	0.143883	0.418601	0.675508	0.17037	0.999973	0	Pink	G	0.0965885	NA	NA	NA	0.0889805	FALSE
ENSG00000101222	SPEF1	sperm flagellar 1	212.837	-0.350136	0.372975	-0.938764	0.347852	0.458606	0.999973	0	unassigned	NA	NA	NA	NA	NA	NA	FALSE
ENSG00000101224	CDC25B	cell division cycle 25B	5045.32	0.104693	0.204902	0.51094	0.609393	0.215103	0.999973	0	unassigned	NA	NA	NA	NA	NA	NA	FALSE
ENSG00000101230	ISM1	isthmin 1	818.142	-0.24996	0.302277	-0.826923	0.408281	0.389041	0.999973	0	unassigned	NA	NA	NA	NA	NA	NA	FALSE
ENSG00000101236	RNF24	ring finger protein 24	3126.72	-0.030556	0.233037	-0.131121	0.89568	0.0478472	0.999973	0	unassigned	NA	NA	NA	NA	NA	NA	FALSE
ENSG00000101246	ARFRP1	ADP ribosylation factor related protein 1	4373.97	0.00358438	0.102808	0.0348649	0.972187	0.01225	0.999973	0	unassigned	NA	NA	NA	NA	NA	NA	FALSE
ENSG00000101247	NDUFAF5	NADH:ubiquinone oxidoreductase complex assembly factor 5	1046.82	-0.139192	0.149153	-0.933217	0.350708	0.455055	0.999973	0	Pink	H	0.12655	NA	NA	NA	0.127096	FALSE
ENSG00000101255	TRIB3	tribbles pseudokinase 3	1627.26	0.376555	0.277312	1.35787	0.174504	0.758194	0.999973	0	unassigned	NA	NA	NA	NA	NA	NA	FALSE
ENSG00000101265	RASSF2	Ras association domain family member 2	1897.82	-0.677826	0.312327	-2.17024	0.0299885	1.52305	0.767501	0	unassigned	NA	NA	NA	NA	NA	NA	FALSE
ENSG00000101266	CSNK2A1	casein kinase 2 alpha 1	5436.64	0.120173	0.12488	0.962311	0.335894	0.473798	0.999973	0	unassigned	NA	NA	NA	NA	NA	NA	FALSE
ENSG00000101276	SLC52A3	solute carrier family 52 member 3	637.45	-0.483487	0.441498	-1.0951	0.273471	0.563089	0.999973	0	unassigned	NA	NA	NA	NA	NA	NA	FALSE
ENSG00000101280	ANGPT4	angiopoietin 4	50.966	-0.766407	1.24028	-0.617932	0.53662	0.270333	NA	0	unassigned	NA	NA	NA	NA	NA	NA	FALSE
ENSG00000101290	CDS2	CDP-diacylglycerol synthase 2	17222.9	0.183886	0.0741424	2.48017	0.0131318	1.88168	0.610037	0	unassigned	NA	NA	NA	NA	NA	NA	FALSE
ENSG00000101294	HM13	histocompatibility minor 13	19217.9	-0.153942	0.106238	-1.44903	0.147329	0.831712	0.999973	0	unassigned	NA	NA	NA	NA	NA	NA	FALSE
ENSG00000101298	SNPH	syntaphilin	2090.9	-0.0234262	0.239793	-0.0976937	0.922176	0.0351864	0.999973	0	unassigned	NA	NA	NA	NA	NA	NA	FALSE
ENSG00000101306	MYLK2	myosin light chain kinase 2	187.02	-0.288187	1.0092	-0.285559	0.775216	0.110577	0.999973	0	unassigned	NA	NA	NA	NA	NA	NA	FALSE
ENSG00000101307	SIRPB1	signal regulatory protein beta 1	862.182	-0.154484	0.250205	-0.61743	0.536951	0.270065	0.999973	0	unassigned	NA	NA	NA	NA	NA	NA	FALSE
ENSG00000101310	SEC23B	SEC23 homolog B, COPII coat complex component	12195.4	0.13377	0.149729	0.893416	0.371634	0.429884	0.999973	0	Brown	M	0.0543914	NA	NA	0.134181	NA	FALSE
ENSG00000101311	FERMT1	fermitin family member 1	146.221	-0.0239713	0.496482	-0.0482823	0.961491	0.0170546	NA	0	unassigned	NA	NA	NA	NA	NA	NA	FALSE
ENSG00000101331	CCM2L	CCM2 like scaffold protein	1073.51	0.260639	0.380523	0.684948	0.493377	0.306821	0.999973	0	Brown	N	0.0643696	NA	NA	0.103406	NA	FALSE
ENSG00000101333	PLCB4	phospholipase C beta 4	979.033	0.239603	0.296612	0.807801	0.419205	0.377573	0.999973	0	unassigned	NA	NA	NA	NA	NA	NA	FALSE
ENSG00000101335	MYL9	myosin light chain 9	74994.4	0.297227	0.179214	1.65851	0.0972149	1.01227	0.940594	0	unassigned	NA	NA	NA	NA	NA	NA	FALSE
ENSG00000101336	HCK	HCK proto-oncogene, Src family tyrosine kinase	2174.97	-0.602884	0.232825	-2.58943	0.0096135	2.01712	0.570233	0	unassigned	NA	NA	NA	NA	NA	NA	FALSE
ENSG00000101337	TM9SF4	transmembrane 9 superfamily member 4	12556.1	0.226122	0.201736	1.12088	0.262337	0.58114	0.999973	0	unassigned	NA	NA	NA	NA	NA	NA	FALSE
ENSG00000101342	TLDC2	TBC/LysM-associated domain containing 2	66.8411	-1.55259	0.923341	-1.6815	0.0926666	1.03308	NA	0	unassigned	NA	NA	NA	NA	NA	NA	FALSE
ENSG00000101343	CRNKL1	crooked neck pre-mRNA splicing factor 1	4713.48	-0.0177303	0.0956045	-0.185454	0.852873	0.0691158	0.999973	0	unassigned	NA	NA	NA	NA	NA	NA	FALSE
ENSG00000101346	POFUT1	protein O-fucosyltransferase 1	12300	0.134948	0.171552	0.78663	0.431498	0.365021	0.999973	0	unassigned	NA	NA	NA	NA	NA	NA	FALSE
ENSG00000101347	SAMHD1	SAM and HD domain containing deoxynucleoside triphosphate triphosphohydrolase 1	5073.93	-0.5736	0.291484	-1.96786	0.0490836	1.30906	0.860226	0	unassigned	NA	NA	NA	NA	NA	NA	FALSE
ENSG00000101350	KIF3B	kinesin family member 3B	7192.49	0.136042	0.121663	1.11819	0.263488	0.57924	0.999973	0	unassigned	NA	NA	NA	NA	NA	NA	FALSE
ENSG00000101353	MROH8	maestro heat like repeat family member 8	730.498	0.108562	0.252744	0.429533	0.667536	0.175526	0.999973	0	unassigned	NA	NA	NA	NA	NA	NA	FALSE
ENSG00000101361	NOP56	NOP56 ribonucleoprotein	8826.88	-0.124951	0.0918421	-1.36049	0.173674	0.760266	0.999973	0	unassigned	NA	NA	NA	NA	NA	NA	FALSE
ENSG00000101363	MANBAL	mannosidase beta like	17047.9	-0.0662217	0.118114	-0.560661	0.575028	0.240311	0.999973	0	unassigned	NA	NA	NA	NA	NA	NA	FALSE
ENSG00000101365	IDH3B	isocitrate dehydrogenase (NAD(+)) 3 non-catalytic subunit beta	10731	0.176933	0.0899825	1.9663	0.0492637	1.30747	0.860935	0	unassigned	NA	NA	NA	NA	NA	NA	FALSE
ENSG00000101367	MAPRE1	microtubule associated protein RP/EB family member 1	23450	0.076813	0.119717	0.641619	0.52112	0.283062	0.999973	0	unassigned	NA	NA	NA	NA	NA	NA	FALSE
ENSG00000101384	JAG1	jagged canonical Notch ligand 1	2761.07	-0.320808	0.207391	-1.54688	0.121893	0.91402	0.981495	0	unassigned	NA	NA	NA	NA	NA	NA	FALSE
ENSG00000101391	CDK5RAP1	CDK5 regulatory subunit associated protein 1	3201.26	-0.0973947	0.117845	-0.826467	0.408539	0.388766	0.999973	0	unassigned	NA	NA	NA	NA	NA	NA	FALSE
ENSG00000101400	SNTA1	syntrophin alpha 1	4806.95	0.026602	0.415149	0.0640782	0.948908	0.0227759	0.999973	0	Brown	N	0.0463681	NA	NA	0.0838687	NA	FALSE
ENSG00000101405	OXT	oxytocin/neurophysin I prepropeptide	52.8937	-0.420332	1.17306	-0.35832	0.720104	0.142605	NA	0	unassigned	NA	NA	NA	NA	NA	NA	FALSE
ENSG00000101407	TTI1	TELO2 interacting protein 1	3816.77	-0.18842	0.219946	-0.856664	0.39163	0.407124	0.999973	0	unassigned	NA	NA	NA	NA	NA	NA	FALSE
ENSG00000101412	E2F1	E2F transcription factor 1	204.639	-0.948354	0.517502	-1.83256	0.0668681	1.17478	0.89819	0	unassigned	NA	NA	NA	NA	NA	NA	FALSE
ENSG00000101413	RPRD1B	regulation of nuclear pre-mRNA domain containing 1B	3801.84	-0.340506	0.241743	-1.40854	0.15897	0.798684	0.999973	0	unassigned	NA	NA	NA	NA	NA	NA	FALSE
ENSG00000101417	PXMP4	peroxisomal membrane protein 4	4682.84	0.188238	0.102392	1.83841	0.0660027	1.18044	0.89819	0	unassigned	NA	NA	NA	NA	NA	NA	FALSE
ENSG00000101421	CHMP4B	charged multivesicular body protein 4B	1216.96	-0.02139	0.241588	-0.0885389	0.929448	0.0317747	0.999973	0	unassigned	NA	NA	NA	NA	NA	NA	FALSE
ENSG00000101425	BPI	bactericidal permeability increasing protein	192.452	-2.84454	1.04252	-2.72853	0.00636175	2.19642	0.495959	0	unassigned	NA	NA	NA	NA	NA	NA	FALSE
ENSG00000101439	CST3	cystatin C	42930.9	-0.112385	0.170927	-0.657502	0.510858	0.291699	0.999973	0	unassigned	NA	NA	NA	NA	NA	NA	FALSE
ENSG00000101442	ACTR5	actin related protein 5	1515.35	-0.32231	0.185993	-1.73292	0.0831107	1.08034	0.932655	0	unassigned	NA	NA	NA	NA	NA	NA	FALSE
ENSG00000101443	WFDC2	WAP four-disulfide core domain 2	6930.52	-0.0616745	0.558506	-0.110428	0.91207	0.0399717	0.999973	0	unassigned	NA	NA	NA	NA	NA	NA	FALSE
ENSG00000101444	AHCY	adenosylhomocysteinase	11143.6	0.0304608	0.211365	0.144114	0.88541	0.0528555	0.999973	0	unassigned	NA	NA	NA	NA	NA	NA	FALSE
ENSG00000101445	PPP1R16B	protein phosphatase 1 regulatory subunit 16B	5413.06	0.049148	0.281898	0.174347	0.861593	0.0646978	0.999973	0	unassigned	NA	NA	NA	NA	NA	NA	FALSE
ENSG00000101447	FAM83D	family with sequence similarity 83 member D	668.097	-0.388073	0.487286	-0.796398	0.425801	0.370793	0.999973	0	unassigned	NA	NA	NA	NA	NA	NA	FALSE
ENSG00000101452	DHX35	DEAH-box helicase 35	1799.01	0.0127277	0.184949	0.0688176	0.945135	0.0245062	0.999973	0	unassigned	NA	NA	NA	NA	NA	NA	FALSE
ENSG00000101457	DNTTIP1	deoxynucleotidyltransferase terminal interacting protein 1	7797.45	-0.0854408	0.117992	-0.724124	0.468989	0.328837	0.999973	0	unassigned	NA	NA	NA	NA	NA	NA	FALSE
ENSG00000101460	MAP1LC3A	microtubule associated protein 1 light chain 3 alpha	5337.55	-0.154521	0.137392	-1.12467	0.260728	0.583813	0.999973	0	unassigned	NA	NA	NA	NA	NA	NA	FALSE
ENSG00000101463	SYNDIG1	synapse differentiation inducing 1	619.546	0.138642	0.452552	0.306355	0.759334	0.119567	0.999973	0	unassigned	NA	NA	NA	NA	NA	NA	FALSE
ENSG00000101464	PIGU	phosphatidylinositol glycan anchor biosynthesis class U	4523.95	0.00811248	0.107698	0.0753259	0.939955	0.0268927	0.999973	0	Pink	H	0.198335	NA	NA	NA	0.196457	FALSE
ENSG00000101470	TNNC2	troponin C2, fast skeletal type	1493.91	1.54552	0.634555	2.43559	0.0148676	1.82776	0.634824	1	unassigned	NA	NA	NA	NA	NA	NA	FALSE
ENSG00000101473	ACOT8	acyl-CoA thioesterase 8	5898.18	0.14464	0.156487	0.924299	0.35533	0.449368	0.999973	0	Pink	G	0.155578	NA	NA	NA	0.130029	TRUE
ENSG00000101474	APMAP	adipocyte plasma membrane associated protein	38091.3	0.132552	0.0910862	1.45524	0.145604	0.836828	0.999973	0	unassigned	NA	NA	NA	NA	NA	NA	FALSE
ENSG00000101489	CELF4	CUGBP Elav-like family member 4	248.641	-0.173677	0.393646	-0.441201	0.659067	0.18107	0.999973	0	unassigned	NA	NA	NA	NA	NA	NA	FALSE
ENSG00000101493	ZNF516	zinc finger protein 516	2065.65	0.301009	0.162249	1.85524	0.0635625	1.1968	0.894561	0	unassigned	NA	NA	NA	NA	NA	NA	FALSE
ENSG00000101542	CDH20	cadherin 20	19.0929	-0.494873	1.23766	-0.399844	0.689271	0.16161	NA	0	unassigned	NA	NA	NA	NA	NA	NA	FALSE
ENSG00000101544	ADNP2	ADNP homeobox 2	1124.85	-0.0885519	0.374608	-0.236385	0.813134	0.089838	0.999973	0	unassigned	NA	NA	NA	NA	NA	NA	FALSE
ENSG00000101546	RBFA	ribosome binding factor A	1788.86	0.0764957	0.114322	0.669125	0.503416	0.298073	0.999973	0	unassigned	NA	NA	NA	NA	NA	NA	FALSE
ENSG00000101557	USP14	ubiquitin specific peptidase 14	9754.15	0.134593	0.160036	0.841019	0.400337	0.397574	0.999973	0	unassigned	NA	NA	NA	NA	NA	NA	FALSE
ENSG00000101558	VAPA	VAMP associated protein A	43027.2	0.0567203	0.0995281	0.569892	0.568751	0.245078	0.999973	0	unassigned	NA	NA	NA	NA	NA	NA	FALSE
ENSG00000101574	METTL4	methyltransferase like 4	1476.85	-0.234863	0.223451	-1.05107	0.293226	0.532798	0.999973	0	Brown	M	0.061334	NA	NA	0.100803	NA	FALSE
ENSG00000101577	LPIN2	lipin 2	5183.45	0.10117	0.14855	0.681052	0.495839	0.30466	0.999973	0	unassigned	NA	NA	NA	NA	NA	NA	FALSE
ENSG00000101596	SMCHD1	structural maintenance of chromosomes flexible hinge domain containing 1	3840.56	-0.0766683	0.148479	-0.516357	0.605605	0.217811	0.999973	0	Pink	E	0.171359	NA	NA	NA	0.170634	FALSE
ENSG00000101605	MYOM1	myomesin 1	983.67	0.14568	0.389393	0.374122	0.708313	0.149775	0.999973	0	unassigned	NA	NA	NA	NA	NA	NA	FALSE
ENSG00000101608	MYL12A	myosin light chain 12A	190344	-0.0753666	0.144561	-0.521347	0.602125	0.220313	0.999973	0	Pink	H	0.206509	NA	NA	NA	0.208044	FALSE
ENSG00000101624	CEP76	centrosomal protein 76	957.625	0.00435497	0.166363	0.0261776	0.979116	0.00916598	0.999973	0	unassigned	NA	NA	NA	NA	NA	NA	FALSE
ENSG00000101638	ST8SIA5	ST8 alpha-N-acetyl-neuraminide alpha-2,8-sialyltransferase 5	43.1781	0.697841	1.42095	0.491107	0.62335	0.205268	NA	0	unassigned	NA	NA	NA	NA	NA	NA	FALSE
ENSG00000101639	CEP192	centrosomal protein 192	1131.76	-0.256258	0.205579	-1.24652	0.212573	0.672491	0.999973	0	unassigned	NA	NA	NA	NA	NA	NA	FALSE
ENSG00000101654	RNMT	RNA guanine-7 methyltransferase	1953.56	0.0155435	0.151749	0.102429	0.918416	0.0369603	0.999973	0	unassigned	NA	NA	NA	NA	NA	NA	FALSE
ENSG00000101665	SMAD7	SMAD family member 7	2157.95	-0.0986871	0.14426	-0.684093	0.493917	0.306346	0.999973	0	unassigned	NA	NA	NA	NA	NA	NA	FALSE
ENSG00000101670	LIPG	lipase G, endothelial type	511.578	-0.0694236	0.515971	-0.134549	0.892968	0.049164	0.999973	0	unassigned	NA	NA	NA	NA	NA	NA	FALSE
ENSG00000101680	LAMA1	laminin subunit alpha 1	299.818	0.0338149	0.681379	0.0496272	0.960419	0.017539	0.999973	0	unassigned	NA	NA	NA	NA	NA	NA	FALSE
ENSG00000101695	RNF125	ring finger protein 125	1265.4	-0.04194	0.295125	-0.142109	0.886994	0.0520793	0.999973	0	unassigned	NA	NA	NA	NA	NA	NA	FALSE
ENSG00000101745	ANKRD12	ankyrin repeat domain 12	8171.04	0.187866	0.120918	1.55367	0.120263	0.919868	0.980377	0	unassigned	NA	NA	NA	NA	NA	NA	FALSE
ENSG00000101746	NOL4	nucleolar protein 4	52.7938	0.196731	1.00777	0.195214	0.845226	0.0730273	NA	0	unassigned	NA	NA	NA	NA	NA	NA	FALSE
ENSG00000101751	POLI	DNA polymerase iota	3940.08	0.172702	0.209405	0.824729	0.409526	0.387719	0.999973	0	unassigned	NA	NA	NA	NA	NA	NA	FALSE
ENSG00000101752	MIB1	MIB E3 ubiquitin protein ligase 1	11135.9	0.319792	0.209385	1.52729	0.126688	0.897265	0.992599	0	unassigned	NA	NA	NA	NA	NA	NA	FALSE
ENSG00000101773	RBBP8	RB binding protein 8, endonuclease	4870.03	-0.0228535	0.155849	-0.146639	0.883417	0.0538342	0.999973	0	unassigned	NA	NA	NA	NA	NA	NA	FALSE
ENSG00000101782	RIOK3	RIO kinase 3	7153.05	0.127475	0.138043	0.923448	0.355774	0.448826	0.999973	0	unassigned	NA	NA	NA	NA	NA	NA	FALSE
ENSG00000101811	CSTF2	cleavage stimulation factor subunit 2	2767.28	0.0214592	0.1186	0.180937	0.856417	0.0673149	0.999973	0	unassigned	NA	NA	NA	NA	NA	NA	FALSE
ENSG00000101825	MXRA5	matrix remodeling associated 5	771.366	-0.415507	0.482369	-0.861388	0.389025	0.410023	0.999973	0	unassigned	NA	NA	NA	NA	NA	NA	FALSE
ENSG00000101843	PSMD10	proteasome 26S subunit, non-ATPase 10	9086.02	-0.0465555	0.121612	-0.382821	0.701852	0.153754	0.999973	0	unassigned	NA	NA	NA	NA	NA	NA	FALSE
ENSG00000101844	ATG4A	autophagy related 4A cysteine peptidase	3281.07	-0.134627	0.130076	-1.03498	0.300677	0.521899	0.999973	0	unassigned	NA	NA	NA	NA	NA	NA	FALSE
ENSG00000101846	STS	steroid sulfatase	4289.83	0.186754	0.284169	0.657194	0.511056	0.291531	0.999973	0	unassigned	NA	NA	NA	NA	NA	NA	FALSE
ENSG00000101849	TBL1X	transducin beta like 1 X-linked	5033.41	0.154197	0.188456	0.818212	0.413236	0.383802	0.999973	0	unassigned	NA	NA	NA	NA	NA	NA	FALSE
ENSG00000101850	GPR143	G protein-coupled receptor 143	1184.81	-0.0181352	0.249955	-0.0725536	0.942161	0.0258747	0.999973	0	unassigned	NA	NA	NA	NA	NA	NA	FALSE
ENSG00000101856	PGRMC1	progesterone receptor membrane component 1	34337.6	0.175015	0.0920384	1.90154	0.0572311	1.24237	0.883655	0	unassigned	NA	NA	NA	NA	NA	NA	FALSE
ENSG00000101868	POLA1	DNA polymerase alpha 1, catalytic subunit	1121.32	-0.0582911	0.204508	-0.285031	0.77562	0.110351	0.999973	0	unassigned	NA	NA	NA	NA	NA	NA	FALSE
ENSG00000101871	MID1	midline 1	3712.74	-0.0765001	0.232453	-0.3291	0.74208	0.129549	0.999973	0	unassigned	NA	NA	NA	NA	NA	NA	FALSE
ENSG00000101882	NKAP	NFKB activating protein	4202.22	0.0209833	0.120572	0.174032	0.861841	0.064573	0.999973	0	Pink	G	0.126541	NA	NA	NA	0.119289	TRUE
ENSG00000101883	RHOXF1	Rhox homeobox family member 1	45.6187	-0.190859	0.689544	-0.27679	0.781941	0.106826	NA	0	unassigned	NA	NA	NA	NA	NA	NA	FALSE
ENSG00000101888	NXT2	nuclear transport factor 2 like export factor 2	2117.16	0.401413	0.221806	1.80974	0.0703355	1.15283	0.902178	0	unassigned	NA	NA	NA	NA	NA	NA	FALSE
ENSG00000101898	MCTS2P	MCTS family member 2, pseudogene	96.6502	0.136014	0.377815	0.360002	0.718845	0.143364	NA	0	unassigned	NA	NA	NA	NA	NA	NA	FALSE
ENSG00000101901	ALG13	ALG13 UDP-N-acetylglucosaminyltransferase subunit	2908.86	-0.101685	0.147571	-0.689063	0.490784	0.30911	0.999973	0	unassigned	NA	NA	NA	NA	NA	NA	FALSE
ENSG00000101911	PRPS2	phosphoribosyl pyrophosphate synthetase 2	2095.92	0.250427	0.214384	1.16812	0.242757	0.614827	0.999973	0	unassigned	NA	NA	NA	NA	NA	NA	FALSE
ENSG00000101916	TLR8	toll like receptor 8	186.314	-0.637943	0.61221	-1.04203	0.297396	0.526664	0.999973	0	unassigned	NA	NA	NA	NA	NA	NA	FALSE
ENSG00000101928	MOSPD1	motile sperm domain containing 1	4409.48	0.1555	0.201684	0.771007	0.440703	0.355854	0.999973	0	unassigned	NA	NA	NA	NA	NA	NA	FALSE
ENSG00000101935	AMMECR1	AMMECR nuclear protein 1	2139.66	-0.201066	0.248347	-0.809617	0.41816	0.378657	0.999973	0	unassigned	NA	NA	NA	NA	NA	NA	FALSE
ENSG00000101938	CHRDL1	chordin like 1	10268	-0.168189	0.317394	-0.529906	0.596177	0.224625	0.999973	0	unassigned	NA	NA	NA	NA	NA	NA	FALSE
ENSG00000101940	WDR13	WD repeat domain 13	12967.3	0.0811593	0.126057	0.643832	0.519684	0.28426	0.999973	0	unassigned	NA	NA	NA	NA	NA	NA	FALSE
ENSG00000101945	SUV39H1	suppressor of variegation 3-9 homolog 1	1630.73	0.0310147	0.180802	0.17154	0.863799	0.0635872	0.999973	0	unassigned	NA	NA	NA	NA	NA	NA	FALSE
ENSG00000101955	SRPX	sushi repeat containing protein X-linked	1321.92	-0.517686	0.31179	-1.66036	0.0968412	1.01394	0.939599	0	unassigned	NA	NA	NA	NA	NA	NA	FALSE
ENSG00000101966	XIAP	X-linked inhibitor of apoptosis	1386.6	0.0639036	0.308905	0.206871	0.83611	0.0777364	0.999973	0	unassigned	NA	NA	NA	NA	NA	NA	FALSE
ENSG00000101972	STAG2	stromal antigen 2	7142.16	0.0506338	0.187568	0.26995	0.787199	0.103916	0.999973	0	unassigned	NA	NA	NA	NA	NA	NA	FALSE
ENSG00000101974	ATP11C	ATPase phospholipid transporting 11C	3025.34	0.115169	0.159736	0.720994	0.470913	0.327059	0.999973	0	unassigned	NA	NA	NA	NA	NA	NA	FALSE
ENSG00000101977	MCF2	MCF.2 cell line derived transforming sequence	350.196	0.34498	0.451638	0.763841	0.444962	0.351677	0.999973	0	unassigned	NA	NA	NA	NA	NA	NA	FALSE
ENSG00000101986	ABCD1	ATP binding cassette subfamily D member 1	564.197	-0.3306	0.172373	-1.91793	0.0551193	1.2587	0.883655	0	unassigned	NA	NA	NA	NA	NA	NA	FALSE
ENSG00000101997	CCDC22	coiled-coil domain containing 22	3648.84	-0.213706	0.113328	-1.88572	0.0593322	1.22671	0.887539	0	unassigned	NA	NA	NA	NA	NA	NA	FALSE
ENSG00000102001	CACNA1F	calcium voltage-gated channel subunit alpha1 F	28.1591	-0.345761	1.14027	-0.303227	0.761717	0.118207	NA	0	unassigned	NA	NA	NA	NA	NA	NA	FALSE
ENSG00000102003	SYP	synaptophysin	491.881	0.446766	0.188657	2.36814	0.0178779	1.74768	0.663064	0	unassigned	NA	NA	NA	NA	NA	NA	FALSE
ENSG00000102007	PLP2	proteolipid protein 2	11505.6	0.0464878	0.165427	0.281018	0.778697	0.108632	0.999973	0	unassigned	NA	NA	NA	NA	NA	NA	FALSE
ENSG00000102024	PLS3	plastin 3	74774.8	0.0971483	0.192418	0.504882	0.613642	0.212085	0.999973	0	unassigned	NA	NA	NA	NA	NA	NA	FALSE
ENSG00000102030	NAA10	N-alpha-acetyltransferase 10, NatA catalytic subunit	8379.26	-0.105713	0.111146	-0.951117	0.341545	0.466552	0.999973	0	unassigned	NA	NA	NA	NA	NA	NA	FALSE
ENSG00000102032	RENBP	renin binding protein	75.9976	-0.300258	0.582406	-0.515547	0.606171	0.217405	NA	0	unassigned	NA	NA	NA	NA	NA	NA	FALSE
ENSG00000102034	ELF4	E74 like ETS transcription factor 4	2106.57	-0.0754769	0.252196	-0.299279	0.764727	0.116494	0.999973	0	unassigned	NA	NA	NA	NA	NA	NA	FALSE
ENSG00000102038	SMARCA1	SWI/SNF related, matrix associated, actin dependent regulator of chromatin, subfamily a, member 1	10337	-0.0610297	0.153616	-0.397287	0.691156	0.160424	0.999973	0	unassigned	NA	NA	NA	NA	NA	NA	FALSE
ENSG00000102043	MTMR8	myotubularin related protein 8	222.543	0.689338	0.4088	1.68625	0.0917478	1.0374	0.939599	0	unassigned	NA	NA	NA	NA	NA	NA	FALSE
ENSG00000102048	ASB9	ankyrin repeat and SOCS box containing 9	1576.51	-0.120256	0.195507	-0.615098	0.53849	0.268823	0.999973	0	unassigned	NA	NA	NA	NA	NA	NA	FALSE
ENSG00000102053	ZC3H12B	zinc finger CCCH-type containing 12B	461.968	0.175519	0.274844	0.638613	0.523075	0.281436	0.999973	0	unassigned	NA	NA	NA	NA	NA	NA	FALSE
ENSG00000102054	RBBP7	RB binding protein 7, chromatin remodeling factor	18381.8	0.263044	0.0924895	2.84404	0.0044546	2.35119	0.457866	0	unassigned	NA	NA	NA	NA	NA	NA	FALSE
ENSG00000102057	KCND1	potassium voltage-gated channel subfamily D member 1	309.045	-0.83818	0.499845	-1.67688	0.093566	1.02888	0.939599	0	unassigned	NA	NA	NA	NA	NA	NA	FALSE
ENSG00000102078	SLC25A14	solute carrier family 25 member 14	1237.65	0.136274	0.16201	0.841147	0.400266	0.397652	0.999973	0	unassigned	NA	NA	NA	NA	NA	NA	FALSE
ENSG00000102081	FMR1	FMRP translational regulator 1	1546.72	0.0176268	0.184883	0.0953404	0.924044	0.0343071	0.999973	0	unassigned	NA	NA	NA	NA	NA	NA	FALSE
ENSG00000102096	PIM2	Pim-2 proto-oncogene, serine/threonine kinase	2275.36	-0.429469	0.219312	-1.95826	0.0502	1.2993	0.86636	0	unassigned	NA	NA	NA	NA	NA	NA	FALSE
ENSG00000102098	SCML2	Scm polycomb group protein like 2	278.071	-0.129606	0.560816	-0.231102	0.817235	0.0876529	0.999973	0	unassigned	NA	NA	NA	NA	NA	NA	FALSE
ENSG00000102100	SLC35A2	solute carrier family 35 member A2	4193.31	-0.00812748	0.113867	-0.071377	0.943098	0.0254433	0.999973	0	unassigned	NA	NA	NA	NA	NA	NA	FALSE
ENSG00000102103	PQBP1	polyglutamine binding protein 1	5675.71	0.0463943	0.149758	0.309796	0.756716	0.121067	0.999973	0	unassigned	NA	NA	NA	NA	NA	NA	FALSE
ENSG00000102109	PCSK1N	proprotein convertase subtilisin/kexin type 1 inhibitor	4364.6	-0.206953	0.459673	-0.450217	0.652554	0.185384	0.999973	0	unassigned	NA	NA	NA	NA	NA	NA	FALSE
ENSG00000102119	EMD	emerin	1544.01	0.10237	0.179265	0.571057	0.567961	0.245681	0.999973	0	unassigned	NA	NA	NA	NA	NA	NA	FALSE
ENSG00000102125	TAZ	tafazzin	1251.78	-0.179877	0.164981	-1.09029	0.275587	0.559741	0.999973	0	unassigned	NA	NA	NA	NA	NA	NA	FALSE
ENSG00000102128	RAB40AL	RAB40A like	12.4426	-0.438439	0.561216	-0.78123	0.434668	0.361843	NA	0	unassigned	NA	NA	NA	NA	NA	NA	FALSE
ENSG00000102144	PGK1	phosphoglycerate kinase 1	79456	0.0547136	0.0636988	0.858943	0.390372	0.408521	0.999973	0	unassigned	NA	NA	NA	NA	NA	NA	FALSE
ENSG00000102145	GATA1	GATA binding protein 1	98.0276	-0.447702	1.38805	-0.32254	0.747044	0.126654	NA	0	unassigned	NA	NA	NA	NA	NA	NA	FALSE
ENSG00000102158	MAGT1	magnesium transporter 1	19768.8	0.0168947	0.126832	0.133205	0.894031	0.0486472	0.999973	0	unassigned	NA	NA	NA	NA	NA	NA	FALSE
ENSG00000102172	SMS	spermine synthase	14998.7	0.0974058	0.113056	0.861572	0.388923	0.410136	0.999973	0	Green	B	0.0498314	NA	0.229245	NA	NA	FALSE
ENSG00000102174	PHEX	phosphate regulating endopeptidase homolog X-linked	106.531	-0.695555	0.72685	-0.956944	0.338595	0.470319	NA	0	unassigned	NA	NA	NA	NA	NA	NA	FALSE
ENSG00000102178	UBL4A	ubiquitin like 4A	9066.1	-0.0544794	0.0998449	-0.54564	0.585314	0.232611	0.999973	0	unassigned	NA	NA	NA	NA	NA	NA	FALSE
ENSG00000102181	CD99L2	CD99 molecule like 2	12208.4	0.117248	0.113401	1.03392	0.301174	0.521182	0.999973	0	unassigned	NA	NA	NA	NA	NA	NA	FALSE
ENSG00000102189	EEA1	early endosome antigen 1	9075.7	0.198473	0.125324	1.58367	0.113268	0.945893	0.969374	0	unassigned	NA	NA	NA	NA	NA	NA	FALSE
ENSG00000102218	RP2	RP2 activator of ARL3 GTPase	3680.23	0.251155	0.239145	1.05022	0.293617	0.532218	0.999973	0	Brown	M	0.112894	NA	NA	0.201378	NA	FALSE
ENSG00000102221	JADE3	jade family PHD finger 3	912.968	-0.00921407	0.344092	-0.0267779	0.978637	0.00937843	0.999973	0	unassigned	NA	NA	NA	NA	NA	NA	FALSE
ENSG00000102225	CDK16	cyclin dependent kinase 16	5921.03	-0.252789	0.223755	-1.12976	0.258579	0.587408	0.999973	0	Green	D	0.0479393	NA	0.306001	NA	NA	FALSE
ENSG00000102226	USP11	ubiquitin specific peptidase 11	27146	0.0711174	0.140782	0.505158	0.613448	0.212223	0.999973	0	unassigned	NA	NA	NA	NA	NA	NA	FALSE
ENSG00000102230	PCYT1B	phosphate cytidylyltransferase 1, choline, beta	239.539	-0.0916078	0.482437	-0.189885	0.849399	0.0708883	0.999973	0	unassigned	NA	NA	NA	NA	NA	NA	FALSE
ENSG00000102241	HTATSF1	HIV-1 Tat specific factor 1	11093.4	0.0202189	0.125607	0.16097	0.872117	0.0594253	0.999973	0	unassigned	NA	NA	NA	NA	NA	NA	FALSE
ENSG00000102245	CD40LG	CD40 ligand	47.6818	-0.371484	1.27945	-0.290347	0.771551	0.112636	NA	0	unassigned	NA	NA	NA	NA	NA	NA	FALSE
ENSG00000102265	TIMP1	TIMP metallopeptidase inhibitor 1	78326.6	-0.625343	0.238378	-2.62332	0.00870764	2.0601	0.554253	0	unassigned	NA	NA	NA	NA	NA	NA	FALSE
ENSG00000102271	KLHL4	kelch like family member 4	348.957	0.0160018	0.573482	0.0279028	0.97774	0.00977678	0.999973	0	unassigned	NA	NA	NA	NA	NA	NA	FALSE
ENSG00000102287	GABRE	gamma-aminobutyric acid type A receptor subunit epsilon	74.1425	-2.94404	0.744782	-3.95289	7.72e-05	4.11238	NA	0	unassigned	NA	NA	NA	NA	NA	NA	FALSE
ENSG00000102302	FGD1	FYVE, RhoGEF and PH domain containing 1	1116.77	0.116382	0.19853	0.58622	0.557728	0.253578	0.999973	0	unassigned	NA	NA	NA	NA	NA	NA	FALSE
ENSG00000102309	PIN4	peptidylprolyl cis/trans isomerase, NIMA-interacting 4	6881.33	0.0484277	0.164114	0.295085	0.767929	0.114679	0.999973	0	Pink	G	0.0759329	NA	NA	NA	0.0625209	FALSE
ENSG00000102312	PORCN	porcupine O-acyltransferase	1117.6	-0.0161692	0.172653	-0.0936511	0.925386	0.0336769	0.999973	0	unassigned	NA	NA	NA	NA	NA	NA	FALSE
ENSG00000102316	MAGED2	MAGE family member D2	62332.1	0.0616696	0.0907114	0.679844	0.496603	0.30399	0.999973	0	unassigned	NA	NA	NA	NA	NA	NA	FALSE
ENSG00000102317	RBM3	RNA binding motif protein 3	17505.8	0.345818	0.189922	1.82084	0.0686306	1.16348	0.899536	0	unassigned	NA	NA	NA	NA	NA	NA	FALSE
ENSG00000102349	KLF8	Kruppel like factor 8	438.383	-0.212033	0.207657	-1.02107	0.307219	0.512551	0.999973	0	unassigned	NA	NA	NA	NA	NA	NA	FALSE
ENSG00000102359	SRPX2	sushi repeat containing protein X-linked 2	720.821	-1.38301	0.464072	-2.98017	0.00288092	2.54047	0.377129	0	unassigned	NA	NA	NA	NA	NA	NA	FALSE
ENSG00000102362	SYTL4	synaptotagmin like 4	2406.12	0.0353899	0.281618	0.125666	0.899996	0.0457594	0.999973	0	unassigned	NA	NA	NA	NA	NA	NA	FALSE
ENSG00000102383	ZDHHC15	zinc finger DHHC-type palmitoyltransferase 15	1346.49	0.187626	0.149429	1.25562	0.209255	0.679324	0.999973	0	unassigned	NA	NA	NA	NA	NA	NA	FALSE
ENSG00000102384	CENPI	centromere protein I	98.3703	-0.384176	0.933275	-0.411643	0.680601	0.167107	NA	0	unassigned	NA	NA	NA	NA	NA	NA	FALSE
ENSG00000102387	TAF7L	TATA-box binding protein associated factor 7 like	94.3838	0.246736	0.747182	0.330223	0.741232	0.130046	NA	0	unassigned	NA	NA	NA	NA	NA	NA	FALSE
ENSG00000102390	PBDC1	polysaccharide biosynthesis domain containing 1	5926.98	-0.00160638	0.12232	-0.0131326	0.989522	0.00457456	0.999973	0	unassigned	NA	NA	NA	NA	NA	NA	FALSE
ENSG00000102393	GLA	galactosidase alpha	3297.07	-0.0435783	0.129366	-0.33686	0.736223	0.132991	0.999973	0	unassigned	NA	NA	NA	NA	NA	NA	FALSE
ENSG00000102401	ARMCX3	armadillo repeat containing X-linked 3	17294.1	0.38956	0.178878	2.1778	0.029421	1.53134	0.764506	0	unassigned	NA	NA	NA	NA	NA	NA	FALSE
ENSG00000102409	BEX4	brain expressed X-linked 4	42484.3	0.143152	0.170175	0.841205	0.400233	0.397687	0.999973	0	unassigned	NA	NA	NA	NA	NA	NA	FALSE
ENSG00000102445	RUBCNL	rubicon like autophagy enhancer	267.388	-0.594615	0.452396	-1.31437	0.188723	0.724175	0.999973	0	unassigned	NA	NA	NA	NA	NA	NA	FALSE
ENSG00000102452	NALCN	sodium leak channel, non-selective	945.933	-0.0973484	0.36696	-0.265284	0.790791	0.101938	0.999973	0	unassigned	NA	NA	NA	NA	NA	NA	FALSE
ENSG00000102466	FGF14	fibroblast growth factor 14	275.538	0.7766	0.45115	1.72138	0.0851822	1.06965	0.935323	0	unassigned	NA	NA	NA	NA	NA	NA	FALSE
ENSG00000102468	HTR2A	5-hydroxytryptamine receptor 2A	53.2692	-1.02023	0.961431	-1.06116	0.288617	0.539678	NA	0	unassigned	NA	NA	NA	NA	NA	NA	FALSE
ENSG00000102471	NDFIP2	Nedd4 family interacting protein 2	12195	0.345058	0.169715	2.03316	0.0420366	1.37637	0.821768	0	unassigned	NA	NA	NA	NA	NA	NA	FALSE
ENSG00000102524	TNFSF13B	TNF superfamily member 13b	648.531	-0.49125	0.296779	-1.65527	0.0978697	1.00935	0.940937	0	unassigned	NA	NA	NA	NA	NA	NA	FALSE
ENSG00000102531	FNDC3A	fibronectin type III domain containing 3A	11673.6	0.103946	0.148299	0.700921	0.483352	0.315736	0.999973	0	unassigned	NA	NA	NA	NA	NA	NA	FALSE
ENSG00000102543	CDADC1	cytidine and dCMP deaminase domain containing 1	2044.22	0.0149081	0.114389	0.130328	0.896307	0.0475432	0.999973	0	unassigned	NA	NA	NA	NA	NA	NA	FALSE
ENSG00000102547	CAB39L	calcium binding protein 39 like	3393.22	0.783165	0.254316	3.0795	0.00207349	2.6833	0.328095	0	unassigned	NA	NA	NA	NA	NA	NA	FALSE
ENSG00000102554	KLF5	Kruppel like factor 5	238.947	-0.13574	0.363018	-0.37392	0.708464	0.149682	0.999973	0	unassigned	NA	NA	NA	NA	NA	NA	FALSE
ENSG00000102572	STK24	serine/threonine kinase 24	3730.99	0.386214	0.216711	1.78216	0.0747232	1.12654	0.90924	0	unassigned	NA	NA	NA	NA	NA	NA	FALSE
ENSG00000102575	ACP5	acid phosphatase 5, tartrate resistant	1932.7	-0.071183	0.326983	-0.217696	0.827666	0.0821451	0.999973	0	unassigned	NA	NA	NA	NA	NA	NA	FALSE
ENSG00000102580	DNAJC3	DnaJ heat shock protein family (Hsp40) member C3	15813.3	-0.0590272	0.111177	-0.530928	0.595469	0.225141	0.999973	0	unassigned	NA	NA	NA	NA	NA	NA	FALSE
ENSG00000102595	UGGT2	UDP-glucose glycoprotein glucosyltransferase 2	6435.66	0.232252	0.201795	1.15093	0.249761	0.602476	0.999973	0	unassigned	NA	NA	NA	NA	NA	NA	FALSE
ENSG00000102606	ARHGEF7	Rho guanine nucleotide exchange factor 7	4182.32	-0.214936	0.180574	-1.19029	0.233931	0.630913	0.999973	0	unassigned	NA	NA	NA	NA	NA	NA	FALSE
ENSG00000102678	FGF9	fibroblast growth factor 9	3472.67	0.597948	0.240154	2.48985	0.0127797	1.89348	0.610037	0	unassigned	NA	NA	NA	NA	NA	NA	FALSE
ENSG00000102699	PARP4	poly(ADP-ribose) polymerase family member 4	9114.72	0.124987	0.249315	0.501322	0.616145	0.210317	0.999973	0	unassigned	NA	NA	NA	NA	NA	NA	FALSE
ENSG00000102710	SUPT20H	SPT20 homolog, SAGA complex component	4169.99	-0.00702497	0.126214	-0.055659	0.955613	0.0197177	0.999973	0	unassigned	NA	NA	NA	NA	NA	NA	FALSE
ENSG00000102738	MRPS31	mitochondrial ribosomal protein S31	3368.59	0.00272927	0.137806	0.0198051	0.984199	0.00691715	0.999973	0	unassigned	NA	NA	NA	NA	NA	NA	FALSE
ENSG00000102743	SLC25A15	solute carrier family 25 member 15	520.389	0.259862	0.270061	0.962232	0.335933	0.473748	0.999973	0	unassigned	NA	NA	NA	NA	NA	NA	FALSE
ENSG00000102753	KPNA3	karyopherin subunit alpha 3	5809.22	-0.00583428	0.115475	-0.0505243	0.959705	0.0178624	0.999973	0	unassigned	NA	NA	NA	NA	NA	NA	FALSE
ENSG00000102755	FLT1	fms related receptor tyrosine kinase 1	34406.7	-0.122926	0.232438	-0.528854	0.596907	0.224093	0.999973	0	Pink	F	0.310192	NA	NA	NA	0.29311	FALSE
ENSG00000102760	RGCC	regulator of cell cycle	1319.63	-1.62825	0.514046	-3.16753	0.00153742	2.81321	0.292236	0	unassigned	NA	NA	NA	NA	NA	NA	FALSE
ENSG00000102763	VWA8	von Willebrand factor A domain containing 8	1436.25	0.132199	0.281504	0.469615	0.63863	0.194751	0.999973	0	unassigned	NA	NA	NA	NA	NA	NA	FALSE
ENSG00000102780	DGKH	diacylglycerol kinase eta	871.27	-0.192534	0.341499	-0.563791	0.572896	0.241924	0.999973	0	unassigned	NA	NA	NA	NA	NA	NA	FALSE
ENSG00000102781	KATNAL1	katanin catalytic subunit A1 like 1	1732.91	0.0781735	0.115038	0.679543	0.496794	0.303824	0.999973	0	unassigned	NA	NA	NA	NA	NA	NA	FALSE
ENSG00000102786	INTS6	integrator complex subunit 6	2761.63	-0.025469	0.166382	-0.153076	0.878339	0.056338	0.999973	0	unassigned	NA	NA	NA	NA	NA	NA	FALSE
ENSG00000102796	DHRS12	dehydrogenase/reductase 12	4271.52	-0.0364626	0.183935	-0.198237	0.84286	0.0742446	0.999973	0	unassigned	NA	NA	NA	NA	NA	NA	FALSE
ENSG00000102802	MEDAG	mesenteric estrogen dependent adipogenesis	410.491	-0.402838	0.549349	-0.7333	0.463375	0.334067	0.999973	0	unassigned	NA	NA	NA	NA	NA	NA	FALSE
ENSG00000102804	TSC22D1	TSC22 domain family member 1	135638	0.0412028	0.243464	0.169236	0.865611	0.0626773	0.999973	0	unassigned	NA	NA	NA	NA	NA	NA	FALSE
ENSG00000102805	CLN5	CLN5 intracellular trafficking protein	13399.3	0.0336977	0.133921	0.251624	0.801331	0.0961878	0.999973	0	unassigned	NA	NA	NA	NA	NA	NA	FALSE
ENSG00000102837	OLFM4	olfactomedin 4	516.921	-1.15792	0.722578	-1.60248	0.109049	0.962377	0.961165	0	unassigned	NA	NA	NA	NA	NA	NA	FALSE
ENSG00000102854	MSLN	mesothelin	7352.93	0.540976	0.420218	1.28737	0.197966	0.70341	0.999973	0	unassigned	NA	NA	NA	NA	NA	NA	FALSE
ENSG00000102858	MGRN1	mahogunin ring finger 1	470.418	0.0613501	0.17359	0.35342	0.723774	0.140397	0.999973	0	unassigned	NA	NA	NA	NA	NA	NA	FALSE
ENSG00000102870	ZNF629	zinc finger protein 629	2367.63	0.0374239	0.167523	0.223396	0.823228	0.0844801	0.999973	0	unassigned	NA	NA	NA	NA	NA	NA	FALSE
ENSG00000102871	TRADD	TNFRSF1A associated via death domain	2990.34	-0.271422	0.261273	-1.03884	0.298879	0.524505	0.999973	0	Purple	I	0.0296655	0.0623413	NA	NA	NA	FALSE
ENSG00000102878	HSF4	heat shock transcription factor 4	58.208	0.342412	0.758706	0.45131	0.651766	0.185908	NA	0	unassigned	NA	NA	NA	NA	NA	NA	FALSE
ENSG00000102879	CORO1A	coronin 1A	3827.83	-0.437817	0.184436	-2.37381	0.0176055	1.75435	0.662183	0	unassigned	NA	NA	NA	NA	NA	NA	FALSE
ENSG00000102882	MAPK3	mitogen-activated protein kinase 3	1583.41	0.169268	0.173627	0.974893	0.329613	0.481995	0.999973	0	Brown	O	0.086235	NA	NA	0.101707	NA	FALSE
ENSG00000102886	GDPD3	glycerophosphodiester phosphodiesterase domain containing 3	515.015	0.543232	0.46833	1.15993	0.246076	0.608931	0.999973	0	unassigned	NA	NA	NA	NA	NA	NA	FALSE
ENSG00000102890	ELMO3	engulfment and cell motility 3	389.145	0.418343	0.374822	1.11611	0.264375	0.577779	0.999973	0	unassigned	NA	NA	NA	NA	NA	NA	FALSE
ENSG00000102893	PHKB	phosphorylase kinase regulatory subunit beta	14135.6	-0.0495286	0.186011	-0.266267	0.790034	0.102354	0.999973	0	unassigned	NA	NA	NA	NA	NA	NA	FALSE
ENSG00000102897	LYRM1	LYR motif containing 1	3555.35	-0.339115	0.257721	-1.31582	0.188234	0.725302	0.999973	0	unassigned	NA	NA	NA	NA	NA	NA	FALSE
ENSG00000102898	NUTF2	nuclear transport factor 2	11659.8	-0.240762	0.139611	-1.72451	0.084615	1.07255	0.935323	0	unassigned	NA	NA	NA	NA	NA	NA	FALSE
ENSG00000102900	NUP93	nucleoporin 93	6192.61	-0.0339028	0.122865	-0.275936	0.782598	0.106461	0.999973	0	unassigned	NA	NA	NA	NA	NA	NA	FALSE
ENSG00000102901	CENPT	centromere protein T	2770.76	0.0400621	0.111571	0.359072	0.719541	0.142944	0.999973	0	unassigned	NA	NA	NA	NA	NA	NA	FALSE
ENSG00000102904	TSNAXIP1	translin associated factor X interacting protein 1	168.475	-0.543356	0.477487	-1.13795	0.255142	0.593218	0.999973	0	unassigned	NA	NA	NA	NA	NA	NA	FALSE
ENSG00000102908	NFAT5	nuclear factor of activated T cells 5	2603.71	0.0963999	0.190276	0.506632	0.612413	0.212956	0.999973	0	unassigned	NA	NA	NA	NA	NA	NA	FALSE
ENSG00000102910	LONP2	lon peptidase 2, peroxisomal	12043.8	0.0169959	0.103731	0.163847	0.869852	0.0605548	0.999973	0	unassigned	NA	NA	NA	NA	NA	NA	FALSE
ENSG00000102921	N4BP1	NEDD4 binding protein 1	2154.37	-0.0607799	0.208122	-0.29204	0.770256	0.113365	0.999973	0	Brown	N	0.110873	NA	NA	0.154088	NA	FALSE
ENSG00000102931	ARL2BP	ADP ribosylation factor like GTPase 2 binding protein	15363.5	0.229125	0.181739	1.26074	0.207404	0.683183	0.999973	0	unassigned	NA	NA	NA	NA	NA	NA	FALSE
ENSG00000102934	PLLP	plasmolipin	8033.86	0.0357017	0.182731	0.195378	0.845097	0.0730935	0.999973	0	unassigned	NA	NA	NA	NA	NA	NA	FALSE
ENSG00000102935	ZNF423	zinc finger protein 423	764.668	0.479216	0.192975	2.4833	0.0130171	1.88549	0.610037	0	unassigned	NA	NA	NA	NA	NA	NA	FALSE
ENSG00000102967	DHODH	dihydroorotate dehydrogenase (quinone)	1522.19	0.0302748	0.141026	0.214675	0.830021	0.080911	0.999973	0	unassigned	NA	NA	NA	NA	NA	NA	FALSE
ENSG00000102974	CTCF	CCCTC-binding factor	3204.05	-0.252282	0.165996	-1.51981	0.128558	0.890902	0.993022	0	unassigned	NA	NA	NA	NA	NA	NA	FALSE
ENSG00000102977	ACD	ACD shelterin complex subunit and telomerase recruitment factor	2686.89	0.0694339	0.127889	0.542924	0.587182	0.231227	0.999973	0	unassigned	NA	NA	NA	NA	NA	NA	FALSE
ENSG00000102978	POLR2C	RNA polymerase II subunit C	9248.43	-0.00222144	0.134853	-0.016473	0.986857	0.00574576	0.999973	0	unassigned	NA	NA	NA	NA	NA	NA	FALSE
ENSG00000102981	PARD6A	par-6 family cell polarity regulator alpha	522.219	-0.338128	0.303527	-1.11399	0.265282	0.576292	0.999973	0	unassigned	NA	NA	NA	NA	NA	NA	FALSE
ENSG00000102984	ZNF821	zinc finger protein 821	670.578	-0.182094	0.146217	-1.24537	0.212996	0.671628	0.999973	0	unassigned	NA	NA	NA	NA	NA	NA	FALSE
ENSG00000102996	MMP15	matrix metallopeptidase 15	795.349	-0.288197	0.191125	-1.50789	0.131582	0.880805	0.999973	0	unassigned	NA	NA	NA	NA	NA	NA	FALSE
ENSG00000103005	USB1	U6 snRNA biogenesis phosphodiesterase 1	7718.35	-0.167583	0.14609	-1.14713	0.251329	0.599757	0.999973	0	unassigned	NA	NA	NA	NA	NA	NA	FALSE
ENSG00000103018	CYB5B	cytochrome b5 type B	20671.5	0.372543	0.292967	1.27162	0.203509	0.691417	0.999973	0	unassigned	NA	NA	NA	NA	NA	NA	FALSE
ENSG00000103021	CCDC113	coiled-coil domain containing 113	657.202	-0.170021	0.252036	-0.674591	0.499936	0.301086	0.999973	0	unassigned	NA	NA	NA	NA	NA	NA	FALSE
ENSG00000103024	NME3	NME/NM23 nucleoside diphosphate kinase 3	2283.99	-0.0157603	0.178906	-0.0880926	0.929803	0.031609	0.999973	0	Pink	G	0.0865861	NA	NA	NA	0.0535623	TRUE
ENSG00000103034	NDRG4	NDRG family member 4	450.351	-0.768617	0.620146	-1.23941	0.215193	0.667173	0.999973	0	unassigned	NA	NA	NA	NA	NA	NA	FALSE
ENSG00000103035	PSMD7	proteasome 26S subunit, non-ATPase 7	13317.2	-0.0580492	0.114304	-0.507848	0.61156	0.213561	0.999973	0	unassigned	NA	NA	NA	NA	NA	NA	FALSE
ENSG00000103037	SETD6	SET domain containing 6, protein lysine methyltransferase	1298.3	-0.134193	0.238078	-0.563651	0.572992	0.241852	0.999973	0	unassigned	NA	NA	NA	NA	NA	NA	FALSE
ENSG00000103042	SLC38A7	solute carrier family 38 member 7	2640.56	-0.109262	0.250089	-0.436892	0.66219	0.179018	0.999973	0	unassigned	NA	NA	NA	NA	NA	NA	FALSE
ENSG00000103043	VAC14	VAC14 component of PIKFYVE complex	7806.06	-0.152337	0.108275	-1.40695	0.159444	0.797393	0.999973	0	unassigned	NA	NA	NA	NA	NA	NA	FALSE
ENSG00000103044	HAS3	hyaluronan synthase 3	57.2125	-0.0952084	0.999112	-0.095293	0.924082	0.0342894	NA	0	unassigned	NA	NA	NA	NA	NA	NA	FALSE
ENSG00000103047	TANGO6	transport and golgi organization 6 homolog	1632.65	0.125031	0.257817	0.484959	0.627705	0.202244	0.999973	0	unassigned	NA	NA	NA	NA	NA	NA	FALSE
ENSG00000103051	COG4	component of oligomeric golgi complex 4	10498.2	0.0479818	0.106314	0.451321	0.651758	0.185914	0.999973	0	unassigned	NA	NA	NA	NA	NA	NA	FALSE
ENSG00000103056	SMPD3	sphingomyelin phosphodiesterase 3	50.1494	-1.34942	1.00829	-1.33832	0.180791	0.742823	NA	0	unassigned	NA	NA	NA	NA	NA	NA	FALSE
ENSG00000103061	SLC7A6OS	solute carrier family 7 member 6 opposite strand	4369.99	-0.0110532	0.113433	-0.0974421	0.922375	0.0350923	0.999973	0	unassigned	NA	NA	NA	NA	NA	NA	FALSE
ENSG00000103064	SLC7A6	solute carrier family 7 member 6	616.538	-0.175923	0.453293	-0.388101	0.697941	0.156181	0.999973	0	unassigned	NA	NA	NA	NA	NA	NA	FALSE
ENSG00000103066	PLA2G15	phospholipase A2 group XV	6111.79	-0.330663	0.292474	-1.13057	0.258236	0.587984	0.999973	0	unassigned	NA	NA	NA	NA	NA	NA	FALSE
ENSG00000103067	ESRP2	epithelial splicing regulatory protein 2	568.434	-0.0946489	0.345837	-0.273681	0.78433	0.105501	0.999973	0	unassigned	NA	NA	NA	NA	NA	NA	FALSE
ENSG00000103089	FA2H	fatty acid 2-hydroxylase	176.418	-0.240984	0.573242	-0.420389	0.674202	0.17121	0.999973	0	unassigned	NA	NA	NA	NA	NA	NA	FALSE
ENSG00000103091	WDR59	WD repeat domain 59	1979.49	-0.0411163	0.122629	-0.335292	0.737405	0.132294	0.999973	0	unassigned	NA	NA	NA	NA	NA	NA	FALSE
ENSG00000103111	MON1B	MON1 homolog B, secretory trafficking associated	8530.28	0.151727	0.13134	1.15522	0.247999	0.60555	0.999973	0	Brown	M	0.154771	NA	NA	0.250767	NA	FALSE
ENSG00000103121	CMC2	C-X9-C motif containing 2	3464	-0.147187	0.14288	-1.03014	0.302942	0.51864	0.999973	0	unassigned	NA	NA	NA	NA	NA	NA	FALSE
ENSG00000103126	AXIN1	axin 1	331.831	-0.1737	0.342125	-0.507709	0.611658	0.213492	0.999973	0	unassigned	NA	NA	NA	NA	NA	NA	FALSE
ENSG00000103145	HCFC1R1	host cell factor C1 regulator 1	3371.19	-0.113693	0.231266	-0.491611	0.622994	0.205516	0.999973	0	Pink	G	0.085967	NA	NA	NA	0.08018	TRUE
ENSG00000103148	NPRL3	NPR3 like, GATOR1 complex subunit	2196.15	-0.00117499	0.120081	-0.00978494	0.992193	0.0034039	0.999973	0	unassigned	NA	NA	NA	NA	NA	NA	FALSE
ENSG00000103150	MLYCD	malonyl-CoA decarboxylase	2055.83	-0.0230676	0.426412	-0.054097	0.956858	0.0191526	0.999973	0	unassigned	NA	NA	NA	NA	NA	NA	FALSE
ENSG00000103152	MPG	N-methylpurine DNA glycosylase	7323.79	-0.176334	0.133514	-1.32071	0.186597	0.729095	0.999973	0	unassigned	NA	NA	NA	NA	NA	NA	FALSE
ENSG00000103154	NECAB2	N-terminal EF-hand calcium binding protein 2	514.46	-0.00688021	0.572383	-0.0120203	0.990409	0.00418524	0.999973	0	unassigned	NA	NA	NA	NA	NA	NA	FALSE
ENSG00000103160	HSDL1	hydroxysteroid dehydrogenase like 1	3199.35	0.58626	0.209012	2.80491	0.00503306	2.29817	0.463501	0	unassigned	NA	NA	NA	NA	NA	NA	FALSE
ENSG00000103168	TAF1C	TATA-box binding protein associated factor, RNA polymerase I subunit C	1521.72	-0.054588	0.160032	-0.341107	0.733023	0.134883	0.999973	0	Pink	F	0.114346	NA	NA	NA	0.113388	FALSE
ENSG00000103174	NAGPA	N-acetylglucosamine-1-phosphodiester alpha-N-acetylglucosaminidase	1272.32	-0.450413	0.256696	-1.75466	0.0793176	1.10063	0.924884	0	unassigned	NA	NA	NA	NA	NA	NA	FALSE
ENSG00000103175	WFDC1	WAP four-disulfide core domain 1	4387.64	-0.703729	0.430674	-1.63402	0.102255	0.990315	0.950865	0	Brown	N	0.0561495	NA	NA	0.104302	NA	FALSE
ENSG00000103187	COTL1	coactosin like F-actin binding protein 1	12625.4	-0.252593	0.347038	-0.727856	0.466702	0.330961	0.999973	0	unassigned	NA	NA	NA	NA	NA	NA	FALSE
ENSG00000103194	USP10	ubiquitin specific peptidase 10	8043.44	0.115203	0.123828	0.930348	0.352191	0.453222	0.999973	0	unassigned	NA	NA	NA	NA	NA	NA	FALSE
ENSG00000103196	CRISPLD2	cysteine rich secretory protein LCCL domain containing 2	2698.83	-1.04798	0.654436	-1.60135	0.109299	0.961385	0.961165	0	unassigned	NA	NA	NA	NA	NA	NA	FALSE
ENSG00000103197	TSC2	TSC complex subunit 2	8848.5	-0.0305417	0.218641	-0.139689	0.888906	0.0511443	0.999973	0	unassigned	NA	NA	NA	NA	NA	NA	FALSE
ENSG00000103199	ZNF500	zinc finger protein 500	1209.05	0.0777617	0.207845	0.374133	0.708305	0.14978	0.999973	0	unassigned	NA	NA	NA	NA	NA	NA	FALSE
ENSG00000103202	NME4	NME/NM23 nucleoside diphosphate kinase 4	7457.38	-0.0550856	0.160624	-0.342949	0.731637	0.135704	0.999973	0	unassigned	NA	NA	NA	NA	NA	NA	FALSE
ENSG00000103222	ABCC1	ATP binding cassette subfamily C member 1	1375.83	0.0674353	0.233846	0.288375	0.77306	0.111787	0.999973	0	unassigned	NA	NA	NA	NA	NA	NA	FALSE
ENSG00000103226	NOMO3	NODAL modulator 3	11029.2	0.0672591	0.244241	0.27538	0.783024	0.106225	0.999973	0	unassigned	NA	NA	NA	NA	NA	NA	FALSE
ENSG00000103227	LMF1	lipase maturation factor 1	4244.56	0.119024	0.114528	1.03926	0.298686	0.524786	0.999973	0	unassigned	NA	NA	NA	NA	NA	NA	FALSE
ENSG00000103241	FOXF1	forkhead box F1	213.945	-0.105187	0.361243	-0.29118	0.770914	0.112994	0.999973	0	unassigned	NA	NA	NA	NA	NA	NA	FALSE
ENSG00000103245	CIAO3	cytosolic iron-sulfur assembly component 3	4218.53	-0.0542801	0.105034	-0.516784	0.605307	0.218025	0.999973	0	unassigned	NA	NA	NA	NA	NA	NA	FALSE
ENSG00000103248	MTHFSD	methenyltetrahydrofolate synthetase domain containing	1479.36	-0.27537	0.130576	-2.10889	0.0349544	1.4565	0.775588	0	unassigned	NA	NA	NA	NA	NA	NA	FALSE
ENSG00000103249	CLCN7	chloride voltage-gated channel 7	8058.08	-0.140937	0.202182	-0.697077	0.485754	0.313583	0.999973	0	unassigned	NA	NA	NA	NA	NA	NA	FALSE
ENSG00000103253	HAGHL	hydroxyacylglutathione hydrolase like	136.881	0.240426	0.457763	0.525219	0.599431	0.222261	NA	0	unassigned	NA	NA	NA	NA	NA	NA	FALSE
ENSG00000103254	ANTKMT	adenine nucleotide translocase lysine methyltransferase	1083.04	-0.0822412	0.370109	-0.222208	0.824152	0.0839927	0.999973	0	Purple	I	0.0151326	0.0499665	NA	NA	NA	FALSE
ENSG00000103257	SLC7A5	solute carrier family 7 member 5	508.759	0.24477	0.406521	0.60211	0.547101	0.261933	0.999973	0	unassigned	NA	NA	NA	NA	NA	NA	FALSE
ENSG00000103260	METRN	meteorin, glial cell differentiation regulator	956.874	0.00525741	0.494843	0.0106244	0.991523	0.00369716	0.999973	0	Brown	N	0.0348395	NA	NA	0.0582666	NA	FALSE
ENSG00000103264	FBXO31	F-box protein 31	2692.98	-0.566935	0.336912	-1.68274	0.0924255	1.03421	0.939599	0	Green	D	0.0212562	NA	0.0910503	NA	NA	FALSE
ENSG00000103266	STUB1	STIP1 homology and U-box containing protein 1	7912.95	-0.183097	0.235632	-0.777049	0.43713	0.359389	0.999973	0	unassigned	NA	NA	NA	NA	NA	NA	FALSE
ENSG00000103269	RHBDL1	rhomboid like 1	253.227	0.176653	0.442307	0.399391	0.689605	0.161399	0.999973	0	unassigned	NA	NA	NA	NA	NA	NA	FALSE
ENSG00000103274	NUBP1	nucleotide binding protein 1	5706.45	0.0546242	0.10596	0.51552	0.60619	0.217391	0.999973	0	unassigned	NA	NA	NA	NA	NA	NA	FALSE
ENSG00000103275	UBE2I	ubiquitin conjugating enzyme E2 I	6375.95	0.00615787	0.158063	0.0389583	0.968924	0.0137104	0.999973	0	unassigned	NA	NA	NA	NA	NA	NA	FALSE
ENSG00000103313	MEFV	MEFV innate immuity regulator, pyrin	165.037	-0.596716	0.688366	-0.866859	0.386019	0.413391	0.999973	0	unassigned	NA	NA	NA	NA	NA	NA	FALSE
ENSG00000103316	CRYM	crystallin mu	3992.36	-0.00801189	0.38758	-0.0206716	0.983508	0.00722226	0.999973	0	unassigned	NA	NA	NA	NA	NA	NA	FALSE
ENSG00000103319	EEF2K	eukaryotic elongation factor 2 kinase	1168.99	-0.0377946	0.229015	-0.165031	0.86892	0.0610204	0.999973	0	unassigned	NA	NA	NA	NA	NA	NA	FALSE
ENSG00000103326	CAPN15	calpain 15	452.605	-0.132546	0.268568	-0.493527	0.62164	0.206461	0.999973	0	unassigned	NA	NA	NA	NA	NA	NA	FALSE
ENSG00000103335	PIEZO1	piezo type mechanosensitive ion channel component 1	11377.1	0.12259	0.246489	0.497344	0.618947	0.208347	0.999973	0	Pink	F	0.135387	NA	NA	NA	0.127153	FALSE
ENSG00000103342	GSPT1	G1 to S phase transition 1	8003.94	-0.0909891	0.190887	-0.476663	0.633602	0.198184	0.999973	0	Green	D	0.0209191	NA	0.0918866	NA	NA	FALSE
ENSG00000103343	ZNF174	zinc finger protein 174	1971.99	-0.10464	0.148278	-0.705698	0.480376	0.318418	0.999973	0	unassigned	NA	NA	NA	NA	NA	NA	FALSE
ENSG00000103351	CLUAP1	clusterin associated protein 1	6455.97	0.063245	0.123013	0.514133	0.607159	0.216697	0.999973	0	unassigned	NA	NA	NA	NA	NA	NA	FALSE
ENSG00000103353	UBFD1	ubiquitin family domain containing 1	2798.11	0.464714	0.414593	1.12089	0.262333	0.581146	0.999973	0	unassigned	NA	NA	NA	NA	NA	NA	FALSE
ENSG00000103356	EARS2	glutamyl-tRNA synthetase 2, mitochondrial	2389.34	-0.207483	0.177728	-1.16742	0.24304	0.614322	0.999973	0	unassigned	NA	NA	NA	NA	NA	NA	FALSE
ENSG00000103363	ELOB	elongin B	29056.4	0.0426557	0.193904	0.219983	0.825884	0.0830808	0.999973	0	Pink	G	0.0912044	NA	NA	NA	0.0598666	TRUE
ENSG00000103365	GGA2	golgi associated, gamma adaptin ear containing, ARF binding protein 2	8062.2	-0.0300549	0.152096	-0.197605	0.843354	0.07399	0.999973	0	Pink	F	0.0288853	NA	NA	NA	0.026935	FALSE
ENSG00000103381	CPPED1	calcineurin like phosphoesterase domain containing 1	6675.18	-0.171578	0.0994677	-1.72496	0.084535	1.07296	0.935323	0	unassigned	NA	NA	NA	NA	NA	NA	FALSE
ENSG00000103404	USP31	ubiquitin specific peptidase 31	654.84	-0.0968776	0.480643	-0.201559	0.840262	0.0755854	0.999973	0	unassigned	NA	NA	NA	NA	NA	NA	FALSE
ENSG00000103415	HMOX2	heme oxygenase 2	9175.53	-0.125634	0.12896	-0.974203	0.329956	0.481544	0.999973	0	unassigned	NA	NA	NA	NA	NA	NA	FALSE
ENSG00000103423	DNAJA3	DnaJ heat shock protein family (Hsp40) member A3	8177.29	-0.111727	0.173516	-0.6439	0.519641	0.284297	0.999973	0	unassigned	NA	NA	NA	NA	NA	NA	FALSE
ENSG00000103426	CORO7-PAM16	CORO7-PAM16 readthrough	561.816	0.42833	1.01326	0.422723	0.672497	0.17231	0.999973	0	unassigned	NA	NA	NA	NA	NA	NA	FALSE
ENSG00000103429	BFAR	bifunctional apoptosis regulator	3981.17	0.0852671	0.157958	0.539809	0.589329	0.229642	0.999973	0	unassigned	NA	NA	NA	NA	NA	NA	FALSE
ENSG00000103449	SALL1	spalt like transcription factor 1	1115.85	0.239014	0.198936	1.20146	0.229573	0.639079	0.999973	0	unassigned	NA	NA	NA	NA	NA	NA	FALSE
ENSG00000103460	TOX3	TOX high mobility group box family member 3	290.496	0.396167	0.501754	0.789564	0.429782	0.366751	0.999973	0	unassigned	NA	NA	NA	NA	NA	NA	FALSE
ENSG00000103479	RBL2	RB transcriptional corepressor like 2	14943.3	0.035502	0.14898	0.238301	0.811647	0.0906327	0.999973	0	unassigned	NA	NA	NA	NA	NA	NA	FALSE
ENSG00000103485	QPRT	quinolinate phosphoribosyltransferase	8282.66	0.0401002	0.214288	0.187133	0.851557	0.0697864	0.999973	0	unassigned	NA	NA	NA	NA	NA	NA	FALSE
ENSG00000103489	XYLT1	xylosyltransferase 1	681.116	0.496661	0.339035	1.46493	0.142941	0.844844	0.999973	0	unassigned	NA	NA	NA	NA	NA	NA	FALSE
ENSG00000103490	PYCARD	PYD and CARD domain containing	1600.52	-0.467316	0.212071	-2.20358	0.027554	1.55982	0.761312	0	unassigned	NA	NA	NA	NA	NA	NA	FALSE
ENSG00000103494	RPGRIP1L	RPGRIP1 like	852.571	0.000521983	0.261549	0.00199574	0.998408	0.000692108	0.999973	0	unassigned	NA	NA	NA	NA	NA	NA	FALSE
ENSG00000103495	MAZ	MYC associated zinc finger protein	2666.35	-0.142434	0.195343	-0.729151	0.465909	0.331699	0.999973	0	unassigned	NA	NA	NA	NA	NA	NA	FALSE
ENSG00000103496	STX4	syntaxin 4	2535.57	-0.120965	0.119623	-1.01122	0.31191	0.50597	0.999973	0	unassigned	NA	NA	NA	NA	NA	NA	FALSE
ENSG00000103502	CDIPT	CDP-diacylglycerol--inositol 3-phosphatidyltransferase	9862.77	0.082854	0.172841	0.479366	0.631678	0.199504	0.999973	0	unassigned	NA	NA	NA	NA	NA	NA	FALSE
ENSG00000103507	BCKDK	branched chain keto acid dehydrogenase kinase	10450	-0.0643303	0.112819	-0.57021	0.568535	0.245243	0.999973	0	unassigned	NA	NA	NA	NA	NA	NA	FALSE
ENSG00000103510	KAT8	lysine acetyltransferase 8	4558.74	0.0218199	0.145386	0.150083	0.8807	0.0551722	0.999973	0	Brown	O	0.135109	NA	NA	0.415309	NA	FALSE
ENSG00000103512	NOMO1	NODAL modulator 1	16976.5	0.0170382	0.235027	0.0724948	0.942208	0.0258531	0.999973	0	unassigned	NA	NA	NA	NA	NA	NA	FALSE
ENSG00000103522	IL21R	interleukin 21 receptor	1394.3	-0.0893889	0.288662	-0.309666	0.756815	0.12101	0.999973	0	unassigned	NA	NA	NA	NA	NA	NA	FALSE
ENSG00000103528	SYT17	synaptotagmin 17	544.121	0.0930409	0.296272	0.314039	0.753491	0.122922	0.999973	0	unassigned	NA	NA	NA	NA	NA	NA	FALSE
ENSG00000103534	TMC5	transmembrane channel like 5	41.9902	1.64347	1.00957	1.62789	0.103549	0.984853	NA	0	unassigned	NA	NA	NA	NA	NA	NA	FALSE
ENSG00000103540	CCP110	centriolar coiled-coil protein 110	3029.13	-0.230079	0.193189	-1.19095	0.233672	0.631393	0.999973	0	unassigned	NA	NA	NA	NA	NA	NA	FALSE
ENSG00000103544	VPS35L	VPS35 endosomal protein sorting factor like	11782.8	-0.0464595	0.140959	-0.329595	0.741706	0.129768	0.999973	0	unassigned	NA	NA	NA	NA	NA	NA	FALSE
ENSG00000103546	SLC6A2	solute carrier family 6 member 2	421.293	0.638423	0.516612	1.23579	0.216538	0.664466	0.999973	0	unassigned	NA	NA	NA	NA	NA	NA	FALSE
ENSG00000103549	RNF40	ring finger protein 40	5018.34	-0.054599	0.217594	-0.250921	0.801875	0.0958934	0.999973	0	Pink	F	0.0967182	NA	NA	NA	0.0960738	FALSE
ENSG00000103550	KNOP1	lysine rich nucleolar protein 1	2111.59	-0.134266	0.149513	-0.898019	0.369175	0.432768	0.999973	0	unassigned	NA	NA	NA	NA	NA	NA	FALSE
ENSG00000103569	AQP9	aquaporin 9	506.26	-0.566101	0.452691	-1.25053	0.211108	0.675496	0.999973	0	unassigned	NA	NA	NA	NA	NA	NA	FALSE
ENSG00000103591	AAGAB	alpha and gamma adaptin binding protein	12711.5	0.315092	0.156693	2.01089	0.0443372	1.35323	0.837095	0	unassigned	NA	NA	NA	NA	NA	NA	FALSE
ENSG00000103599	IQCH	IQ motif containing H	594.271	0.0280534	0.221347	0.12674	0.899146	0.0461696	0.999973	0	unassigned	NA	NA	NA	NA	NA	NA	FALSE
ENSG00000103642	LACTB	lactamase beta	2188.79	-0.0874221	0.19717	-0.443384	0.657488	0.182112	0.999973	0	unassigned	NA	NA	NA	NA	NA	NA	FALSE
ENSG00000103647	CORO2B	coronin 2B	7037.98	-0.0709652	0.193695	-0.366376	0.714085	0.14625	0.999973	0	unassigned	NA	NA	NA	NA	NA	NA	FALSE
ENSG00000103653	CSK	C-terminal Src kinase	1033.38	-0.251839	0.17614	-1.42977	0.152784	0.815923	0.999973	0	unassigned	NA	NA	NA	NA	NA	NA	FALSE
ENSG00000103657	HERC1	HECT and RLD domain containing E3 ubiquitin protein ligase family member 1	4523.85	-0.101141	0.189284	-0.534338	0.593108	0.226866	0.999973	0	unassigned	NA	NA	NA	NA	NA	NA	FALSE
ENSG00000103671	TRIP4	thyroid hormone receptor interactor 4	7550.89	-0.0505241	0.0904844	-0.558374	0.576589	0.239134	0.999973	0	unassigned	NA	NA	NA	NA	NA	NA	FALSE
ENSG00000103707	MTFMT	mitochondrial methionyl-tRNA formyltransferase	2032.93	0.134744	0.155277	0.867769	0.385521	0.413952	0.999973	0	unassigned	NA	NA	NA	NA	NA	NA	FALSE
ENSG00000103710	RASL12	RAS like family 12	2512.84	-0.4314	0.237744	-1.81456	0.0695923	1.15744	0.899536	0	unassigned	NA	NA	NA	NA	NA	NA	FALSE
ENSG00000103723	AP3B2	adaptor related protein complex 3 subunit beta 2	226.763	0.308044	0.470892	0.654171	0.513002	0.289881	0.999973	0	unassigned	NA	NA	NA	NA	NA	NA	FALSE
ENSG00000103742	IGDCC4	immunoglobulin superfamily DCC subclass member 4	60.2914	-0.279876	0.682027	-0.410359	0.681543	0.166507	NA	0	unassigned	NA	NA	NA	NA	NA	NA	FALSE
ENSG00000103769	RAB11A	RAB11A, member RAS oncogene family	12495.9	0.12188	0.312893	0.389528	0.696886	0.156838	0.999973	0	unassigned	NA	NA	NA	NA	NA	NA	FALSE
ENSG00000103811	CTSH	cathepsin H	15517.9	0.24693	0.262207	0.941736	0.346328	0.460513	0.999973	0	unassigned	NA	NA	NA	NA	NA	NA	FALSE
ENSG00000103852	TTC23	tetratricopeptide repeat domain 23	1485.54	-0.15857	0.308526	-0.51396	0.60728	0.216611	0.999973	0	unassigned	NA	NA	NA	NA	NA	NA	FALSE
ENSG00000103855	CD276	CD276 molecule	2425.79	-0.438871	0.250744	-1.75027	0.0800713	1.09652	0.925952	0	unassigned	NA	NA	NA	NA	NA	NA	FALSE
ENSG00000103876	FAH	fumarylacetoacetate hydrolase	8607.47	0.14459	0.20814	0.694679	0.487257	0.312242	0.999973	0	unassigned	NA	NA	NA	NA	NA	NA	FALSE
ENSG00000103888	CEMIP	cell migration inducing hyaluronidase 1	122.605	0.329412	0.99299	0.331738	0.740087	0.130717	NA	0	unassigned	NA	NA	NA	NA	NA	NA	FALSE
ENSG00000103932	RPAP1	RNA polymerase II associated protein 1	3503.17	-0.0730795	0.165032	-0.442819	0.657896	0.181842	0.999973	0	Pink	F	0.12303	NA	NA	NA	0.101365	FALSE
ENSG00000103942	HOMER2	homer scaffold protein 2	469.207	-0.267402	0.260718	-1.02564	0.305063	0.51561	0.999973	0	unassigned	NA	NA	NA	NA	NA	NA	FALSE
ENSG00000103966	EHD4	EH domain containing 4	19834.7	0.0224547	0.180403	0.12447	0.900943	0.0453025	0.999973	0	unassigned	NA	NA	NA	NA	NA	NA	FALSE
ENSG00000103978	TMEM87A	transmembrane protein 87A	10767	0.0382771	0.131823	0.290367	0.771536	0.112644	0.999973	0	unassigned	NA	NA	NA	NA	NA	NA	FALSE
ENSG00000103994	ZNF106	zinc finger protein 106	14860	0.234732	0.118559	1.97988	0.0477172	1.32133	0.856563	0	unassigned	NA	NA	NA	NA	NA	NA	FALSE
ENSG00000103995	CEP152	centrosomal protein 152	580.646	0.0889014	0.260556	0.341199	0.732954	0.134923	0.999973	0	unassigned	NA	NA	NA	NA	NA	NA	FALSE
ENSG00000104043	ATP8B4	ATPase phospholipid transporting 8B4 (putative)	151.135	-0.64869	0.846492	-0.766328	0.443481	0.353125	NA	0	unassigned	NA	NA	NA	NA	NA	NA	FALSE
ENSG00000104044	OCA2	OCA2 melanosomal transmembrane protein	372.712	0.199874	0.40397	0.494775	0.620759	0.207077	0.999973	0	unassigned	NA	NA	NA	NA	NA	NA	FALSE
ENSG00000104047	DTWD1	DTW domain containing 1	3718.66	0.11925	0.119575	0.997282	0.318628	0.496717	0.999973	0	unassigned	NA	NA	NA	NA	NA	NA	FALSE
ENSG00000104059	FAM189A1	family with sequence similarity 189 member A1	200.53	-0.133559	0.467075	-0.285948	0.774918	0.110744	0.999973	0	unassigned	NA	NA	NA	NA	NA	NA	FALSE
ENSG00000104064	GABPB1	GA binding protein transcription factor subunit beta 1	3539.2	-0.0335283	0.18492	-0.181313	0.856122	0.0674644	0.999973	0	unassigned	NA	NA	NA	NA	NA	NA	FALSE
ENSG00000104067	TJP1	tight junction protein 1	41170.6	0.251992	0.173239	1.45459	0.145784	0.836291	0.999973	0	unassigned	NA	NA	NA	NA	NA	NA	FALSE
ENSG00000104081	BMF	Bcl2 modifying factor	312.029	0.121781	0.316785	0.384428	0.700661	0.154492	0.999973	0	unassigned	NA	NA	NA	NA	NA	NA	FALSE
ENSG00000104093	DMXL2	Dmx like 2	1469.47	-0.0400451	0.223774	-0.178954	0.857974	0.0665258	0.999973	0	unassigned	NA	NA	NA	NA	NA	NA	FALSE
ENSG00000104112	SCG3	secretogranin III	46.9032	0.523109	1.16875	0.44758	0.654457	0.184119	NA	0	unassigned	NA	NA	NA	NA	NA	NA	FALSE
ENSG00000104129	DNAJC17	DnaJ heat shock protein family (Hsp40) member C17	2960.62	-0.0645042	0.143635	-0.449085	0.65337	0.184841	0.999973	0	unassigned	NA	NA	NA	NA	NA	NA	FALSE
ENSG00000104131	EIF3J	eukaryotic translation initiation factor 3 subunit J	5957.58	0.0422509	0.187751	0.225037	0.82195	0.0851545	0.999973	0	unassigned	NA	NA	NA	NA	NA	NA	FALSE
ENSG00000104133	SPG11	SPG11 vesicle trafficking associated, spatacsin	3085.06	-0.0463478	0.142138	-0.326075	0.744368	0.128213	0.999973	0	unassigned	NA	NA	NA	NA	NA	NA	FALSE
ENSG00000104140	RHOV	ras homolog family member V	45.945	-0.67098	1.07242	-0.62567	0.531532	0.274471	NA	0	unassigned	NA	NA	NA	NA	NA	NA	FALSE
ENSG00000104142	VPS18	VPS18 core subunit of CORVET and HOPS complexes	7430.71	0.0776458	0.178165	0.435808	0.662976	0.178502	0.999973	0	unassigned	NA	NA	NA	NA	NA	NA	FALSE
ENSG00000104147	OIP5	Opa interacting protein 5	218.317	-0.730429	0.435314	-1.67794	0.0933597	1.02984	0.939599	0	unassigned	NA	NA	NA	NA	NA	NA	FALSE
ENSG00000104154	SLC30A4	solute carrier family 30 member 4	2941.61	0.287745	0.146208	1.96805	0.0490618	1.30926	0.860226	0	unassigned	NA	NA	NA	NA	NA	NA	FALSE
ENSG00000104164	BLOC1S6	biogenesis of lysosomal organelles complex 1 subunit 6	4326.35	-0.225736	0.416389	-0.542128	0.58773	0.230822	0.999973	0	unassigned	NA	NA	NA	NA	NA	NA	FALSE
ENSG00000104177	MYEF2	myelin expression factor 2	2172.61	0.162835	0.158891	1.02482	0.305448	0.515063	0.999973	0	unassigned	NA	NA	NA	NA	NA	NA	FALSE
ENSG00000104205	SGK3	serum/glucocorticoid regulated kinase family member 3	5640.56	0.240644	0.153193	1.57086	0.116215	0.934736	0.976744	0	unassigned	NA	NA	NA	NA	NA	NA	FALSE
ENSG00000104213	PDGFRL	platelet derived growth factor receptor like	665.534	0.135259	0.294546	0.459213	0.646081	0.189713	0.999973	0	unassigned	NA	NA	NA	NA	NA	NA	FALSE
ENSG00000104218	CSPP1	centrosome and spindle pole associated protein 1	3468.37	0.108416	0.146156	0.741786	0.458217	0.338929	0.999973	0	unassigned	NA	NA	NA	NA	NA	NA	FALSE
ENSG00000104219	ZDHHC2	zinc finger DHHC-type palmitoyltransferase 2	1506.66	0.200773	0.181929	1.10358	0.269776	0.568997	0.999973	0	unassigned	NA	NA	NA	NA	NA	NA	FALSE
ENSG00000104221	BRF2	BRF2 RNA polymerase III transcription initiation factor subunit	3050.78	0.0898633	0.138969	0.64664	0.517865	0.285784	0.999973	0	unassigned	NA	NA	NA	NA	NA	NA	FALSE
ENSG00000104228	TRIM35	tripartite motif containing 35	3260.69	-0.0156833	0.201768	-0.0777295	0.938043	0.0277771	0.999973	0	unassigned	NA	NA	NA	NA	NA	NA	FALSE
ENSG00000104231	ZFAND1	zinc finger AN1-type containing 1	3681.85	0.165381	0.144904	1.14131	0.253741	0.59561	0.999973	0	unassigned	NA	NA	NA	NA	NA	NA	FALSE
ENSG00000104237	RP1	RP1 axonemal microtubule associated	76.9158	0.249213	0.560859	0.444341	0.656796	0.182569	NA	0	unassigned	NA	NA	NA	NA	NA	NA	FALSE
ENSG00000104267	CA2	carbonic anhydrase 2	29418.2	0.220697	0.26494	0.833006	0.404841	0.392715	0.999973	0	unassigned	NA	NA	NA	NA	NA	NA	FALSE
ENSG00000104290	FZD3	frizzled class receptor 3	1957.28	0.0128254	0.168941	0.0759164	0.939486	0.0271099	0.999973	0	unassigned	NA	NA	NA	NA	NA	NA	FALSE
ENSG00000104299	INTS9	integrator complex subunit 9	3277.38	0.107276	0.106176	1.01035	0.312325	0.505393	0.999973	0	unassigned	NA	NA	NA	NA	NA	NA	FALSE
ENSG00000104312	RIPK2	receptor interacting serine/threonine kinase 2	3373.5	0.00226545	0.164365	0.0137831	0.989003	0.00480237	0.999973	0	unassigned	NA	NA	NA	NA	NA	NA	FALSE
ENSG00000104320	NBN	nibrin	7328.99	0.00335261	0.118297	0.0283407	0.97739	0.00993193	0.999973	0	unassigned	NA	NA	NA	NA	NA	NA	FALSE
ENSG00000104321	TRPA1	transient receptor potential cation channel subfamily A member 1	55.2563	-0.309589	1.07489	-0.288019	0.773332	0.111634	NA	0	unassigned	NA	NA	NA	NA	NA	NA	FALSE
ENSG00000104324	CPQ	carboxypeptidase Q	32408.1	0.11568	0.128499	0.900239	0.367993	0.434161	0.999973	0	unassigned	NA	NA	NA	NA	NA	NA	FALSE
ENSG00000104325	DECR1	2,4-dienoyl-CoA reductase 1	9853.24	0.0358292	0.144025	0.248772	0.803537	0.094994	0.999973	0	unassigned	NA	NA	NA	NA	NA	NA	FALSE
ENSG00000104327	CALB1	calbindin 1	10601.1	0.666079	0.641276	1.03868	0.298955	0.524395	0.999973	0	unassigned	NA	NA	NA	NA	NA	NA	FALSE
ENSG00000104331	BPNT2	3'(2'), 5'-bisphosphate nucleotidase 2	8358.16	0.18108	0.18858	0.960227	0.336941	0.472446	0.999973	0	Brown	N	0.0249861	NA	NA	0.0728041	NA	FALSE
ENSG00000104332	SFRP1	secreted frizzled related protein 1	2453.98	-0.108234	0.331096	-0.326896	0.743746	0.128575	0.999973	0	unassigned	NA	NA	NA	NA	NA	NA	FALSE
ENSG00000104341	LAPTM4B	lysosomal protein transmembrane 4 beta	10477.9	-0.11291	0.282085	-0.400269	0.688958	0.161807	0.999973	0	unassigned	NA	NA	NA	NA	NA	NA	FALSE
ENSG00000104343	UBE2W	ubiquitin conjugating enzyme E2 W	3558.97	0.335195	0.141863	2.36281	0.018137	1.74143	0.664035	0	unassigned	NA	NA	NA	NA	NA	NA	FALSE
ENSG00000104356	POP1	POP1 homolog, ribonuclease P/MRP subunit	670.13	-0.267027	0.186391	-1.43262	0.151968	0.818248	0.999973	0	unassigned	NA	NA	NA	NA	NA	NA	FALSE
ENSG00000104361	NIPAL2	NIPA like domain containing 2	2452.92	-0.144372	0.166507	-0.867064	0.385907	0.413517	0.999973	0	unassigned	NA	NA	NA	NA	NA	NA	FALSE
ENSG00000104365	IKBKB	inhibitor of nuclear factor kappa B kinase subunit beta	2754.35	0.0918186	0.18679	0.491561	0.623029	0.205491	0.999973	0	unassigned	NA	NA	NA	NA	NA	NA	FALSE
ENSG00000104368	PLAT	plasminogen activator, tissue type	235407	0.179529	0.276629	0.648989	0.516345	0.28706	0.999973	0	unassigned	NA	NA	NA	NA	NA	NA	FALSE
ENSG00000104369	JPH1	junctophilin 1	1123.5	0.515395	0.243859	2.1135	0.0345584	1.46145	0.775588	0	unassigned	NA	NA	NA	NA	NA	NA	FALSE
ENSG00000104375	STK3	serine/threonine kinase 3	6453.78	0.267994	0.144564	1.8538	0.0637672	1.1954	0.894561	0	unassigned	NA	NA	NA	NA	NA	NA	FALSE
ENSG00000104381	GDAP1	ganglioside induced differentiation associated protein 1	1556.56	0.542213	0.189756	2.85742	0.00427096	2.36947	0.457866	0	unassigned	NA	NA	NA	NA	NA	NA	FALSE
ENSG00000104388	RAB2A	RAB2A, member RAS oncogene family	59214.6	0.184405	0.107232	1.71969	0.0854895	1.06809	0.935323	0	unassigned	NA	NA	NA	NA	NA	NA	FALSE
ENSG00000104408	EIF3E	eukaryotic translation initiation factor 3 subunit E	13547	-0.00259164	0.115504	-0.0224375	0.982099	0.00784476	0.999973	0	unassigned	NA	NA	NA	NA	NA	NA	FALSE
ENSG00000104412	EMC2	ER membrane protein complex subunit 2	13466.4	0.126932	0.133615	0.949979	0.342123	0.465818	0.999973	0	unassigned	NA	NA	NA	NA	NA	NA	FALSE
ENSG00000104413	ESRP1	epithelial splicing regulatory protein 1	1738.48	0.705483	0.260959	2.70343	0.00686284	2.1635	0.511983	0	unassigned	NA	NA	NA	NA	NA	NA	FALSE
ENSG00000104415	CCN4	cellular communication network factor 4	2844.49	-1.22	0.471698	-2.5864	0.0096984	2.0133	0.570233	0	unassigned	NA	NA	NA	NA	NA	NA	FALSE
ENSG00000104419	NDRG1	N-myc downstream regulated 1	27295	0.0912417	0.170771	0.534292	0.59314	0.226843	0.999973	0	unassigned	NA	NA	NA	NA	NA	NA	FALSE
ENSG00000104427	ZC2HC1A	zinc finger C2HC-type containing 1A	4482.8	0.306355	0.163799	1.87031	0.0614406	1.21154	0.890857	0	unassigned	NA	NA	NA	NA	NA	NA	FALSE
ENSG00000104432	IL7	interleukin 7	406.947	-0.0610015	0.232428	-0.262454	0.792972	0.100742	0.999973	0	unassigned	NA	NA	NA	NA	NA	NA	FALSE
ENSG00000104442	ARMC1	armadillo repeat containing 1	8439.81	0.0960487	0.117532	0.817212	0.413807	0.383202	0.999973	0	unassigned	NA	NA	NA	NA	NA	NA	FALSE
ENSG00000104447	TRPS1	transcriptional repressor GATA binding 1	1177.23	0.0631715	0.14752	0.428222	0.668489	0.174906	0.999973	0	unassigned	NA	NA	NA	NA	NA	NA	FALSE
ENSG00000104450	SPAG1	sperm associated antigen 1	487.409	-0.143354	0.273382	-0.524371	0.600021	0.221834	0.999973	0	unassigned	NA	NA	NA	NA	NA	NA	FALSE
ENSG00000104472	CHRAC1	chromatin accessibility complex subunit 1	5396.38	-0.189991	0.146278	-1.29883	0.194002	0.712195	0.999973	0	unassigned	NA	NA	NA	NA	NA	NA	FALSE
ENSG00000104490	NCALD	neurocalcin delta	5589.73	-0.146933	0.213685	-0.687618	0.491694	0.308305	0.999973	0	unassigned	NA	NA	NA	NA	NA	NA	FALSE
ENSG00000104497	SNX16	sorting nexin 16	1291.95	0.15268	0.208588	0.731968	0.464188	0.333306	0.999973	0	unassigned	NA	NA	NA	NA	NA	NA	FALSE
ENSG00000104517	UBR5	ubiquitin protein ligase E3 component n-recognin 5	2755.09	-0.0631206	0.158015	-0.399459	0.689555	0.161431	0.999973	0	unassigned	NA	NA	NA	NA	NA	NA	FALSE
ENSG00000104518	GSDMD	gasdermin D	8871.23	0.0882122	0.16112	0.547495	0.584038	0.233559	0.999973	0	unassigned	NA	NA	NA	NA	NA	NA	FALSE
ENSG00000104522	GFUS	GDP-L-fucose synthase	4712.89	0.0118261	0.166561	0.071002	0.943396	0.0253059	0.999973	0	unassigned	NA	NA	NA	NA	NA	NA	FALSE
ENSG00000104524	PYCR3	pyrroline-5-carboxylate reductase 3	2684.29	-0.0640493	0.150205	-0.426413	0.669807	0.17405	0.999973	0	unassigned	NA	NA	NA	NA	NA	NA	FALSE
ENSG00000104529	EEF1D	eukaryotic translation elongation factor 1 delta	10960.5	-0.0612664	0.168952	-0.362626	0.716884	0.144551	0.999973	0	unassigned	NA	NA	NA	NA	NA	NA	FALSE
ENSG00000104537	ANXA13	annexin A13	541.41	-0.957439	0.636814	-1.50348	0.132715	0.877081	0.999973	0	unassigned	NA	NA	NA	NA	NA	NA	FALSE
ENSG00000104549	SQLE	squalene epoxidase	13145	-0.00476647	0.224029	-0.0212761	0.983025	0.00743527	0.999973	0	unassigned	NA	NA	NA	NA	NA	NA	FALSE
ENSG00000104611	SH2D4A	SH2 domain containing 4A	2050.56	0.245024	0.166185	1.4744	0.140374	0.852714	0.999973	0	unassigned	NA	NA	NA	NA	NA	NA	FALSE
ENSG00000104613	INTS10	integrator complex subunit 10	6435.92	-0.0152639	0.0872066	-0.175032	0.861055	0.0649692	0.999973	0	unassigned	NA	NA	NA	NA	NA	NA	FALSE
ENSG00000104626	ERI1	exoribonuclease 1	2210.52	0.130951	0.212059	0.61752	0.536892	0.270113	0.999973	0	unassigned	NA	NA	NA	NA	NA	NA	FALSE
ENSG00000104635	SLC39A14	solute carrier family 39 member 14	11949.6	0.0666989	0.256315	0.260223	0.794692	0.0998011	0.999973	0	unassigned	NA	NA	NA	NA	NA	NA	FALSE
ENSG00000104643	MTMR9	myotubularin related protein 9	4687.94	0.149978	0.142421	1.05306	0.292315	0.53415	0.999973	0	unassigned	NA	NA	NA	NA	NA	NA	FALSE
ENSG00000104660	LEPROTL1	leptin receptor overlapping transcript like 1	14325.1	0.150138	0.299104	0.50196	0.615695	0.210634	0.999973	0	unassigned	NA	NA	NA	NA	NA	NA	FALSE
ENSG00000104671	DCTN6	dynactin subunit 6	13970.5	0.0603491	0.116701	0.517126	0.605068	0.218196	0.999973	0	unassigned	NA	NA	NA	NA	NA	NA	FALSE
ENSG00000104679	R3HCC1	R3H domain and coiled-coil containing 1	7700.4	0.162175	0.194453	0.834008	0.404276	0.393322	0.999973	0	unassigned	NA	NA	NA	NA	NA	NA	FALSE
ENSG00000104687	GSR	glutathione-disulfide reductase	5949.04	-0.119918	0.201414	-0.595382	0.551588	0.258385	0.999973	0	unassigned	NA	NA	NA	NA	NA	NA	FALSE
ENSG00000104689	TNFRSF10A	TNF receptor superfamily member 10a	693.28	-0.0404115	0.309545	-0.130551	0.89613	0.0476289	0.999973	0	unassigned	NA	NA	NA	NA	NA	NA	FALSE
ENSG00000104691	UBXN8	UBX domain protein 8	1870	0.0316051	0.158351	0.199589	0.841802	0.0747899	0.999973	0	unassigned	NA	NA	NA	NA	NA	NA	FALSE
ENSG00000104695	PPP2CB	protein phosphatase 2 catalytic subunit beta	9671.14	0.255746	0.208838	1.22462	0.22072	0.656159	0.999973	0	Pink	G	0.137362	NA	NA	NA	0.0964918	TRUE
ENSG00000104714	ERICH1	glutamate rich 1	2505.16	-0.0322882	0.128793	-0.250698	0.802047	0.0958	0.999973	0	unassigned	NA	NA	NA	NA	NA	NA	FALSE
ENSG00000104722	NEFM	neurofilament medium	217.453	-0.70795	0.812826	-0.870974	0.383768	0.415931	0.999973	0	unassigned	NA	NA	NA	NA	NA	NA	FALSE
ENSG00000104723	TUSC3	tumor suppressor candidate 3	24126.5	0.261443	0.161504	1.61881	0.105489	0.976793	0.955093	0	unassigned	NA	NA	NA	NA	NA	NA	FALSE
ENSG00000104728	ARHGEF10	Rho guanine nucleotide exchange factor 10	1913.21	0.471413	0.425935	1.10677	0.268392	0.57123	0.999973	0	unassigned	NA	NA	NA	NA	NA	NA	FALSE
ENSG00000104731	KLHDC4	kelch domain containing 4	1604.96	0.0592256	0.134431	0.440566	0.659527	0.180767	0.999973	0	unassigned	NA	NA	NA	NA	NA	NA	FALSE
ENSG00000104738	MCM4	minichromosome maintenance complex component 4	2669.72	-0.187124	0.282916	-0.661414	0.508347	0.29384	0.999973	0	unassigned	NA	NA	NA	NA	NA	NA	FALSE
ENSG00000104756	KCTD9	potassium channel tetramerization domain containing 9	4144.8	0.265189	0.185541	1.42928	0.152924	0.815523	0.999973	0	unassigned	NA	NA	NA	NA	NA	NA	FALSE
ENSG00000104763	ASAH1	N-acylsphingosine amidohydrolase 1	35259.8	0.366298	0.159072	2.30272	0.0212949	1.67173	0.699469	0	unassigned	NA	NA	NA	NA	NA	NA	FALSE
ENSG00000104765	BNIP3L	BCL2 interacting protein 3 like	43454	0.119975	0.116867	1.02659	0.304612	0.516254	0.999973	0	unassigned	NA	NA	NA	NA	NA	NA	FALSE
ENSG00000104774	MAN2B1	mannosidase alpha class 2B member 1	6568.57	-0.214891	0.241668	-0.889199	0.373896	0.427249	0.999973	0	unassigned	NA	NA	NA	NA	NA	NA	FALSE
ENSG00000104783	KCNN4	potassium calcium-activated channel subfamily N member 4	109.961	-0.717104	0.426042	-1.68318	0.0923407	1.03461	NA	0	unassigned	NA	NA	NA	NA	NA	NA	FALSE
ENSG00000104805	NUCB1	nucleobindin 1	53119.6	0.188352	0.13492	1.39603	0.162706	0.788598	0.999973	0	unassigned	NA	NA	NA	NA	NA	NA	FALSE
ENSG00000104808	DHDH	dihydrodiol dehydrogenase	1481.59	0.0779124	0.565149	0.137862	0.89035	0.0504394	0.999973	0	unassigned	NA	NA	NA	NA	NA	NA	FALSE
ENSG00000104812	GYS1	glycogen synthase 1	7023.66	0.0650842	0.155913	0.41744	0.676357	0.169824	0.999973	0	unassigned	NA	NA	NA	NA	NA	NA	FALSE
ENSG00000104814	MAP4K1	mitogen-activated protein kinase kinase kinase kinase 1	218.887	-0.174241	0.373547	-0.466451	0.640893	0.193214	0.999973	0	unassigned	NA	NA	NA	NA	NA	NA	FALSE
ENSG00000104823	ECH1	enoyl-CoA hydratase 1	31869.6	0.0719424	0.151933	0.473513	0.635847	0.196647	0.999973	0	unassigned	NA	NA	NA	NA	NA	NA	FALSE
ENSG00000104824	HNRNPL	heterogeneous nuclear ribonucleoprotein L	2290.66	-0.0413263	0.217461	-0.19004	0.849278	0.0709501	0.999973	0	unassigned	NA	NA	NA	NA	NA	NA	FALSE
ENSG00000104825	NFKBIB	NFKB inhibitor beta	1206.51	-0.0609354	0.142856	-0.426552	0.669705	0.174116	0.999973	0	unassigned	NA	NA	NA	NA	NA	NA	FALSE
ENSG00000104833	TUBB4A	tubulin beta 4A class IVa	598.704	-0.371394	0.350229	-1.06043	0.288947	0.539181	0.999973	0	unassigned	NA	NA	NA	NA	NA	NA	FALSE
ENSG00000104835	SARS2	seryl-tRNA synthetase 2, mitochondrial	2321.95	-0.0229414	0.130669	-0.175569	0.860632	0.0651823	0.999973	0	unassigned	NA	NA	NA	NA	NA	NA	FALSE
ENSG00000104852	SNRNP70	small nuclear ribonucleoprotein U1 subunit 70	5403.82	-0.0481934	0.111705	-0.431434	0.666153	0.176426	0.999973	0	unassigned	NA	NA	NA	NA	NA	NA	FALSE
ENSG00000104853	CLPTM1	CLPTM1 regulator of GABA type A receptor forward trafficking	6322.22	0.0672263	0.127944	0.525438	0.599279	0.222371	0.999973	0	unassigned	NA	NA	NA	NA	NA	NA	FALSE
ENSG00000104856	RELB	RELB proto-oncogene, NF-kB subunit	2247.45	-0.440902	0.30322	-1.45406	0.145929	0.83586	0.999973	0	Green	D	0.0387222	NA	0.192695	NA	NA	FALSE
ENSG00000104859	CLASRP	CLK4 associating serine/arginine rich protein	547.859	-0.207338	0.188048	-1.10258	0.270211	0.568297	0.999973	0	unassigned	NA	NA	NA	NA	NA	NA	FALSE
ENSG00000104863	LIN7B	lin-7 homolog B, crumbs cell polarity complex component	1054.44	-0.0922673	0.239012	-0.386037	0.699469	0.155231	0.999973	0	unassigned	NA	NA	NA	NA	NA	NA	FALSE
ENSG00000104866	PPP1R37	protein phosphatase 1 regulatory subunit 37	269.456	0.0311512	0.231349	0.13465	0.892889	0.0492028	0.999973	0	unassigned	NA	NA	NA	NA	NA	NA	FALSE
ENSG00000104870	FCGRT	Fc fragment of IgG receptor and transporter	29726.1	-0.0461154	0.162356	-0.284039	0.776381	0.109925	0.999973	0	unassigned	NA	NA	NA	NA	NA	NA	FALSE
ENSG00000104872	PIH1D1	PIH1 domain containing 1	5133.43	0.00232745	0.141628	0.0164336	0.986888	0.00573192	0.999973	0	Pink	G	0.0484601	NA	NA	NA	0.0440507	FALSE
ENSG00000104880	ARHGEF18	Rho/Rac guanine nucleotide exchange factor 18	3406.92	0.0486757	0.261637	0.186043	0.852411	0.0693509	0.999973	0	unassigned	NA	NA	NA	NA	NA	NA	FALSE
ENSG00000104881	PPP1R13L	protein phosphatase 1 regulatory subunit 13 like	305.96	-0.208224	0.289878	-0.718315	0.472563	0.32554	0.999973	0	unassigned	NA	NA	NA	NA	NA	NA	FALSE
ENSG00000104883	PEX11G	peroxisomal biogenesis factor 11 gamma	1041.36	0.131086	0.250762	0.522752	0.601147	0.22102	0.999973	0	unassigned	NA	NA	NA	NA	NA	NA	FALSE
ENSG00000104884	ERCC2	ERCC excision repair 2, TFIIH core complex helicase subunit	1887.82	0.157016	0.131682	1.19239	0.23311	0.632439	0.999973	0	unassigned	NA	NA	NA	NA	NA	NA	FALSE
ENSG00000104885	DOT1L	DOT1 like histone lysine methyltransferase	549.421	0.12211	0.256394	0.476259	0.63389	0.197986	0.999973	0	unassigned	NA	NA	NA	NA	NA	NA	FALSE
ENSG00000104886	PLEKHJ1	pleckstrin homology domain containing J1	2497.43	-0.197957	0.163889	-1.20787	0.227097	0.643788	0.999973	0	unassigned	NA	NA	NA	NA	NA	NA	FALSE
ENSG00000104889	RNASEH2A	ribonuclease H2 subunit A	2164.71	-0.0642155	0.154269	-0.416256	0.677223	0.169269	0.999973	0	unassigned	NA	NA	NA	NA	NA	NA	FALSE
ENSG00000104892	KLC3	kinesin light chain 3	391.156	-0.199999	0.416096	-0.480657	0.630761	0.200135	0.999973	0	unassigned	NA	NA	NA	NA	NA	NA	FALSE
ENSG00000104894	CD37	CD37 molecule	363.362	-0.363835	0.238605	-1.52484	0.127298	0.895177	0.992599	0	Brown	O	0.0728976	NA	NA	0.124803	NA	FALSE
ENSG00000104897	SF3A2	splicing factor 3a subunit 2	1533.19	-0.183386	0.119814	-1.53059	0.12587	0.900079	0.991271	0	unassigned	NA	NA	NA	NA	NA	NA	FALSE
ENSG00000104901	DKKL1	dickkopf like acrosomal protein 1	49.1265	0.45233	0.73332	0.616825	0.53735	0.269743	NA	0	unassigned	NA	NA	NA	NA	NA	NA	FALSE
ENSG00000104903	LYL1	LYL1 basic helix-loop-helix family member	1026.78	-0.600846	0.441365	-1.36134	0.173408	0.760932	0.999973	0	unassigned	NA	NA	NA	NA	NA	NA	FALSE
ENSG00000104904	OAZ1	ornithine decarboxylase antizyme 1	53178.1	-0.0860038	0.131992	-0.651582	0.514671	0.28847	0.999973	0	Pink	G	0.130191	NA	NA	NA	0.098075	FALSE
ENSG00000104907	TRMT1	tRNA methyltransferase 1	1791.27	-0.0887908	0.154457	-0.574856	0.565389	0.247653	0.999973	0	unassigned	NA	NA	NA	NA	NA	NA	FALSE
ENSG00000104915	STX10	syntaxin 10	2705.76	-0.15094	0.147278	-1.02486	0.305429	0.51509	0.999973	0	unassigned	NA	NA	NA	NA	NA	NA	FALSE
ENSG00000104918	RETN	resistin	56.9738	-0.476559	0.878566	-0.542429	0.587523	0.230975	NA	0	unassigned	NA	NA	NA	NA	NA	NA	FALSE
ENSG00000104921	FCER2	Fc fragment of IgE receptor II	64.3392	1.24246	1.24765	0.995834	0.319331	0.495759	NA	0	unassigned	NA	NA	NA	NA	NA	NA	FALSE
ENSG00000104936	DMPK	DM1 protein kinase	2078.69	0.395975	0.226614	1.74736	0.0805758	1.0938	0.925952	0	unassigned	NA	NA	NA	NA	NA	NA	FALSE
ENSG00000104938	CLEC4M	C-type lectin domain family 4 member M	329.481	0.317206	0.565112	0.561316	0.574582	0.240648	0.999973	0	unassigned	NA	NA	NA	NA	NA	NA	FALSE
ENSG00000104946	TBC1D17	TBC1 domain family member 17	3188.03	-0.0116783	0.110876	-0.105328	0.916115	0.0380498	0.999973	0	unassigned	NA	NA	NA	NA	NA	NA	FALSE
ENSG00000104951	IL4I1	interleukin 4 induced 1	987.159	-0.331853	0.346064	-0.958938	0.33759	0.47161	0.999973	0	unassigned	NA	NA	NA	NA	NA	NA	FALSE
ENSG00000104953	TLE6	TLE family member 6, subcortical maternal complex member	259.386	-0.418745	0.313078	-1.33751	0.181056	0.742187	0.999973	0	unassigned	NA	NA	NA	NA	NA	NA	FALSE
ENSG00000104957	CCDC130	coiled-coil domain containing 130	2587.5	-0.198949	0.0886946	-2.24308	0.0248919	1.60394	0.735438	0	unassigned	NA	NA	NA	NA	NA	NA	FALSE
ENSG00000104960	PTOV1	PTOV1 extended AT-hook containing adaptor protein	5234.95	-0.156587	0.318684	-0.491354	0.623176	0.205389	0.999973	0	Brown	N	0.0349745	NA	NA	0.0722308	NA	FALSE
ENSG00000104964	TLE5	TLE family member 5, transcriptional modulator	12778.8	-0.194512	0.169551	-1.14721	0.251293	0.599819	0.999973	0	Brown	N	0.0672555	NA	NA	0.0875728	NA	FALSE
ENSG00000104967	NOVA2	NOVA alternative splicing regulator 2	684.831	-0.267851	0.256837	-1.04288	0.297003	0.527239	0.999973	0	unassigned	NA	NA	NA	NA	NA	NA	FALSE
ENSG00000104969	SGTA	small glutamine rich tetratricopeptide repeat containing alpha	12789.7	-0.0746768	0.0623877	-1.19698	0.231314	0.635798	0.999973	0	unassigned	NA	NA	NA	NA	NA	NA	FALSE
ENSG00000104972	LILRB1	leukocyte immunoglobulin like receptor B1	1025.96	-0.574891	0.227591	-2.52598	0.0115376	1.93788	0.599611	0	unassigned	NA	NA	NA	NA	NA	NA	FALSE
ENSG00000104973	MED25	mediator complex subunit 25	3428.16	-0.00360971	0.105785	-0.0341233	0.972779	0.0119859	0.999973	0	unassigned	NA	NA	NA	NA	NA	NA	FALSE
ENSG00000104974	LILRA1	leukocyte immunoglobulin like receptor A1	473.113	-0.696802	0.490986	-1.41919	0.155844	0.80731	0.999973	0	unassigned	NA	NA	NA	NA	NA	NA	FALSE
ENSG00000104976	SNAPC2	small nuclear RNA activating complex polypeptide 2	2789.23	0.152804	0.146491	1.04309	0.296906	0.527381	0.999973	0	unassigned	NA	NA	NA	NA	NA	NA	FALSE
ENSG00000104979	C19orf53	chromosome 19 open reading frame 53	9632.37	-0.0748558	0.172316	-0.434411	0.66399	0.177838	0.999973	0	Pink	G	0.0861559	NA	NA	NA	0.0745657	FALSE
ENSG00000104980	TIMM44	translocase of inner mitochondrial membrane 44	2432.71	-0.0542709	0.110204	-0.492456	0.622397	0.205933	0.999973	0	unassigned	NA	NA	NA	NA	NA	NA	FALSE
ENSG00000104983	CCDC61	coiled-coil domain containing 61	486.562	-0.420638	0.476925	-0.881981	0.377787	0.422753	0.999973	0	unassigned	NA	NA	NA	NA	NA	NA	FALSE
ENSG00000104998	IL27RA	interleukin 27 receptor subunit alpha	4339.04	-0.246996	0.232948	-1.06031	0.289006	0.539094	0.999973	0	unassigned	NA	NA	NA	NA	NA	NA	FALSE
ENSG00000105011	ASF1B	anti-silencing function 1B histone chaperone	704.163	-0.677024	0.451125	-1.50075	0.133422	0.874774	0.999973	0	unassigned	NA	NA	NA	NA	NA	NA	FALSE
ENSG00000105048	TNNT1	troponin T1, slow skeletal type	665.449	4.2642	1.54298	2.76362	0.00571647	2.24287	0.490729	1	unassigned	NA	NA	NA	NA	NA	NA	FALSE
ENSG00000105053	VRK3	VRK serine/threonine kinase 3	7092.34	-0.0358141	0.0771984	-0.463923	0.642703	0.19199	0.999973	0	unassigned	NA	NA	NA	NA	NA	NA	FALSE
ENSG00000105058	FAM32A	family with sequence similarity 32 member A	23333.1	0.03576	0.058935	0.60677	0.544003	0.264398	0.999973	0	unassigned	NA	NA	NA	NA	NA	NA	FALSE
ENSG00000105063	PPP6R1	protein phosphatase 6 regulatory subunit 1	2078.49	-0.136518	0.250732	-0.544479	0.586112	0.23202	0.999973	0	unassigned	NA	NA	NA	NA	NA	NA	FALSE
ENSG00000105072	C19orf44	chromosome 19 open reading frame 44	1073.54	-0.330266	0.201584	-1.63835	0.101348	0.994184	0.947008	0	unassigned	NA	NA	NA	NA	NA	NA	FALSE
ENSG00000105085	MED26	mediator complex subunit 26	511.374	0.233381	0.274679	0.849651	0.395519	0.402833	0.999973	0	unassigned	NA	NA	NA	NA	NA	NA	FALSE
ENSG00000105088	OLFM2	olfactomedin 2	135.592	-0.968017	0.539333	-1.79484	0.0726792	1.13859	NA	0	unassigned	NA	NA	NA	NA	NA	NA	FALSE
ENSG00000105122	RASAL3	RAS protein activator like 3	286.228	-0.728223	0.512622	-1.42059	0.155437	0.808445	0.999973	0	Brown	N	0.104884	NA	NA	0.175223	NA	FALSE
ENSG00000105127	AKAP8	A-kinase anchoring protein 8	3665.28	0.0504601	0.132771	0.380053	0.703906	0.152485	0.999973	0	unassigned	NA	NA	NA	NA	NA	NA	FALSE
ENSG00000105131	EPHX3	epoxide hydrolase 3	190.193	-0.722159	0.315542	-2.28863	0.0221007	1.65559	0.707064	0	unassigned	NA	NA	NA	NA	NA	NA	FALSE
ENSG00000105135	ILVBL	ilvB acetolactate synthase like	12789.3	0.12546	0.122757	1.02202	0.306771	0.513186	0.999973	0	unassigned	NA	NA	NA	NA	NA	NA	FALSE
ENSG00000105136	ZNF419	zinc finger protein 419	769.463	-0.514685	0.271208	-1.89775	0.0577294	1.2386	0.883655	0	unassigned	NA	NA	NA	NA	NA	NA	FALSE
ENSG00000105137	SYDE1	synapse defective Rho GTPase homolog 1	3487.01	-0.0788257	0.265206	-0.297225	0.766295	0.115604	0.999973	0	unassigned	NA	NA	NA	NA	NA	NA	FALSE
ENSG00000105143	SLC1A6	solute carrier family 1 member 6	79.4874	-0.51375	1.13231	-0.453719	0.650031	0.187066	NA	0	unassigned	NA	NA	NA	NA	NA	NA	FALSE
ENSG00000105146	AURKC	aurora kinase C	272.645	0.403566	0.447195	0.902438	0.366824	0.435542	0.999973	0	unassigned	NA	NA	NA	NA	NA	NA	FALSE
ENSG00000105171	POP4	POP4 homolog, ribonuclease P/MRP subunit	7713.62	0.0646833	0.162971	0.3969	0.691441	0.160245	0.999973	0	unassigned	NA	NA	NA	NA	NA	NA	FALSE
ENSG00000105173	CCNE1	cyclin E1	120.546	-0.140953	0.826733	-0.170494	0.864622	0.0631737	NA	0	unassigned	NA	NA	NA	NA	NA	NA	FALSE
ENSG00000105176	URI1	URI1 prefoldin like chaperone	2245.67	-0.110779	0.175728	-0.630398	0.528434	0.277009	0.999973	0	unassigned	NA	NA	NA	NA	NA	NA	FALSE
ENSG00000105185	PDCD5	programmed cell death 5	8180.35	-0.0260765	0.149206	-0.174768	0.861262	0.0648648	0.999973	0	Pink	G	0.0574326	NA	NA	NA	0.0560697	FALSE
ENSG00000105186	ANKRD27	ankyrin repeat domain 27	6789.91	0.107666	0.185269	0.581133	0.561151	0.25092	0.999973	0	unassigned	NA	NA	NA	NA	NA	NA	FALSE
ENSG00000105193	RPS16	ribosomal protein S16	10538.4	-0.179147	0.188232	-0.951735	0.341231	0.466951	0.999973	0	Pink	G	0.130662	NA	NA	NA	0.0594899	FALSE
ENSG00000105197	TIMM50	translocase of inner mitochondrial membrane 50	6629.39	-0.0349897	0.108525	-0.322412	0.74714	0.126598	0.999973	0	unassigned	NA	NA	NA	NA	NA	NA	FALSE
ENSG00000105202	FBL	fibrillarin	2391.81	0.0187546	0.164955	0.113695	0.909479	0.0412072	0.999973	0	unassigned	NA	NA	NA	NA	NA	NA	FALSE
ENSG00000105204	DYRK1B	dual specificity tyrosine phosphorylation regulated kinase 1B	2619.02	-0.0181598	0.117218	-0.154924	0.876882	0.057059	0.999973	0	unassigned	NA	NA	NA	NA	NA	NA	FALSE
ENSG00000105205	CLC	Charcot-Leyden crystal galectin	87.7462	-0.0251375	0.997839	-0.0251919	0.979902	0.0088174	NA	0	unassigned	NA	NA	NA	NA	NA	NA	FALSE
ENSG00000105219	CCNP	cyclin P	109.918	-0.192706	0.389525	-0.494721	0.620797	0.20705	NA	0	unassigned	NA	NA	NA	NA	NA	NA	FALSE
ENSG00000105220	GPI	glucose-6-phosphate isomerase	17794.9	0.0517918	0.121988	0.424565	0.671154	0.173178	0.999973	0	unassigned	NA	NA	NA	NA	NA	NA	FALSE
ENSG00000105221	AKT2	AKT serine/threonine kinase 2	2681.57	0.073098	0.180889	0.404103	0.686137	0.163589	0.999973	0	unassigned	NA	NA	NA	NA	NA	NA	FALSE
ENSG00000105223	PLD3	phospholipase D family member 3	37446.6	-0.00893879	0.1321	-0.0676669	0.946051	0.0240856	0.999973	0	unassigned	NA	NA	NA	NA	NA	NA	FALSE
ENSG00000105227	PRX	periaxin	10213.3	0.0184928	0.295956	0.062485	0.950177	0.0221957	0.999973	0	unassigned	NA	NA	NA	NA	NA	NA	FALSE
ENSG00000105229	PIAS4	protein inhibitor of activated STAT 4	1290.53	-0.0799104	0.146624	-0.545004	0.585751	0.232287	0.999973	0	unassigned	NA	NA	NA	NA	NA	NA	FALSE
ENSG00000105245	NUMBL	NUMB like endocytic adaptor protein	869.227	-0.187342	0.215681	-0.868606	0.385063	0.414469	0.999973	0	unassigned	NA	NA	NA	NA	NA	NA	FALSE
ENSG00000105246	EBI3	Epstein-Barr virus induced 3	305.626	-0.379604	0.40681	-0.933123	0.350756	0.454994	0.999973	0	unassigned	NA	NA	NA	NA	NA	NA	FALSE
ENSG00000105248	YJU2	YJU2 splicing factor homolog	3620.07	-0.0737305	0.131171	-0.562094	0.574052	0.241049	0.999973	0	unassigned	NA	NA	NA	NA	NA	NA	FALSE
ENSG00000105254	TBCB	tubulin folding cofactor B	13008.8	0.0498225	0.13574	0.367043	0.713587	0.146553	0.999973	0	Pink	G	0.0855492	NA	NA	NA	0.0346545	FALSE
ENSG00000105258	POLR2I	RNA polymerase II subunit I	7219.79	0.0235705	0.176225	0.133752	0.893599	0.0488575	0.999973	0	Pink	G	0.071063	NA	NA	NA	0.0447733	FALSE
ENSG00000105270	CLIP3	CAP-Gly domain containing linker protein 3	16198.9	0.142025	0.143255	0.991415	0.321483	0.492842	0.999973	0	unassigned	NA	NA	NA	NA	NA	NA	FALSE
ENSG00000105281	SLC1A5	solute carrier family 1 member 5	8567.63	0.248637	0.185318	1.34168	0.179701	0.74545	0.999973	0	unassigned	NA	NA	NA	NA	NA	NA	FALSE
ENSG00000105287	PRKD2	protein kinase D2	4593.22	-0.199949	0.176462	-1.1331	0.25717	0.589779	0.999973	0	unassigned	NA	NA	NA	NA	NA	NA	FALSE
ENSG00000105289	TJP3	tight junction protein 3	923.482	-0.0656166	0.246162	-0.266559	0.789809	0.102478	0.999973	0	unassigned	NA	NA	NA	NA	NA	NA	FALSE
ENSG00000105290	APLP1	amyloid beta precursor like protein 1	13853.4	-0.106602	0.234753	-0.454104	0.649754	0.187251	0.999973	0	unassigned	NA	NA	NA	NA	NA	NA	FALSE
ENSG00000105298	CACTIN	cactin, spliceosome C complex subunit	1373.24	-0.0792685	0.19096	-0.415106	0.678064	0.168729	0.999973	0	unassigned	NA	NA	NA	NA	NA	NA	FALSE
ENSG00000105321	CCDC9	coiled-coil domain containing 9	1047.74	-0.0830698	0.192527	-0.431472	0.666125	0.176444	0.999973	0	unassigned	NA	NA	NA	NA	NA	NA	FALSE
ENSG00000105323	HNRNPUL1	heterogeneous nuclear ribonucleoprotein U like 1	5539.09	-0.137239	0.103499	-1.326	0.184841	0.733203	0.999973	0	unassigned	NA	NA	NA	NA	NA	NA	FALSE
ENSG00000105325	FZR1	fizzy and cell division cycle 20 related 1	2643.1	-0.261362	0.13641	-1.91601	0.0553641	1.25677	0.883655	0	unassigned	NA	NA	NA	NA	NA	NA	FALSE
ENSG00000105327	BBC3	BCL2 binding component 3	209.112	-0.441626	0.30056	-1.46934	0.14174	0.848508	0.999973	0	unassigned	NA	NA	NA	NA	NA	NA	FALSE
ENSG00000105329	TGFB1	transforming growth factor beta 1	2587.16	-0.573836	0.203086	-2.82558	0.00471955	2.3261	0.457866	0	unassigned	NA	NA	NA	NA	NA	NA	FALSE
ENSG00000105339	DENND3	DENN domain containing 3	3096.18	0.01143	0.261878	0.0436461	0.965186	0.0153888	0.999973	0	unassigned	NA	NA	NA	NA	NA	NA	FALSE
ENSG00000105341	DMAC2	distal membrane arm assembly component 2	7248.26	-0.26065	0.148406	-1.75633	0.0790326	1.10219	0.922335	0	Pink	H	0.165309	NA	NA	NA	0.164219	FALSE
ENSG00000105352	CEACAM4	CEA cell adhesion molecule 4	84.1492	-0.907766	0.711737	-1.27542	0.20216	0.694305	NA	0	unassigned	NA	NA	NA	NA	NA	NA	FALSE
ENSG00000105355	PLIN3	perilipin 3	8881.29	-0.171795	0.14942	-1.14975	0.250247	0.60163	0.999973	0	unassigned	NA	NA	NA	NA	NA	NA	FALSE
ENSG00000105357	MYH14	myosin heavy chain 14	1126.12	-0.0766939	0.25492	-0.300854	0.763525	0.117176	0.999973	0	unassigned	NA	NA	NA	NA	NA	NA	FALSE
ENSG00000105364	MRPL4	mitochondrial ribosomal protein L4	5146.65	0.00816547	0.12915	0.0632249	0.949587	0.0224651	0.999973	0	unassigned	NA	NA	NA	NA	NA	NA	FALSE
ENSG00000105366	SIGLEC8	sialic acid binding Ig like lectin 8	52.3615	0.357152	1.54813	0.2307	0.817548	0.0874866	NA	0	unassigned	NA	NA	NA	NA	NA	NA	FALSE
ENSG00000105369	CD79A	CD79a molecule	131.003	-0.501921	0.564478	-0.889176	0.373908	0.427235	NA	0	unassigned	NA	NA	NA	NA	NA	NA	FALSE
ENSG00000105371	ICAM4	intercellular adhesion molecule 4 (Landsteiner-Wiener blood group)	506.106	1.10818	0.448098	2.47307	0.0133958	1.87303	0.613465	0	unassigned	NA	NA	NA	NA	NA	NA	FALSE
ENSG00000105372	RPS19	ribosomal protein S19	25256.3	-0.363354	0.181745	-1.99925	0.0455812	1.34121	0.839953	0	unassigned	NA	NA	NA	NA	NA	NA	FALSE
ENSG00000105373	NOP53	NOP53 ribosome biogenesis factor	5740.79	-0.240532	0.217771	-1.10452	0.269368	0.569655	0.999973	0	unassigned	NA	NA	NA	NA	NA	NA	FALSE
ENSG00000105374	NKG7	natural killer cell granule protein 7	1819.5	-0.392639	0.337983	-1.16171	0.245353	0.610209	0.999973	0	unassigned	NA	NA	NA	NA	NA	NA	FALSE
ENSG00000105376	ICAM5	intercellular adhesion molecule 5	140.751	1.79746	1.1744	1.53053	0.125886	0.900023	NA	0	unassigned	NA	NA	NA	NA	NA	NA	FALSE
ENSG00000105379	ETFB	electron transfer flavoprotein subunit beta	14308.4	0.178537	0.190404	0.937675	0.348411	0.457908	0.999973	0	unassigned	NA	NA	NA	NA	NA	NA	FALSE
ENSG00000105383	CD33	CD33 molecule	303.706	-0.862668	0.53458	-1.61373	0.106586	0.9723	0.957743	0	unassigned	NA	NA	NA	NA	NA	NA	FALSE
ENSG00000105393	BABAM1	BRISC and BRCA1 A complex member 1	8982.91	-0.00620243	0.102866	-0.0602961	0.95192	0.0213996	0.999973	0	Pink	G	0.092365	NA	NA	NA	0.0829492	FALSE
ENSG00000105397	TYK2	tyrosine kinase 2	6290.57	0.0497537	0.179143	0.277732	0.781218	0.107228	0.999973	0	unassigned	NA	NA	NA	NA	NA	NA	FALSE
ENSG00000105401	CDC37	cell division cycle 37, HSP90 cochaperone	7902.7	-0.0322738	0.11099	-0.29078	0.77122	0.112822	0.999973	0	Brown	O	0.157624	NA	NA	0.199634	NA	FALSE
ENSG00000105402	NAPA	NSF attachment protein alpha	19907.8	0.024297	0.0704405	0.344929	0.730148	0.136589	0.999973	0	unassigned	NA	NA	NA	NA	NA	NA	FALSE
ENSG00000105404	RABAC1	Rab acceptor 1	24231.5	0.0964331	0.138755	0.694988	0.487063	0.312415	0.999973	0	unassigned	NA	NA	NA	NA	NA	NA	FALSE
ENSG00000105409	ATP1A3	ATPase Na+/K+ transporting subunit alpha 3	17.7045	0.975406	1.10974	0.878946	0.379431	0.420868	NA	0	Pink	E	0.15206	NA	NA	NA	0.145363	FALSE
ENSG00000105419	MEIS3	Meis homeobox 3	268.897	-0.580572	0.457039	-1.27029	0.203981	0.69041	0.999973	0	unassigned	NA	NA	NA	NA	NA	NA	FALSE
ENSG00000105426	PTPRS	protein tyrosine phosphatase receptor type S	442.841	0.217159	0.263103	0.825376	0.409158	0.388109	0.999973	0	unassigned	NA	NA	NA	NA	NA	NA	FALSE
ENSG00000105427	CNFN	cornifelin	141.747	-0.347413	0.37455	-0.927548	0.353642	0.451436	NA	0	unassigned	NA	NA	NA	NA	NA	NA	FALSE
ENSG00000105429	MEGF8	multiple EGF like domains 8	1415.18	0.235595	0.285464	0.825305	0.409199	0.388066	0.999973	0	unassigned	NA	NA	NA	NA	NA	NA	FALSE
ENSG00000105438	KDELR1	KDEL endoplasmic reticulum protein retention receptor 1	12619.6	-0.0459522	0.0767432	-0.598778	0.549321	0.260174	0.999973	0	unassigned	NA	NA	NA	NA	NA	NA	FALSE
ENSG00000105443	CYTH2	cytohesin 2	9632.68	-0.215629	0.0752897	-2.86399	0.00418337	2.37847	0.457075	0	unassigned	NA	NA	NA	NA	NA	NA	FALSE
ENSG00000105447	GRWD1	glutamate rich WD repeat containing 1	6915.17	-0.0349789	0.109267	-0.320122	0.748876	0.12559	0.999973	0	unassigned	NA	NA	NA	NA	NA	NA	FALSE
ENSG00000105472	CLEC11A	C-type lectin domain containing 11A	909.774	-0.657807	0.30854	-2.132	0.0330069	1.4814	0.771353	0	unassigned	NA	NA	NA	NA	NA	NA	FALSE
ENSG00000105483	CARD8	caspase recruitment domain family member 8	3308.67	-0.20434	0.226832	-0.900844	0.367671	0.43454	0.999973	0	unassigned	NA	NA	NA	NA	NA	NA	FALSE
ENSG00000105486	LIG1	DNA ligase 1	1607.86	-0.0833575	0.190436	-0.437719	0.66159	0.179411	0.999973	0	unassigned	NA	NA	NA	NA	NA	NA	FALSE
ENSG00000105497	ZNF175	zinc finger protein 175	1232.89	0.230708	0.323218	0.713787	0.475359	0.322978	0.999973	0	unassigned	NA	NA	NA	NA	NA	NA	FALSE
ENSG00000105499	PLA2G4C	phospholipase A2 group IVC	8768.01	-0.288716	0.172576	-1.67298	0.0943316	1.02534	0.939599	0	unassigned	NA	NA	NA	NA	NA	NA	FALSE
ENSG00000105501	SIGLEC5	sialic acid binding Ig like lectin 5	255.897	0.236349	0.475081	0.497492	0.618842	0.20842	0.999973	0	unassigned	NA	NA	NA	NA	NA	NA	FALSE
ENSG00000105514	RAB3D	RAB3D, member RAS oncogene family	1846.99	-0.252766	0.262482	-0.962985	0.335555	0.474237	0.999973	0	unassigned	NA	NA	NA	NA	NA	NA	FALSE
ENSG00000105516	DBP	D-box binding PAR bZIP transcription factor	3486.79	-0.00955163	0.330984	-0.0288583	0.976978	0.0101154	0.999973	0	unassigned	NA	NA	NA	NA	NA	NA	FALSE
ENSG00000105518	TMEM205	transmembrane protein 205	14653.3	-0.0233322	0.145638	-0.160207	0.872718	0.0591259	0.999973	0	unassigned	NA	NA	NA	NA	NA	NA	FALSE
ENSG00000105519	CAPS	calcyphosine	558.739	-0.236639	0.256108	-0.923979	0.355497	0.449164	0.999973	0	unassigned	NA	NA	NA	NA	NA	NA	FALSE
ENSG00000105520	PLPPR2	phospholipid phosphatase related 2	2794.02	-0.279448	0.221556	-1.2613	0.207201	0.683607	0.999973	0	unassigned	NA	NA	NA	NA	NA	NA	FALSE
ENSG00000105538	RASIP1	Ras interacting protein 1	3751.82	-0.315775	0.468432	-0.674111	0.500241	0.300821	0.999973	0	Brown	N	0.0926865	NA	NA	0.149619	NA	FALSE
ENSG00000105552	BCAT2	branched chain amino acid transaminase 2	5917.98	-0.0581776	0.121325	-0.479519	0.63157	0.199579	0.999973	0	unassigned	NA	NA	NA	NA	NA	NA	FALSE
ENSG00000105556	MIER2	MIER family member 2	1759.15	-0.208644	0.235436	-0.886199	0.37551	0.425378	0.999973	0	unassigned	NA	NA	NA	NA	NA	NA	FALSE
ENSG00000105559	PLEKHA4	pleckstrin homology domain containing A4	5865.23	-0.270708	0.180232	-1.502	0.133097	0.875833	0.999973	0	unassigned	NA	NA	NA	NA	NA	NA	FALSE
ENSG00000105568	PPP2R1A	protein phosphatase 2 scaffold subunit Aalpha	47608.8	-0.0249704	0.0631412	-0.395469	0.692496	0.159582	0.999973	0	unassigned	NA	NA	NA	NA	NA	NA	FALSE
ENSG00000105576	TNPO2	transportin 2	1356.29	0.0858903	0.223137	0.384921	0.700296	0.154718	0.999973	0	unassigned	NA	NA	NA	NA	NA	NA	FALSE
ENSG00000105583	WDR83OS	WD repeat domain 83 opposite strand	23739.7	-0.0209909	0.147392	-0.142415	0.886752	0.0521978	0.999973	0	Pink	G	0.128581	NA	NA	NA	0.0803088	TRUE
ENSG00000105607	GCDH	glutaryl-CoA dehydrogenase	1798.96	0.042425	0.170234	0.249217	0.803193	0.09518	0.999973	0	unassigned	NA	NA	NA	NA	NA	NA	FALSE
ENSG00000105609	LILRB5	leukocyte immunoglobulin like receptor B5	84.8673	-2.21762	1.06177	-2.08862	0.0367422	1.43483	NA	0	unassigned	NA	NA	NA	NA	NA	NA	FALSE
ENSG00000105612	DNASE2	deoxyribonuclease 2, lysosomal	15766.7	0.206848	0.136054	1.52034	0.128426	0.891348	0.993022	0	unassigned	NA	NA	NA	NA	NA	NA	FALSE
ENSG00000105617	LENG1	leukocyte receptor cluster member 1	1849.51	-0.0259018	0.135388	-0.191315	0.848279	0.0714614	0.999973	0	Pink	G	0.0513266	NA	NA	NA	0.0460223	TRUE
ENSG00000105618	PRPF31	pre-mRNA processing factor 31	10350.7	-0.0426534	0.0754733	-0.565145	0.571975	0.242623	0.999973	0	unassigned	NA	NA	NA	NA	NA	NA	FALSE
ENSG00000105619	TFPT	TCF3 fusion partner	1359.19	0.0156191	0.172909	0.090331	0.928024	0.0324407	0.999973	0	Pink	G	0.094967	NA	NA	NA	0.0930181	FALSE
ENSG00000105639	JAK3	Janus kinase 3	908.812	-0.64941	0.342773	-1.89458	0.0581486	1.23546	0.884046	0	unassigned	NA	NA	NA	NA	NA	NA	FALSE
ENSG00000105640	RPL18A	ribosomal protein L18a	13959.6	-0.242052	0.193195	-1.25289	0.210247	0.677269	0.999973	0	unassigned	NA	NA	NA	NA	NA	NA	FALSE
ENSG00000105643	ARRDC2	arrestin domain containing 2	5147.37	-0.484842	0.300243	-1.61483	0.106347	0.973273	0.956368	0	unassigned	NA	NA	NA	NA	NA	NA	FALSE
ENSG00000105649	RAB3A	RAB3A, member RAS oncogene family	159.376	-0.116457	0.268377	-0.433931	0.664338	0.177611	0.999973	0	unassigned	NA	NA	NA	NA	NA	NA	FALSE
ENSG00000105650	PDE4C	phosphodiesterase 4C	164.241	-1.98351	0.885278	-2.24055	0.025055	1.60111	0.735438	0	unassigned	NA	NA	NA	NA	NA	NA	FALSE
ENSG00000105655	ISYNA1	inositol-3-phosphate synthase 1	11542.6	-0.0471087	0.167464	-0.281306	0.778476	0.108755	0.999973	0	unassigned	NA	NA	NA	NA	NA	NA	FALSE
ENSG00000105656	ELL	elongation factor for RNA polymerase II	1293.53	-0.0105727	0.180477	-0.0585818	0.953285	0.0207771	0.999973	0	Pink	F	0.0641626	NA	NA	NA	0.0633044	FALSE
ENSG00000105662	CRTC1	CREB regulated transcription coactivator 1	365.6	0.182931	0.320074	0.571525	0.567644	0.245924	0.999973	0	unassigned	NA	NA	NA	NA	NA	NA	FALSE
ENSG00000105664	COMP	cartilage oligomeric matrix protein	959.073	-1.60087	1.39623	-1.14657	0.251559	0.59936	0.999973	0	unassigned	NA	NA	NA	NA	NA	NA	FALSE
ENSG00000105668	UPK1A	uroplakin 1A	181.532	-0.684882	0.47627	-1.43801	0.15043	0.822665	0.999973	0	unassigned	NA	NA	NA	NA	NA	NA	FALSE
ENSG00000105669	COPE	COPI coat complex subunit epsilon	27909.9	-0.020045	0.124731	-0.160707	0.872324	0.059322	0.999973	0	unassigned	NA	NA	NA	NA	NA	NA	FALSE
ENSG00000105671	DDX49	DEAD-box helicase 49	3646.28	-0.0700159	0.127916	-0.547359	0.584132	0.233489	0.999973	0	unassigned	NA	NA	NA	NA	NA	NA	FALSE
ENSG00000105672	ETV2	ETS variant transcription factor 2	109.573	-0.0579831	0.414388	-0.139924	0.88872	0.0512352	NA	0	unassigned	NA	NA	NA	NA	NA	NA	FALSE
ENSG00000105676	ARMC6	armadillo repeat containing 6	4016.94	0.255795	0.133704	1.91314	0.0557302	1.25391	0.883655	0	unassigned	NA	NA	NA	NA	NA	NA	FALSE
ENSG00000105677	TMEM147	transmembrane protein 147	20977.1	-0.0135514	0.129853	-0.104359	0.916884	0.0376855	0.999973	0	Pink	G	0.114216	NA	NA	NA	0.105622	FALSE
ENSG00000105695	MAG	myelin associated glycoprotein	56.8727	0.153088	1.29255	0.118439	0.90572	0.0430061	NA	0	unassigned	NA	NA	NA	NA	NA	NA	FALSE
ENSG00000105696	TMEM59L	transmembrane protein 59 like	109.537	-1.39028	0.697263	-1.99391	0.0461616	1.33572	NA	0	unassigned	NA	NA	NA	NA	NA	NA	FALSE
ENSG00000105698	USF2	upstream transcription factor 2, c-fos interacting	1058.47	-0.0311497	0.230036	-0.135412	0.892286	0.049496	0.999973	0	unassigned	NA	NA	NA	NA	NA	NA	FALSE
ENSG00000105699	LSR	lipolysis stimulated lipoprotein receptor	7307.05	-0.117695	0.15435	-0.762521	0.445749	0.35091	0.999973	0	unassigned	NA	NA	NA	NA	NA	NA	FALSE
ENSG00000105700	KXD1	KxDL motif containing 1	3977.35	-0.0599387	0.0866083	-0.692067	0.488895	0.310784	0.999973	0	unassigned	NA	NA	NA	NA	NA	NA	FALSE
ENSG00000105701	FKBP8	FKBP prolyl isomerase 8	11664.1	0.0132237	0.150645	0.0877808	0.930051	0.0314933	0.999973	0	unassigned	NA	NA	NA	NA	NA	NA	FALSE
ENSG00000105705	SUGP1	SURP and G-patch domain containing 1	3935.82	0.115463	0.114321	1.00999	0.312501	0.505148	0.999973	0	unassigned	NA	NA	NA	NA	NA	NA	FALSE
ENSG00000105707	HPN	hepsin	8155.31	0.0179929	0.369587	0.048684	0.961171	0.0171993	0.999973	0	unassigned	NA	NA	NA	NA	NA	NA	FALSE
ENSG00000105708	ZNF14	zinc finger protein 14	2933.79	0.0450901	0.209273	0.215461	0.829408	0.0812317	0.999973	0	unassigned	NA	NA	NA	NA	NA	NA	FALSE
ENSG00000105711	SCN1B	sodium voltage-gated channel beta subunit 1	182.945	-0.444695	0.58392	-0.761569	0.446318	0.350356	0.999973	0	unassigned	NA	NA	NA	NA	NA	NA	FALSE
ENSG00000105717	PBX4	PBX homeobox 4	114.189	0.317243	0.482498	0.657501	0.510859	0.291699	NA	0	unassigned	NA	NA	NA	NA	NA	NA	FALSE
ENSG00000105722	ERF	ETS2 repressor factor	400.385	-0.233317	0.199059	-1.1721	0.241157	0.6177	0.999973	0	unassigned	NA	NA	NA	NA	NA	NA	FALSE
ENSG00000105723	GSK3A	glycogen synthase kinase 3 alpha	1040.78	-0.0226857	0.308503	-0.073535	0.94138	0.0262349	0.999973	0	unassigned	NA	NA	NA	NA	NA	NA	FALSE
ENSG00000105726	ATP13A1	ATPase 13A1	5717.43	-0.327055	0.252343	-1.29608	0.19495	0.710078	0.999973	0	Green	D	0.195252	NA	0.553133	NA	NA	FALSE
ENSG00000105732	ZNF574	zinc finger protein 574	5275.95	0.0677148	0.160153	0.422814	0.672431	0.172352	0.999973	0	unassigned	NA	NA	NA	NA	NA	NA	FALSE
ENSG00000105737	GRIK5	glutamate ionotropic receptor kainate type subunit 5	63.3434	0.131895	0.442514	0.298057	0.765659	0.115964	NA	0	unassigned	NA	NA	NA	NA	NA	NA	FALSE
ENSG00000105738	SIPA1L3	signal induced proliferation associated 1 like 3	392.266	-0.191655	0.215005	-0.891398	0.372716	0.428622	0.999973	0	unassigned	NA	NA	NA	NA	NA	NA	FALSE
ENSG00000105750	ZNF85	zinc finger protein 85	782.956	0.245951	0.300975	0.817179	0.413826	0.383182	0.999973	0	unassigned	NA	NA	NA	NA	NA	NA	FALSE
ENSG00000105755	ETHE1	ETHE1 persulfide dioxygenase	11681.7	-0.037645	0.175578	-0.214406	0.830231	0.0808012	0.999973	0	Pink	G	0.0850778	NA	NA	NA	0.0677174	FALSE
ENSG00000105767	CADM4	cell adhesion molecule 4	777.534	0.154704	0.272104	0.568548	0.569663	0.244382	0.999973	0	unassigned	NA	NA	NA	NA	NA	NA	FALSE
ENSG00000105771	SMG9	SMG9 nonsense mediated mRNA decay factor	2243.38	0.0492278	0.143058	0.344111	0.730763	0.136224	0.999973	0	unassigned	NA	NA	NA	NA	NA	NA	FALSE
ENSG00000105778	AVL9	AVL9 cell migration associated	997.913	0.243519	0.230778	1.05521	0.291329	0.535616	0.999973	0	unassigned	NA	NA	NA	NA	NA	NA	FALSE
ENSG00000105784	RUNDC3B	RUN domain containing 3B	359.027	0.201856	0.510742	0.39522	0.69268	0.159467	0.999973	0	unassigned	NA	NA	NA	NA	NA	NA	FALSE
ENSG00000105792	CFAP69	cilia and flagella associated protein 69	443.314	-0.170342	0.238679	-0.713687	0.475421	0.322922	0.999973	0	unassigned	NA	NA	NA	NA	NA	NA	FALSE
ENSG00000105793	GTPBP10	GTP binding protein 10	1805.29	-0.155262	0.177636	-0.874044	0.382094	0.417829	0.999973	0	unassigned	NA	NA	NA	NA	NA	NA	FALSE
ENSG00000105808	RASA4	RAS p21 protein activator 4	1596.86	-0.537286	0.255426	-2.10349	0.0354229	1.45072	0.775588	0	unassigned	NA	NA	NA	NA	NA	NA	FALSE
ENSG00000105810	CDK6	cyclin dependent kinase 6	8070.01	0.107366	0.145738	0.736708	0.4613	0.336017	0.999973	0	unassigned	NA	NA	NA	NA	NA	NA	FALSE
ENSG00000105819	PMPCB	peptidase, mitochondrial processing subunit beta	10505.1	0.0951253	0.0963329	0.987464	0.323415	0.49024	0.999973	0	Pink	H	0.146409	NA	NA	NA	0.136945	FALSE
ENSG00000105821	DNAJC2	DnaJ heat shock protein family (Hsp40) member C2	2512.6	0.00514031	0.140134	0.0366814	0.970739	0.0128975	0.999973	0	unassigned	NA	NA	NA	NA	NA	NA	FALSE
ENSG00000105825	TFPI2	tissue factor pathway inhibitor 2	7179.06	0.454252	0.314478	1.44446	0.148609	0.827955	0.999973	0	unassigned	NA	NA	NA	NA	NA	NA	FALSE
ENSG00000105829	BET1	Bet1 golgi vesicular membrane trafficking protein	8222.08	0.208964	0.182173	1.14707	0.251354	0.599714	0.999973	0	unassigned	NA	NA	NA	NA	NA	NA	FALSE
ENSG00000105835	NAMPT	nicotinamide phosphoribosyltransferase	8501.69	0.148567	0.223709	0.664105	0.506623	0.295315	0.999973	0	unassigned	NA	NA	NA	NA	NA	NA	FALSE
ENSG00000105849	POLR1F	RNA polymerase I subunit F	5850.85	0.0228391	0.126283	0.180856	0.856481	0.0672825	0.999973	0	unassigned	NA	NA	NA	NA	NA	NA	FALSE
ENSG00000105851	PIK3CG	phosphatidylinositol-4,5-bisphosphate 3-kinase catalytic subunit gamma	319.858	-0.786064	0.404939	-1.94119	0.0522353	1.28204	0.880795	0	unassigned	NA	NA	NA	NA	NA	NA	FALSE
ENSG00000105852	PON3	paraoxonase 3	188.006	0.740612	0.632348	1.17121	0.241514	0.617057	0.999973	0	unassigned	NA	NA	NA	NA	NA	NA	FALSE
ENSG00000105854	PON2	paraoxonase 2	21789.4	0.0357135	0.163335	0.218652	0.826921	0.0825359	0.999973	0	unassigned	NA	NA	NA	NA	NA	NA	FALSE
ENSG00000105855	ITGB8	integrin subunit beta 8	66304	0.28795	0.237546	1.21218	0.225442	0.646964	0.999973	0	unassigned	NA	NA	NA	NA	NA	NA	FALSE
ENSG00000105856	HBP1	HMG-box transcription factor 1	29640	0.0663423	0.137557	0.482291	0.629599	0.200936	0.999973	0	unassigned	NA	NA	NA	NA	NA	NA	FALSE
ENSG00000105865	DUS4L	dihydrouridine synthase 4 like	668.994	0.0588157	0.143507	0.409845	0.68192	0.166267	0.999973	0	unassigned	NA	NA	NA	NA	NA	NA	FALSE
ENSG00000105866	SP4	Sp4 transcription factor	956.019	0.0856227	0.231345	0.370109	0.711301	0.147946	0.999973	0	unassigned	NA	NA	NA	NA	NA	NA	FALSE
ENSG00000105875	WDR91	WD repeat domain 91	3602.74	-0.220393	0.247565	-0.890245	0.373335	0.427902	0.999973	0	unassigned	NA	NA	NA	NA	NA	NA	FALSE
ENSG00000105877	DNAH11	dynein axonemal heavy chain 11	21.5533	-0.123709	1.03443	-0.119591	0.904807	0.0434441	NA	0	unassigned	NA	NA	NA	NA	NA	NA	FALSE
ENSG00000105879	CBLL1	Cbl proto-oncogene like 1	2864.05	0.15822	0.226075	0.699855	0.484018	0.315139	0.999973	0	unassigned	NA	NA	NA	NA	NA	NA	FALSE
ENSG00000105887	MTPN	myotrophin	15601.8	0.0532199	0.162917	0.326669	0.743918	0.128475	0.999973	0	unassigned	NA	NA	NA	NA	NA	NA	FALSE
ENSG00000105894	PTN	pleiotrophin	1952.5	-0.319727	0.260338	-1.22812	0.219401	0.658761	0.999973	0	unassigned	NA	NA	NA	NA	NA	NA	FALSE
ENSG00000105926	MPP6	membrane palmitoylated protein 6	1919.75	-0.00933268	0.212637	-0.0438903	0.964992	0.0154764	0.999973	0	unassigned	NA	NA	NA	NA	NA	NA	FALSE
ENSG00000105928	GSDME	gasdermin E	1853.89	-0.0208103	0.223151	-0.0932567	0.9257	0.0335299	0.999973	0	unassigned	NA	NA	NA	NA	NA	NA	FALSE
ENSG00000105929	ATP6V0A4	ATPase H+ transporting V0 subunit a4	1756.05	0.374903	0.534011	0.702051	0.482647	0.31637	0.999973	0	unassigned	NA	NA	NA	NA	NA	NA	FALSE
ENSG00000105939	ZC3HAV1	zinc finger CCCH-type containing, antiviral 1	8959.27	0.0325918	0.168031	0.193963	0.846205	0.0725243	0.999973	0	Pink	F	0.126884	NA	NA	NA	0.123991	FALSE
ENSG00000105948	TTC26	tetratricopeptide repeat domain 26	1273.37	-0.115249	0.248079	-0.464565	0.642243	0.192301	0.999973	0	unassigned	NA	NA	NA	NA	NA	NA	FALSE
ENSG00000105953	OGDH	oxoglutarate dehydrogenase	8086.56	-0.0011819	0.165154	-0.00715638	0.99429	0.00248689	0.999973	0	unassigned	NA	NA	NA	NA	NA	NA	FALSE
ENSG00000105963	ADAP1	ArfGAP with dual PH domains 1	609.274	-0.137719	0.254076	-0.542038	0.587792	0.230776	0.999973	0	unassigned	NA	NA	NA	NA	NA	NA	FALSE
ENSG00000105967	TFEC	transcription factor EC	875.255	0.0675491	0.3256	0.20746	0.83565	0.0779754	0.999973	0	unassigned	NA	NA	NA	NA	NA	NA	FALSE
ENSG00000105968	H2AZ2	H2A.Z variant histone 2	12086.4	0.072394	0.108988	0.664239	0.506537	0.295389	0.999973	0	Brown	O	0.070473	NA	NA	0.16245	NA	FALSE
ENSG00000105971	CAV2	caveolin 2	14052.8	0.0605884	0.245946	0.246349	0.805412	0.0939818	0.999973	0	unassigned	NA	NA	NA	NA	NA	NA	FALSE
ENSG00000105974	CAV1	caveolin 1	9872.66	-0.104698	0.307845	-0.3401	0.733781	0.134434	0.999973	0	unassigned	NA	NA	NA	NA	NA	NA	FALSE
ENSG00000105976	MET	MET proto-oncogene, receptor tyrosine kinase	4553.68	-0.0116301	0.240979	-0.048262	0.961507	0.0170474	0.999973	0	unassigned	NA	NA	NA	NA	NA	NA	FALSE
ENSG00000105982	RNF32	ring finger protein 32	239.47	0.154838	0.338491	0.457435	0.647358	0.188855	0.999973	0	unassigned	NA	NA	NA	NA	NA	NA	FALSE
ENSG00000105983	LMBR1	limb development membrane protein 1	4147.15	0.126264	0.230342	0.548157	0.583584	0.233897	0.999973	0	unassigned	NA	NA	NA	NA	NA	NA	FALSE
ENSG00000105989	WNT2	Wnt family member 2	191.241	0.412965	0.887619	0.46525	0.641752	0.192633	0.999973	0	unassigned	NA	NA	NA	NA	NA	NA	FALSE
ENSG00000105991	HOXA1	homeobox A1	325.888	0.139327	0.283128	0.4921	0.622648	0.205757	0.999973	0	unassigned	NA	NA	NA	NA	NA	NA	FALSE
ENSG00000105993	DNAJB6	DnaJ heat shock protein family (Hsp40) member B6	17017.9	-0.278805	0.134587	-2.07156	0.0383065	1.41673	0.792568	0	unassigned	NA	NA	NA	NA	NA	NA	FALSE
ENSG00000105996	HOXA2	homeobox A2	81.1052	-0.862199	0.509689	-1.69162	0.0907187	1.0423	NA	0	unassigned	NA	NA	NA	NA	NA	NA	FALSE
ENSG00000105997	HOXA3	homeobox A3	519.027	-0.315556	0.243402	-1.29644	0.194824	0.710358	0.999973	0	unassigned	NA	NA	NA	NA	NA	NA	FALSE
ENSG00000106003	LFNG	LFNG O-fucosylpeptide 3-beta-N-acetylglucosaminyltransferase	116.361	-0.511349	0.44473	-1.1498	0.250228	0.601664	NA	0	unassigned	NA	NA	NA	NA	NA	NA	FALSE
ENSG00000106004	HOXA5	homeobox A5	1306.11	0.139091	0.184848	0.752464	0.451772	0.345081	0.999973	0	unassigned	NA	NA	NA	NA	NA	NA	FALSE
ENSG00000106006	HOXA6	homeobox A6	455.11	-0.0472168	0.243005	-0.194304	0.845938	0.0726617	0.999973	0	unassigned	NA	NA	NA	NA	NA	NA	FALSE
ENSG00000106009	BRAT1	BRCA1 associated ATM activator 1	8418.48	-0.0219955	0.117646	-0.186963	0.851689	0.0697188	0.999973	0	unassigned	NA	NA	NA	NA	NA	NA	FALSE
ENSG00000106012	IQCE	IQ motif containing E	1551.34	-0.237307	0.171896	-1.38052	0.167426	0.776178	0.999973	0	unassigned	NA	NA	NA	NA	NA	NA	FALSE
ENSG00000106013	ANKRD7	ankyrin repeat domain 7	56.6691	-0.668941	0.737867	-0.906588	0.364625	0.438154	NA	0	unassigned	NA	NA	NA	NA	NA	NA	FALSE
ENSG00000106018	VIPR2	vasoactive intestinal peptide receptor 2	90.0645	-1.05403	0.722046	-1.45978	0.144349	0.840585	NA	0	unassigned	NA	NA	NA	NA	NA	NA	FALSE
ENSG00000106025	TSPAN12	tetraspanin 12	20118.8	0.0504118	0.142754	0.353137	0.723986	0.14027	0.999973	0	unassigned	NA	NA	NA	NA	NA	NA	FALSE
ENSG00000106028	SSBP1	single stranded DNA binding protein 1	14229.1	0.107819	0.132158	0.815833	0.414595	0.382376	0.999973	0	Pink	G	0.0759822	NA	NA	NA	0.0748578	FALSE
ENSG00000106031	HOXA13	homeobox A13	107.792	0.440881	0.56395	0.781773	0.434348	0.362162	NA	0	unassigned	NA	NA	NA	NA	NA	NA	FALSE
ENSG00000106034	CPED1	cadherin like and PC-esterase domain containing 1	2749.94	-0.104684	0.254592	-0.411184	0.680937	0.166893	0.999973	0	unassigned	NA	NA	NA	NA	NA	NA	FALSE
ENSG00000106038	EVX1	even-skipped homeobox 1	148.357	0.66733	0.94141	0.708862	0.47841	0.3202	NA	0	Brown	N	0.209348	NA	NA	0.10066	NA	FALSE
ENSG00000106049	HIBADH	3-hydroxyisobutyrate dehydrogenase	19319.9	0.122045	0.11799	1.03436	0.300967	0.52148	0.999973	0	unassigned	NA	NA	NA	NA	NA	NA	FALSE
ENSG00000106052	TAX1BP1	Tax1 binding protein 1	33452	0.120419	0.0932275	1.29167	0.196471	0.706701	0.999973	0	unassigned	NA	NA	NA	NA	NA	NA	FALSE
ENSG00000106066	CPVL	carboxypeptidase vitellogenic like	7755.93	-0.216507	0.15136	-1.43041	0.1526	0.816446	0.999973	0	unassigned	NA	NA	NA	NA	NA	NA	FALSE
ENSG00000106069	CHN2	chimerin 2	871.609	-0.0160678	0.317479	-0.0506107	0.959636	0.0178936	0.999973	0	unassigned	NA	NA	NA	NA	NA	NA	FALSE
ENSG00000106070	GRB10	growth factor receptor bound protein 10	5996.1	-0.124202	0.244235	-0.508537	0.611077	0.213904	0.999973	0	unassigned	NA	NA	NA	NA	NA	NA	FALSE
ENSG00000106077	ABHD11	abhydrolase domain containing 11	2462.01	-0.303087	0.175189	-1.73006	0.0836202	1.07769	0.933478	0	unassigned	NA	NA	NA	NA	NA	NA	FALSE
ENSG00000106078	COBL	cordon-bleu WH2 repeat protein	716.078	-0.138476	0.255185	-0.54265	0.587371	0.231088	0.999973	0	unassigned	NA	NA	NA	NA	NA	NA	FALSE
ENSG00000106080	FKBP14	FKBP prolyl isomerase 14	4216.6	0.131113	0.1459	0.898647	0.368841	0.433161	0.999973	0	unassigned	NA	NA	NA	NA	NA	NA	FALSE
ENSG00000106086	PLEKHA8	pleckstrin homology domain containing A8	1222.48	-0.087924	0.23582	-0.372843	0.709265	0.149191	0.999973	0	unassigned	NA	NA	NA	NA	NA	NA	FALSE
ENSG00000106089	STX1A	syntaxin 1A	138.873	0.223482	0.538766	0.414804	0.678285	0.168587	NA	0	unassigned	NA	NA	NA	NA	NA	NA	FALSE
ENSG00000106100	NOD1	nucleotide binding oligomerization domain containing 1	2467.43	-0.0581812	0.181755	-0.320109	0.748886	0.125584	0.999973	0	unassigned	NA	NA	NA	NA	NA	NA	FALSE
ENSG00000106105	GARS1	glycyl-tRNA synthetase 1	12394.3	0.0377907	0.134584	0.280795	0.778867	0.108537	0.999973	0	unassigned	NA	NA	NA	NA	NA	NA	FALSE
ENSG00000106123	EPHB6	EPH receptor B6	1280.87	0.0383699	0.211695	0.181251	0.85617	0.0674398	0.999973	0	unassigned	NA	NA	NA	NA	NA	NA	FALSE
ENSG00000106125	MINDY4	MINDY lysine 48 deubiquitinase 4	1210.41	0.041049	0.157764	0.260193	0.794715	0.0997885	0.999973	0	unassigned	NA	NA	NA	NA	NA	NA	FALSE
ENSG00000106144	CASP2	caspase 2	765.675	0.231877	0.307178	0.754861	0.450333	0.346467	0.999973	0	unassigned	NA	NA	NA	NA	NA	NA	FALSE
ENSG00000106153	CHCHD2	coiled-coil-helix-coiled-coil-helix domain containing 2	50428.6	0.0821024	0.153755	0.533983	0.593353	0.226687	0.999973	0	Pink	G	0.102147	NA	NA	NA	0.0702099	FALSE
ENSG00000106211	HSPB1	heat shock protein family B (small) member 1	39248.4	-0.330991	0.166474	-1.98824	0.0467846	1.3299	0.848542	0	unassigned	NA	NA	NA	NA	NA	NA	FALSE
ENSG00000106236	NPTX2	neuronal pentraxin 2	193.653	-0.167213	1.16438	-0.143608	0.88581	0.0526593	0.999973	0	unassigned	NA	NA	NA	NA	NA	NA	FALSE
ENSG00000106244	PDAP1	PDGFA associated protein 1	7404.2	-0.070501	0.143009	-0.492984	0.622024	0.206193	0.999973	0	unassigned	NA	NA	NA	NA	NA	NA	FALSE
ENSG00000106245	BUD31	BUD31 homolog	11318.4	-0.0391005	0.122705	-0.318653	0.749989	0.124945	0.999973	0	Pink	G	0.0967928	NA	NA	NA	0.0916333	FALSE
ENSG00000106246	PTCD1	pentatricopeptide repeat domain 1	2585.16	-0.0372989	0.120821	-0.308711	0.757542	0.120593	0.999973	0	unassigned	NA	NA	NA	NA	NA	NA	FALSE
ENSG00000106258	CYP3A5	cytochrome P450 family 3 subfamily A member 5	5315.49	-0.328379	0.509557	-0.644441	0.51929	0.28459	0.999973	0	unassigned	NA	NA	NA	NA	NA	NA	FALSE
ENSG00000106261	ZKSCAN1	zinc finger with KRAB and SCAN domains 1	10344	-0.595108	0.256574	-2.31944	0.020371	1.69099	0.687758	0	unassigned	NA	NA	NA	NA	NA	NA	FALSE
ENSG00000106263	EIF3B	eukaryotic translation initiation factor 3 subunit B	6406.78	-0.0817889	0.260096	-0.314457	0.753174	0.123105	0.999973	0	Brown	N	0.0495228	NA	NA	0.103322	NA	FALSE
ENSG00000106266	SNX8	sorting nexin 8	4119.12	0.145313	0.174712	0.831725	0.405564	0.391941	0.999973	0	unassigned	NA	NA	NA	NA	NA	NA	FALSE
ENSG00000106268	NUDT1	nudix hydrolase 1	1303.73	-0.0946731	0.202728	-0.466994	0.640504	0.193478	0.999973	0	unassigned	NA	NA	NA	NA	NA	NA	FALSE
ENSG00000106290	TAF6	TATA-box binding protein associated factor 6	8220.92	-0.036955	0.0736881	-0.501505	0.616016	0.210408	0.999973	0	unassigned	NA	NA	NA	NA	NA	NA	FALSE
ENSG00000106299	WASL	WASP like actin nucleation promoting factor	29544	0.259365	0.140982	1.83969	0.065813	1.18169	0.89819	0	unassigned	NA	NA	NA	NA	NA	NA	FALSE
ENSG00000106305	AIMP2	aminoacyl tRNA synthetase complex interacting multifunctional protein 2	4878.26	-0.0895487	0.100334	-0.892507	0.372121	0.429316	0.999973	0	unassigned	NA	NA	NA	NA	NA	NA	FALSE
ENSG00000106330	MOSPD3	motile sperm domain containing 3	1233.59	-0.0819888	0.162248	-0.505328	0.613328	0.212307	0.999973	0	unassigned	NA	NA	NA	NA	NA	NA	FALSE
ENSG00000106333	PCOLCE	procollagen C-endopeptidase enhancer	1150.16	-1.07077	0.274305	-3.90358	9.48e-05	4.02319	0.0833968	0	unassigned	NA	NA	NA	NA	NA	NA	FALSE
ENSG00000106336	FBXO24	F-box protein 24	119.29	0.0733711	0.546806	0.134181	0.893259	0.0490225	NA	0	unassigned	NA	NA	NA	NA	NA	NA	FALSE
ENSG00000106341	PPP1R17	protein phosphatase 1 regulatory subunit 17	40.1193	0.3329	1.16075	0.286797	0.774268	0.111109	NA	0	unassigned	NA	NA	NA	NA	NA	NA	FALSE
ENSG00000106344	RBM28	RNA binding motif protein 28	2889.92	-0.0860167	0.125488	-0.685457	0.493056	0.307104	0.999973	0	unassigned	NA	NA	NA	NA	NA	NA	FALSE
ENSG00000106346	USP42	ubiquitin specific peptidase 42	1617	-0.116177	0.230822	-0.503317	0.614741	0.211308	0.999973	0	unassigned	NA	NA	NA	NA	NA	NA	FALSE
ENSG00000106348	IMPDH1	inosine monophosphate dehydrogenase 1	11347.1	0.120947	0.120808	1.00115	0.316756	0.499276	0.999973	0	unassigned	NA	NA	NA	NA	NA	NA	FALSE
ENSG00000106351	AGFG2	ArfGAP with FG repeats 2	1923.83	0.0660926	0.193544	0.341486	0.732738	0.135051	0.999973	0	unassigned	NA	NA	NA	NA	NA	NA	FALSE
ENSG00000106355	LSM5	LSM5 homolog, U6 small nuclear RNA and mRNA degradation associated	4121.08	0.113271	0.135387	0.836649	0.40279	0.394922	0.999973	0	Pink	G	0.133422	NA	NA	NA	0.132483	FALSE
ENSG00000106366	SERPINE1	serpin family E member 1	8464.99	0.407602	0.622925	0.654335	0.512896	0.289971	0.999973	0	unassigned	NA	NA	NA	NA	NA	NA	FALSE
ENSG00000106367	AP1S1	adaptor related protein complex 1 subunit sigma 1	1069.23	0.0193652	0.250866	0.0771934	0.93847	0.0275798	0.999973	0	unassigned	NA	NA	NA	NA	NA	NA	FALSE
ENSG00000106384	MOGAT3	monoacylglycerol O-acyltransferase 3	49.7154	0.0511023	1.48608	0.0343873	0.972568	0.0120799	NA	0	unassigned	NA	NA	NA	NA	NA	NA	FALSE
ENSG00000106392	C1GALT1	core 1 synthase, glycoprotein-N-acetylgalactosamine 3-beta-galactosyltransferase 1	3511.54	0.175267	0.152772	1.14725	0.251278	0.599846	0.999973	0	unassigned	NA	NA	NA	NA	NA	NA	FALSE
ENSG00000106397	PLOD3	procollagen-lysine,2-oxoglutarate 5-dioxygenase 3	11398	-0.00349083	0.137179	-0.0254473	0.979698	0.00890771	0.999973	0	unassigned	NA	NA	NA	NA	NA	NA	FALSE
ENSG00000106399	RPA3	replication protein A3	5077.66	0.14242	0.161403	0.882387	0.377567	0.423006	0.999973	0	unassigned	NA	NA	NA	NA	NA	NA	FALSE
ENSG00000106400	ZNHIT1	zinc finger HIT-type containing 1	12463.4	-0.199615	0.161574	-1.23544	0.216667	0.664207	0.999973	0	unassigned	NA	NA	NA	NA	NA	NA	FALSE
ENSG00000106404	CLDN15	claudin 15	245.647	-0.0583663	0.289866	-0.201356	0.84042	0.0755035	0.999973	0	unassigned	NA	NA	NA	NA	NA	NA	FALSE
ENSG00000106415	GLCCI1	glucocorticoid induced 1	579.931	0.0027309	0.281697	0.00969446	0.992265	0.0033723	0.999973	0	unassigned	NA	NA	NA	NA	NA	NA	FALSE
ENSG00000106443	PHF14	PHD finger protein 14	2076.93	0.0349658	0.162528	0.215138	0.82966	0.0811	0.999973	0	Pink	G	0.062519	NA	NA	NA	0.0471226	FALSE
ENSG00000106459	NRF1	nuclear respiratory factor 1	2162.24	-0.0980608	0.195042	-0.502768	0.615128	0.211035	0.999973	0	unassigned	NA	NA	NA	NA	NA	NA	FALSE
ENSG00000106460	TMEM106B	transmembrane protein 106B	15452.8	0.202424	0.152443	1.32786	0.184223	0.734656	0.999973	0	unassigned	NA	NA	NA	NA	NA	NA	FALSE
ENSG00000106462	EZH2	enhancer of zeste 2 polycomb repressive complex 2 subunit	410.25	-0.46512	0.557092	-0.834906	0.40377	0.393866	0.999973	0	unassigned	NA	NA	NA	NA	NA	NA	FALSE
ENSG00000106477	CEP41	centrosomal protein 41	2235.97	-0.230855	0.20007	-1.15387	0.248553	0.604581	0.999973	0	unassigned	NA	NA	NA	NA	NA	NA	FALSE
ENSG00000106479	ZNF862	zinc finger protein 862	982.636	-0.0567993	0.143648	-0.395406	0.692543	0.159553	0.999973	0	unassigned	NA	NA	NA	NA	NA	NA	FALSE
ENSG00000106483	SFRP4	secreted frizzled related protein 4	501.807	-0.339588	0.667134	-0.509025	0.610735	0.214147	0.999973	0	unassigned	NA	NA	NA	NA	NA	NA	FALSE
ENSG00000106484	MEST	mesoderm specific transcript	4947.98	-0.505622	0.392856	-1.28704	0.198079	0.703161	0.999973	0	unassigned	NA	NA	NA	NA	NA	NA	FALSE
ENSG00000106524	ANKMY2	ankyrin repeat and MYND domain containing 2	7154.34	0.0741976	0.134279	0.552564	0.580562	0.236151	0.999973	0	unassigned	NA	NA	NA	NA	NA	NA	FALSE
ENSG00000106526	ACTR3C	actin related protein 3C	469.353	-0.208512	0.299166	-0.696979	0.485816	0.313528	0.999973	0	unassigned	NA	NA	NA	NA	NA	NA	FALSE
ENSG00000106536	POU6F2	POU class 6 homeobox 2	142.97	-0.165032	0.552521	-0.29869	0.765177	0.116238	NA	0	unassigned	NA	NA	NA	NA	NA	NA	FALSE
ENSG00000106537	TSPAN13	tetraspanin 13	2950.66	-0.911115	0.32823	-2.77585	0.00550582	2.25918	0.483536	0	unassigned	NA	NA	NA	NA	NA	NA	FALSE
ENSG00000106538	RARRES2	retinoic acid receptor responder 2	36277.1	0.195861	0.220096	0.889889	0.373525	0.42768	0.999973	0	unassigned	NA	NA	NA	NA	NA	NA	FALSE
ENSG00000106541	AGR2	anterior gradient 2, protein disulphide isomerase family member	377.38	0.167258	1.02104	0.163811	0.86988	0.0605409	0.999973	0	unassigned	NA	NA	NA	NA	NA	NA	FALSE
ENSG00000106546	AHR	aryl hydrocarbon receptor	3090.4	-0.0221151	0.235073	-0.0940778	0.925047	0.033836	0.999973	0	unassigned	NA	NA	NA	NA	NA	NA	FALSE
ENSG00000106554	CHCHD3	coiled-coil-helix-coiled-coil-helix domain containing 3	13452.5	0.102945	0.082017	1.25517	0.209417	0.678988	0.999973	0	unassigned	NA	NA	NA	NA	NA	NA	FALSE
ENSG00000106560	GIMAP2	GTPase, IMAP family member 2	3518.64	0.120182	0.152863	0.786203	0.431749	0.364769	0.999973	0	unassigned	NA	NA	NA	NA	NA	NA	FALSE
ENSG00000106565	TMEM176B	transmembrane protein 176B	19227.7	-0.0154447	0.317152	-0.0486981	0.96116	0.0172044	0.999973	0	unassigned	NA	NA	NA	NA	NA	NA	FALSE
ENSG00000106571	GLI3	GLI family zinc finger 3	799.517	-0.202484	0.247104	-0.819431	0.412541	0.384533	0.999973	0	unassigned	NA	NA	NA	NA	NA	NA	FALSE
ENSG00000106588	PSMA2	proteasome 20S subunit alpha 2	29492.3	0.0836495	0.119278	0.701297	0.483118	0.315947	0.999973	0	unassigned	NA	NA	NA	NA	NA	NA	FALSE
ENSG00000106591	MRPL32	mitochondrial ribosomal protein L32	10122.6	0.0151318	0.133481	0.113362	0.909743	0.0410812	0.999973	0	Pink	G	0.0546982	NA	NA	NA	0.0512469	FALSE
ENSG00000106603	COA1	cytochrome c oxidase assembly factor 1 homolog	5233.02	-0.101571	0.103184	-0.98437	0.324933	0.488206	0.999973	0	unassigned	NA	NA	NA	NA	NA	NA	FALSE
ENSG00000106605	BLVRA	biliverdin reductase A	14953.3	0.117128	0.125779	0.931215	0.351742	0.453776	0.999973	0	unassigned	NA	NA	NA	NA	NA	NA	FALSE
ENSG00000106608	URGCP	upregulator of cell proliferation	5890.24	-0.0889474	0.117782	-0.755185	0.450138	0.346654	0.999973	0	unassigned	NA	NA	NA	NA	NA	NA	FALSE
ENSG00000106609	TMEM248	transmembrane protein 248	14527.5	-0.0792217	0.224935	-0.352198	0.72469	0.139848	0.999973	0	unassigned	NA	NA	NA	NA	NA	NA	FALSE
ENSG00000106615	RHEB	Ras homolog, mTORC1 binding	33837.9	0.00706031	0.153455	0.046009	0.963303	0.0162371	0.999973	0	unassigned	NA	NA	NA	NA	NA	NA	FALSE
ENSG00000106617	PRKAG2	protein kinase AMP-activated non-catalytic subunit gamma 2	2090.24	-0.0567906	0.136706	-0.41542	0.677834	0.168877	0.999973	0	unassigned	NA	NA	NA	NA	NA	NA	FALSE
ENSG00000106624	AEBP1	AE binding protein 1	11884.8	-0.486854	0.327905	-1.48474	0.137612	0.861345	0.999973	0	unassigned	NA	NA	NA	NA	NA	NA	FALSE
ENSG00000106628	POLD2	DNA polymerase delta 2, accessory subunit	10764.9	-0.102363	0.105076	-0.974184	0.329965	0.481532	0.999973	0	Green	B	0.0909481	NA	0.291612	NA	NA	FALSE
ENSG00000106633	GCK	glucokinase	242.56	0.292009	0.439021	0.665136	0.505963	0.295881	0.999973	0	unassigned	NA	NA	NA	NA	NA	NA	FALSE
ENSG00000106635	BCL7B	BAF chromatin remodeling complex subunit BCL7B	7750.75	0.0144019	0.204907	0.0702851	0.943967	0.0250433	0.999973	0	unassigned	NA	NA	NA	NA	NA	NA	FALSE
ENSG00000106636	YKT6	YKT6 v-SNARE homolog	6145.61	-0.06068	0.184918	-0.328146	0.742801	0.129127	0.999973	0	unassigned	NA	NA	NA	NA	NA	NA	FALSE
ENSG00000106638	TBL2	transducin beta like 2	6516.8	0.0806066	0.147439	0.546711	0.584578	0.233158	0.999973	0	unassigned	NA	NA	NA	NA	NA	NA	FALSE
ENSG00000106665	CLIP2	CAP-Gly domain containing linker protein 2	861.958	-0.0583573	0.243652	-0.239511	0.81071	0.0911347	0.999973	0	unassigned	NA	NA	NA	NA	NA	NA	FALSE
ENSG00000106682	EIF4H	eukaryotic translation initiation factor 4H	63010.9	0.103758	0.087416	1.18694	0.23525	0.62847	0.999973	0	unassigned	NA	NA	NA	NA	NA	NA	FALSE
ENSG00000106683	LIMK1	LIM domain kinase 1	359.951	-0.427363	0.291524	-1.46596	0.142658	0.845702	0.999973	0	unassigned	NA	NA	NA	NA	NA	NA	FALSE
ENSG00000106686	SPATA6L	spermatogenesis associated 6 like	173.363	-0.0545064	0.250272	-0.217789	0.827594	0.0821829	0.999973	0	unassigned	NA	NA	NA	NA	NA	NA	FALSE
ENSG00000106688	SLC1A1	solute carrier family 1 member 1	3349.81	0.0106569	0.30845	0.0345497	0.972439	0.0121377	0.999973	0	unassigned	NA	NA	NA	NA	NA	NA	FALSE
ENSG00000106692	FKTN	fukutin	906.134	0.0755902	0.416654	0.181422	0.856036	0.0675079	0.999973	0	unassigned	NA	NA	NA	NA	NA	NA	FALSE
ENSG00000106701	FSD1L	fibronectin type III and SPRY domain containing 1 like	317.555	0.235871	0.263594	0.894828	0.370879	0.430768	0.999973	0	unassigned	NA	NA	NA	NA	NA	NA	FALSE
ENSG00000106714	CNTNAP3	contactin associated protein family member 3	135.175	-0.257217	0.495365	-0.519247	0.603588	0.219259	NA	0	unassigned	NA	NA	NA	NA	NA	NA	FALSE
ENSG00000106723	SPIN1	spindlin 1	6516.74	-0.0423308	0.446261	-0.0948566	0.924429	0.0341266	0.999973	0	unassigned	NA	NA	NA	NA	NA	NA	FALSE
ENSG00000106733	NMRK1	nicotinamide riboside kinase 1	8251.58	0.153101	0.185353	0.825997	0.408806	0.388483	0.999973	0	unassigned	NA	NA	NA	NA	NA	NA	FALSE
ENSG00000106771	TMEM245	transmembrane protein 245	30880.4	0.259377	0.145839	1.77851	0.0753202	1.12309	0.910404	0	unassigned	NA	NA	NA	NA	NA	NA	FALSE
ENSG00000106772	PRUNE2	prune homolog 2 with BCH domain	1994.72	-0.148045	0.288162	-0.513756	0.607422	0.216509	0.999973	0	unassigned	NA	NA	NA	NA	NA	NA	FALSE
ENSG00000106780	MEGF9	multiple EGF like domains 9	9856.83	0.0863454	0.138309	0.624295	0.532434	0.273734	0.999973	0	unassigned	NA	NA	NA	NA	NA	NA	FALSE
ENSG00000106785	TRIM14	tripartite motif containing 14	3714.82	-0.318177	0.269377	-1.18116	0.237539	0.624265	0.999973	0	unassigned	NA	NA	NA	NA	NA	NA	FALSE
ENSG00000106789	CORO2A	coronin 2A	1566.73	0.182027	0.195866	0.929347	0.352709	0.452583	0.999973	0	unassigned	NA	NA	NA	NA	NA	NA	FALSE
ENSG00000106799	TGFBR1	transforming growth factor beta receptor 1	2884.56	-0.255345	0.21719	-1.17567	0.239725	0.620287	0.999973	0	unassigned	NA	NA	NA	NA	NA	NA	FALSE
ENSG00000106803	SEC61B	SEC61 translocon subunit beta	19461.5	-0.0214476	0.152995	-0.140185	0.888513	0.051336	0.999973	0	Pink	G	0.0800516	NA	NA	NA	0.0654429	FALSE
ENSG00000106804	C5	complement C5	966.2	0.0767421	0.184572	0.415783	0.677569	0.169047	0.999973	0	unassigned	NA	NA	NA	NA	NA	NA	FALSE
ENSG00000106809	OGN	osteoglycin	460.681	-1.36065	0.794524	-1.71254	0.0867973	1.06149	0.938737	0	unassigned	NA	NA	NA	NA	NA	NA	FALSE
ENSG00000106819	ASPN	asporin	1307.76	0.964379	0.444747	2.16837	0.0301302	1.521	0.767501	0	unassigned	NA	NA	NA	NA	NA	NA	FALSE
ENSG00000106823	ECM2	extracellular matrix protein 2	3502.24	0.606766	0.23387	2.59446	0.00947392	2.02347	0.570233	0	unassigned	NA	NA	NA	NA	NA	NA	FALSE
ENSG00000106829	TLE4	TLE family member 4, transcriptional corepressor	5687.82	0.320912	0.189924	1.68969	0.0910871	1.04054	0.939599	0	unassigned	NA	NA	NA	NA	NA	NA	FALSE
ENSG00000106852	LHX6	LIM homeobox 6	61.8656	-1.0823	1.44832	-0.747276	0.454897	0.342087	NA	0	unassigned	NA	NA	NA	NA	NA	NA	FALSE
ENSG00000106853	PTGR1	prostaglandin reductase 1	14589.2	0.25317	0.134619	1.88064	0.0600204	1.2217	0.888839	0	unassigned	NA	NA	NA	NA	NA	NA	FALSE
ENSG00000106868	SUSD1	sushi domain containing 1	2933.4	-0.104271	0.238706	-0.43682	0.662242	0.178983	0.999973	0	unassigned	NA	NA	NA	NA	NA	NA	FALSE
ENSG00000106927	AMBP	alpha-1-microglobulin/bikunin precursor	339.23	-0.359159	0.623622	-0.575925	0.564666	0.248208	0.999973	0	unassigned	NA	NA	NA	NA	NA	NA	FALSE
ENSG00000106948	AKNA	AT-hook transcription factor	227.01	0.173988	0.39458	0.440944	0.659254	0.180947	0.999973	0	unassigned	NA	NA	NA	NA	NA	NA	FALSE
ENSG00000106952	TNFSF8	TNF superfamily member 8	107.477	-1.82678	1.06195	-1.72021	0.085394	1.06857	NA	0	unassigned	NA	NA	NA	NA	NA	NA	FALSE
ENSG00000106976	DNM1	dynamin 1	876.552	-0.30288	0.318244	-0.951722	0.341238	0.466942	0.999973	0	unassigned	NA	NA	NA	NA	NA	NA	FALSE
ENSG00000106991	ENG	endoglin	102915	-0.321168	0.263445	-1.21911	0.222802	0.65208	0.999973	0	unassigned	NA	NA	NA	NA	NA	NA	FALSE
ENSG00000106992	AK1	adenylate kinase 1	5045.88	0.0462597	0.169787	0.272458	0.78527	0.104981	0.999973	0	unassigned	NA	NA	NA	NA	NA	NA	FALSE
ENSG00000106993	CDC37L1	cell division cycle 37 like 1	5328.67	0.180808	0.0976427	1.85173	0.0640649	1.19338	0.895109	0	unassigned	NA	NA	NA	NA	NA	NA	FALSE
ENSG00000107014	RLN2	relaxin 2	102.178	-0.33074	0.502768	-0.657837	0.510643	0.291883	NA	0	unassigned	NA	NA	NA	NA	NA	NA	FALSE
ENSG00000107020	PLGRKT	plasminogen receptor with a C-terminal lysine	2304.96	-0.0809049	0.147667	-0.547888	0.583769	0.233759	0.999973	0	unassigned	NA	NA	NA	NA	NA	NA	FALSE
ENSG00000107021	TBC1D13	TBC1 domain family member 13	12521.5	0.115998	0.125996	0.920647	0.357235	0.447046	0.999973	0	unassigned	NA	NA	NA	NA	NA	NA	FALSE
ENSG00000107036	RIC1	RIC1 homolog, RAB6A GEF complex partner 1	1854.12	-0.232414	0.219877	-1.05702	0.290504	0.536848	0.999973	0	unassigned	NA	NA	NA	NA	NA	NA	FALSE
ENSG00000107077	KDM4C	lysine demethylase 4C	3216.43	0.0459742	0.195852	0.23474	0.814411	0.0891566	0.999973	0	unassigned	NA	NA	NA	NA	NA	NA	FALSE
ENSG00000107099	DOCK8	dedicator of cytokinesis 8	3138.85	-0.240182	0.216497	-1.1094	0.267258	0.57307	0.999973	0	unassigned	NA	NA	NA	NA	NA	NA	FALSE
ENSG00000107104	KANK1	KN motif and ankyrin repeat domains 1	22164.5	0.175779	0.215383	0.816121	0.414431	0.382548	0.999973	0	unassigned	NA	NA	NA	NA	NA	NA	FALSE
ENSG00000107130	NCS1	neuronal calcium sensor 1	1100.72	0.28314	0.267255	1.05944	0.289402	0.538499	0.999973	0	unassigned	NA	NA	NA	NA	NA	NA	FALSE
ENSG00000107140	TESK1	testis associated actin remodelling kinase 1	1084.72	0.0610679	0.237405	0.257231	0.797	0.0985415	0.999973	0	unassigned	NA	NA	NA	NA	NA	NA	FALSE
ENSG00000107159	CA9	carbonic anhydrase 9	85.7874	0.430212	0.568205	0.757142	0.448965	0.347788	NA	0	unassigned	NA	NA	NA	NA	NA	NA	FALSE
ENSG00000107164	FUBP3	far upstream element binding protein 3	9083.54	-0.0127284	0.134482	-0.0946477	0.924595	0.0340486	0.999973	0	unassigned	NA	NA	NA	NA	NA	NA	FALSE
ENSG00000107165	TYRP1	tyrosinase related protein 1	309.539	0.551557	0.824811	0.668708	0.503682	0.297844	0.999973	0	unassigned	NA	NA	NA	NA	NA	NA	FALSE
ENSG00000107175	CREB3	cAMP responsive element binding protein 3	20922.9	0.0875873	0.0935172	0.936591	0.348969	0.457213	0.999973	0	unassigned	NA	NA	NA	NA	NA	NA	FALSE
ENSG00000107185	RGP1	RGP1 homolog, RAB6A GEF complex partner 1	3036.72	-0.0970043	0.126761	-0.765254	0.444121	0.352499	0.999973	0	unassigned	NA	NA	NA	NA	NA	NA	FALSE
ENSG00000107186	MPDZ	multiple PDZ domain crumbs cell polarity complex component	6485	0.182415	0.184626	0.988023	0.323141	0.490608	0.999973	0	unassigned	NA	NA	NA	NA	NA	NA	FALSE
ENSG00000107201	DDX58	DExD/H-box helicase 58	8608.39	-0.240213	0.264713	-0.907447	0.36417	0.438695	0.999973	1	unassigned	NA	NA	NA	NA	NA	NA	FALSE
ENSG00000107223	EDF1	endothelial differentiation related factor 1	25968.6	-0.0328714	0.163602	-0.200923	0.840759	0.0753287	0.999973	0	unassigned	NA	NA	NA	NA	NA	NA	FALSE
ENSG00000107242	PIP5K1B	phosphatidylinositol-4-phosphate 5-kinase type 1 beta	1716.18	-0.129992	0.221071	-0.58801	0.556525	0.254515	0.999973	0	unassigned	NA	NA	NA	NA	NA	NA	FALSE
ENSG00000107249	GLIS3	GLIS family zinc finger 3	916.591	-0.125281	0.287961	-0.435063	0.663517	0.178148	0.999973	0	unassigned	NA	NA	NA	NA	NA	NA	FALSE
ENSG00000107262	BAG1	BAG cochaperone 1	9921.24	-0.142282	0.144315	-0.985916	0.324174	0.489222	0.999973	0	unassigned	NA	NA	NA	NA	NA	NA	FALSE
ENSG00000107263	RAPGEF1	Rap guanine nucleotide exchange factor 1	4603.67	0.0832483	0.184632	0.450888	0.65207	0.185706	0.999973	0	unassigned	NA	NA	NA	NA	NA	NA	FALSE
ENSG00000107281	NPDC1	neural proliferation, differentiation and control 1	11073.7	-0.232864	0.273653	-0.850948	0.394798	0.403625	0.999973	0	unassigned	NA	NA	NA	NA	NA	NA	FALSE
ENSG00000107282	APBA1	amyloid beta precursor protein binding family A member 1	899.811	0.40684	0.224568	1.81166	0.0700395	1.15466	0.902178	0	unassigned	NA	NA	NA	NA	NA	NA	FALSE
ENSG00000107290	SETX	senataxin	10165.9	-0.0355492	0.175166	-0.202946	0.839177	0.0761464	0.999973	0	Pink	F	0.0641069	NA	NA	NA	0.0645221	FALSE
ENSG00000107295	SH3GL2	SH3 domain containing GRB2 like 2, endophilin A1	1140.57	0.234174	0.349572	0.669888	0.502929	0.298493	0.999973	0	unassigned	NA	NA	NA	NA	NA	NA	FALSE
ENSG00000107317	PTGDS	prostaglandin D2 synthase	182890	0.92529	0.310137	2.98349	0.00284981	2.54518	0.376609	0	unassigned	NA	NA	NA	NA	NA	NA	FALSE
ENSG00000107331	ABCA2	ATP binding cassette subfamily A member 2	1388.17	0.0667017	0.169451	0.393635	0.693851	0.158734	0.999973	0	unassigned	NA	NA	NA	NA	NA	NA	FALSE
ENSG00000107338	SHB	SH2 domain containing adaptor protein B	1003.17	0.188849	0.351679	0.536993	0.591272	0.228212	0.999973	0	unassigned	NA	NA	NA	NA	NA	NA	FALSE
ENSG00000107341	UBE2R2	ubiquitin conjugating enzyme E2 R2	8220.35	0.005037	0.159299	0.0316197	0.974775	0.0110955	0.999973	0	unassigned	NA	NA	NA	NA	NA	NA	FALSE
ENSG00000107362	ABHD17B	abhydrolase domain containing 17B, depalmitoylase	2135.66	-0.0154297	0.226842	-0.0680195	0.94577	0.0242144	0.999973	0	unassigned	NA	NA	NA	NA	NA	NA	FALSE
ENSG00000107371	EXOSC3	exosome component 3	2327.44	0.197287	0.159527	1.23669	0.216201	0.665143	0.999973	0	unassigned	NA	NA	NA	NA	NA	NA	FALSE
ENSG00000107372	ZFAND5	zinc finger AN1-type containing 5	29182.7	0.0464854	0.173611	0.267757	0.788887	0.102985	0.999973	0	Green	D	0.0191023	NA	0.117141	NA	NA	FALSE
ENSG00000107404	DVL1	dishevelled segment polarity protein 1	1210.67	0.312899	0.233819	1.33821	0.180829	0.742732	0.999973	0	unassigned	NA	NA	NA	NA	NA	NA	FALSE
ENSG00000107438	PDLIM1	PDZ and LIM domain 1	24580.6	-0.366468	0.143309	-2.55719	0.0105522	1.97666	0.579872	0	unassigned	NA	NA	NA	NA	NA	NA	FALSE
ENSG00000107443	CCNJ	cyclin J	861.62	0.0809446	0.293462	0.275826	0.782681	0.106415	0.999973	0	unassigned	NA	NA	NA	NA	NA	NA	FALSE
ENSG00000107485	GATA3	GATA binding protein 3	8408.21	-0.224397	0.271381	-0.826872	0.40831	0.38901	0.999973	0	unassigned	NA	NA	NA	NA	NA	NA	FALSE
ENSG00000107518	ATRNL1	attractin like 1	1181.61	0.654345	0.401919	1.62805	0.103514	0.985002	0.95186	0	unassigned	NA	NA	NA	NA	NA	NA	FALSE
ENSG00000107521	HPS1	HPS1 biogenesis of lysosomal organelles complex 3 subunit 1	13864.9	0.00686742	0.105875	0.0648632	0.948283	0.0230621	0.999973	0	unassigned	NA	NA	NA	NA	NA	NA	FALSE
ENSG00000107537	PHYH	phytanoyl-CoA 2-hydroxylase	11882.5	0.0767267	0.181015	0.42387	0.671661	0.17285	0.999973	0	unassigned	NA	NA	NA	NA	NA	NA	FALSE
ENSG00000107551	RASSF4	Ras association domain family member 4	6214.96	0.0831826	0.231996	0.358552	0.71993	0.14271	0.999973	0	unassigned	NA	NA	NA	NA	NA	NA	FALSE
ENSG00000107554	DNMBP	dynamin binding protein	1964.86	-0.305517	0.236325	-1.29278	0.196086	0.707553	0.999973	0	unassigned	NA	NA	NA	NA	NA	NA	FALSE
ENSG00000107560	RAB11FIP2	RAB11 family interacting protein 2	5078.69	0.136536	0.108823	1.25466	0.209602	0.678604	0.999973	0	unassigned	NA	NA	NA	NA	NA	NA	FALSE
ENSG00000107562	CXCL12	C-X-C motif chemokine ligand 12	1695.51	-0.792516	0.432045	-1.83434	0.0666039	1.1765	0.89819	0	unassigned	NA	NA	NA	NA	NA	NA	FALSE
ENSG00000107566	ERLIN1	ER lipid raft associated 1	9178.75	0.0673743	0.173489	0.38835	0.697757	0.156296	0.999973	0	Pink	F	0.135939	NA	NA	NA	0.105782	FALSE
ENSG00000107581	EIF3A	eukaryotic translation initiation factor 3 subunit A	20228.8	-0.00727082	0.1285	-0.0565825	0.954878	0.0200522	0.999973	0	unassigned	NA	NA	NA	NA	NA	NA	FALSE
ENSG00000107593	PKD2L1	polycystin 2 like 1, transient receptor potential cation channel	212.627	0.0608015	0.583737	0.104159	0.917043	0.0376102	0.999973	0	unassigned	NA	NA	NA	NA	NA	NA	FALSE
ENSG00000107611	CUBN	cubilin	10278.2	0.322317	0.395073	0.815842	0.414591	0.38238	0.999973	0	unassigned	NA	NA	NA	NA	NA	NA	FALSE
ENSG00000107614	TRDMT1	tRNA aspartic acid methyltransferase 1	1372.81	-0.0535854	0.202437	-0.264702	0.791239	0.101692	0.999973	0	unassigned	NA	NA	NA	NA	NA	NA	FALSE
ENSG00000107625	DDX50	DExD-box helicase 50	6427.46	0.126346	0.104855	1.20496	0.228218	0.641649	0.999973	0	unassigned	NA	NA	NA	NA	NA	NA	FALSE
ENSG00000107643	MAPK8	mitogen-activated protein kinase 8	1594.66	0.0470772	0.160172	0.293917	0.768821	0.114175	0.999973	0	unassigned	NA	NA	NA	NA	NA	NA	FALSE
ENSG00000107651	SEC23IP	SEC23 interacting protein	5799.75	-0.0432101	0.17049	-0.253446	0.799924	0.0969514	0.999973	0	unassigned	NA	NA	NA	NA	NA	NA	FALSE
ENSG00000107669	ATE1	arginyltransferase 1	5697.47	0.0376041	0.178644	0.210497	0.83328	0.0792092	0.999973	0	unassigned	NA	NA	NA	NA	NA	NA	FALSE
ENSG00000107672	NSMCE4A	NSE4 homolog A, SMC5-SMC6 complex component	4692.35	-0.0634943	0.100066	-0.634524	0.525739	0.27923	0.999973	0	unassigned	NA	NA	NA	NA	NA	NA	FALSE
ENSG00000107679	PLEKHA1	pleckstrin homology domain containing A1	12277.4	0.0878833	0.105784	0.830779	0.406098	0.391369	0.999973	0	unassigned	NA	NA	NA	NA	NA	NA	FALSE
ENSG00000107719	PALD1	phosphatase domain containing paladin 1	3924.4	-0.538805	0.263183	-2.04727	0.0406319	1.39113	0.810479	0	unassigned	NA	NA	NA	NA	NA	NA	FALSE
ENSG00000107731	UNC5B	unc-5 netrin receptor B	8385.77	-0.452203	0.263098	-1.71877	0.0856572	1.06724	0.935323	0	unassigned	NA	NA	NA	NA	NA	NA	FALSE
ENSG00000107736	CDH23	cadherin related 23	400.119	-0.103005	0.299433	-0.344	0.730846	0.136174	0.999973	0	unassigned	NA	NA	NA	NA	NA	NA	FALSE
ENSG00000107738	VSIR	V-set immunoregulatory receptor	24345.3	0.031634	0.140209	0.22562	0.821497	0.0853939	0.999973	0	unassigned	NA	NA	NA	NA	NA	NA	FALSE
ENSG00000107742	SPOCK2	SPARC (osteonectin), cwcv and kazal like domains proteoglycan 2	109800	0.236598	0.155383	1.52268	0.12784	0.893334	0.993008	0	unassigned	NA	NA	NA	NA	NA	NA	FALSE
ENSG00000107745	MICU1	mitochondrial calcium uptake 1	12302.9	0.069764	0.0911066	0.765741	0.443831	0.352783	0.999973	0	unassigned	NA	NA	NA	NA	NA	NA	FALSE
ENSG00000107758	PPP3CB	protein phosphatase 3 catalytic subunit beta	2305.38	0.335812	0.172098	1.95128	0.0510234	1.29223	0.874927	0	Pink	G	0.167918	NA	NA	NA	0.161868	FALSE
ENSG00000107771	CCSER2	coiled-coil serine rich protein 2	12861.6	0.0299022	0.118765	0.251776	0.801214	0.0962515	0.999973	0	unassigned	NA	NA	NA	NA	NA	NA	FALSE
ENSG00000107779	BMPR1A	bone morphogenetic protein receptor type 1A	4651.3	0.248819	0.114879	2.16593	0.0303168	1.51832	0.767501	0	unassigned	NA	NA	NA	NA	NA	NA	FALSE
ENSG00000107789	MINPP1	multiple inositol-polyphosphate phosphatase 1	5891.7	-0.0694428	0.138001	-0.503205	0.61482	0.211252	0.999973	0	unassigned	NA	NA	NA	NA	NA	NA	FALSE
ENSG00000107796	ACTA2	actin alpha 2, smooth muscle	41939.8	-0.696115	0.317341	-2.19359	0.0282651	1.54875	0.761312	0	unassigned	NA	NA	NA	NA	NA	NA	FALSE
ENSG00000107798	LIPA	lipase A, lysosomal acid type	23652.3	0.0739829	0.14312	0.516928	0.605206	0.218097	0.999973	0	unassigned	NA	NA	NA	NA	NA	NA	FALSE
ENSG00000107815	TWNK	twinkle mtDNA helicase	354.812	0.00995748	0.272012	0.0366068	0.970799	0.0128709	0.999973	0	unassigned	NA	NA	NA	NA	NA	NA	FALSE
ENSG00000107816	LZTS2	leucine zipper tumor suppressor 2	14791.3	-0.0497167	0.164557	-0.302124	0.762558	0.117727	0.999973	0	Purple	I	0.0239999	0.0673933	NA	NA	NA	FALSE
ENSG00000107819	SFXN3	sideroflexin 3	11988	-0.0970923	0.208704	-0.465215	0.641777	0.192616	0.999973	0	unassigned	NA	NA	NA	NA	NA	NA	FALSE
ENSG00000107821	KAZALD1	Kazal type serine peptidase inhibitor domain 1	404.406	-0.0593362	0.371227	-0.159838	0.873009	0.0589814	0.999973	0	unassigned	NA	NA	NA	NA	NA	NA	FALSE
ENSG00000107829	FBXW4	F-box and WD repeat domain containing 4	2768.28	0.161046	0.187001	0.861205	0.389125	0.409911	0.999973	0	Pink	G	0.12591	NA	NA	NA	0.0797765	FALSE
ENSG00000107833	NPM3	nucleophosmin/nucleoplasmin 3	178.322	-0.608219	0.371563	-1.63692	0.101648	0.992903	0.948645	0	unassigned	NA	NA	NA	NA	NA	NA	FALSE
ENSG00000107854	TNKS2	tankyrase 2	5148.13	0.00409641	0.202504	0.0202288	0.983861	0.00706633	0.999973	0	unassigned	NA	NA	NA	NA	NA	NA	FALSE
ENSG00000107862	GBF1	golgi brefeldin A resistant guanine nucleotide exchange factor 1	7365.86	-0.0599061	0.173334	-0.345612	0.729635	0.136895	0.999973	0	Pink	F	0.0712668	NA	NA	NA	0.0673084	FALSE
ENSG00000107863	ARHGAP21	Rho GTPase activating protein 21	3930.63	0.110727	0.146056	0.758112	0.448384	0.34835	0.999973	0	unassigned	NA	NA	NA	NA	NA	NA	FALSE
ENSG00000107864	CPEB3	cytoplasmic polyadenylation element binding protein 3	623.235	0.11163	0.242676	0.459994	0.64552	0.19009	0.999973	0	unassigned	NA	NA	NA	NA	NA	NA	FALSE
ENSG00000107872	FBXL15	F-box and leucine rich repeat protein 15	3822.48	-0.0413992	0.164852	-0.251129	0.801714	0.0959804	0.999973	0	unassigned	NA	NA	NA	NA	NA	NA	FALSE
ENSG00000107874	CUEDC2	CUE domain containing 2	14191.2	-0.120211	0.117363	-1.02427	0.305708	0.514693	0.999973	0	unassigned	NA	NA	NA	NA	NA	NA	FALSE
ENSG00000107882	SUFU	SUFU negative regulator of hedgehog signaling	2322.06	0.100395	0.192193	0.522364	0.601417	0.220824	0.999973	0	Pink	F	0.0565145	NA	NA	NA	0.0561208	FALSE
ENSG00000107890	ANKRD26	ankyrin repeat domain 26	1575.77	-0.068499	0.171647	-0.399069	0.689843	0.16125	0.999973	0	unassigned	NA	NA	NA	NA	NA	NA	FALSE
ENSG00000107897	ACBD5	acyl-CoA binding domain containing 5	9847.69	0.100806	0.144362	0.698286	0.484998	0.31426	0.999973	0	unassigned	NA	NA	NA	NA	NA	NA	FALSE
ENSG00000107902	LHPP	phospholysine phosphohistidine inorganic pyrophosphate phosphatase	2121.49	-0.0476392	0.23348	-0.204039	0.838323	0.0765888	0.999973	0	unassigned	NA	NA	NA	NA	NA	NA	FALSE
ENSG00000107929	LARP4B	La ribonucleoprotein 4B	3306.37	-0.00297658	0.12842	-0.0231785	0.981508	0.00810619	0.999973	0	unassigned	NA	NA	NA	NA	NA	NA	FALSE
ENSG00000107937	GTPBP4	GTP binding protein 4	7819.1	0.0176165	0.101611	0.173372	0.862359	0.064312	0.999973	0	unassigned	NA	NA	NA	NA	NA	NA	FALSE
ENSG00000107938	EDRF1	erythroid differentiation regulatory factor 1	1459.02	-0.0843749	0.197213	-0.427837	0.66877	0.174723	0.999973	0	unassigned	NA	NA	NA	NA	NA	NA	FALSE
ENSG00000107949	BCCIP	BRCA2 and CDKN1A interacting protein	10225.6	-0.064417	0.0990399	-0.650414	0.515425	0.287835	0.999973	0	unassigned	NA	NA	NA	NA	NA	NA	FALSE
ENSG00000107951	MTPAP	mitochondrial poly(A) polymerase	2242.12	0.180562	0.111672	1.61689	0.105903	0.975092	0.955119	0	unassigned	NA	NA	NA	NA	NA	NA	FALSE
ENSG00000107954	NEURL1	neuralized E3 ubiquitin protein ligase 1	74.5993	-0.46235	0.5566	-0.830669	0.406161	0.391302	NA	0	unassigned	NA	NA	NA	NA	NA	NA	FALSE
ENSG00000107957	SH3PXD2A	SH3 and PX domains 2A	1566.32	-0.349818	0.179059	-1.95365	0.0507429	1.29462	0.872502	0	unassigned	NA	NA	NA	NA	NA	NA	FALSE
ENSG00000107959	PITRM1	pitrilysin metallopeptidase 1	6823.27	-0.03438	0.17611	-0.195219	0.845221	0.0730295	0.999973	0	unassigned	NA	NA	NA	NA	NA	NA	FALSE
ENSG00000107960	STN1	STN1 subunit of CST complex	18187	0.0225445	0.187886	0.11999	0.904491	0.0435957	0.999973	0	unassigned	NA	NA	NA	NA	NA	NA	FALSE
ENSG00000107968	MAP3K8	mitogen-activated protein kinase kinase kinase 8	1751.87	0.198328	0.196845	1.00753	0.313678	0.503516	0.999973	0	unassigned	NA	NA	NA	NA	NA	NA	FALSE
ENSG00000107984	DKK1	dickkopf WNT signaling pathway inhibitor 1	317.325	1.06782	0.664673	1.60653	0.108157	0.965944	0.960814	0	unassigned	NA	NA	NA	NA	NA	NA	FALSE
ENSG00000108010	GLRX3	glutaredoxin 3	11318.5	-0.0437553	0.130044	-0.336466	0.736519	0.132816	0.999973	0	unassigned	NA	NA	NA	NA	NA	NA	FALSE
ENSG00000108018	SORCS1	sortilin related VPS10 domain containing receptor 1	194.592	2.80672	0.803195	3.49445	0.000475037	3.32327	0.1831	0	unassigned	NA	NA	NA	NA	NA	NA	FALSE
ENSG00000108021	TASOR2	transcription activation suppressor family member 2	1855.32	-0.252238	0.184671	-1.36588	0.171977	0.764529	0.999973	0	unassigned	NA	NA	NA	NA	NA	NA	FALSE
ENSG00000108039	XPNPEP1	X-prolyl aminopeptidase 1	7561.99	-0.0531891	0.121859	-0.436481	0.662488	0.178822	0.999973	0	unassigned	NA	NA	NA	NA	NA	NA	FALSE
ENSG00000108055	SMC3	structural maintenance of chromosomes 3	13326.7	0.181344	0.145092	1.24986	0.21135	0.674998	0.999973	0	unassigned	NA	NA	NA	NA	NA	NA	FALSE
ENSG00000108061	SHOC2	SHOC2 leucine rich repeat scaffold protein	10705.4	0.281135	0.210685	1.33438	0.182078	0.739742	0.999973	0	Pink	F	0.0634783	NA	NA	NA	0.0574845	FALSE
ENSG00000108064	TFAM	transcription factor A, mitochondrial	4125.88	0.218547	0.0988071	2.21186	0.0269765	1.56901	0.757745	0	unassigned	NA	NA	NA	NA	NA	NA	FALSE
ENSG00000108091	CCDC6	coiled-coil domain containing 6	5271.15	0.0492415	0.152229	0.323469	0.74634	0.127063	0.999973	0	unassigned	NA	NA	NA	NA	NA	NA	FALSE
ENSG00000108094	CUL2	cullin 2	7490.54	0.151695	0.167385	0.906267	0.364794	0.437952	0.999973	0	unassigned	NA	NA	NA	NA	NA	NA	FALSE
ENSG00000108100	CCNY	cyclin Y	3649.59	-0.05675	0.218746	-0.259433	0.795301	0.0994685	0.999973	0	unassigned	NA	NA	NA	NA	NA	NA	FALSE
ENSG00000108106	UBE2S	ubiquitin conjugating enzyme E2 S	3576.6	-0.312488	0.201394	-1.55162	0.120752	0.918105	0.980377	0	unassigned	NA	NA	NA	NA	NA	NA	FALSE
ENSG00000108107	RPL28	ribosomal protein L28	5523.15	-0.216302	0.21244	-1.01818	0.308593	0.510615	0.999973	0	unassigned	NA	NA	NA	NA	NA	NA	FALSE
ENSG00000108175	ZMIZ1	zinc finger MIZ-type containing 1	6818.51	0.147132	0.166796	0.882107	0.377719	0.422831	0.999973	0	unassigned	NA	NA	NA	NA	NA	NA	FALSE
ENSG00000108176	DNAJC12	DnaJ heat shock protein family (Hsp40) member C12	1329.44	-0.142101	0.284906	-0.498765	0.617945	0.20905	0.999973	0	unassigned	NA	NA	NA	NA	NA	NA	FALSE
ENSG00000108179	PPIF	peptidylprolyl isomerase F	2730.86	-0.165061	0.215099	-0.767374	0.442859	0.353734	0.999973	0	unassigned	NA	NA	NA	NA	NA	NA	FALSE
ENSG00000108187	PBLD	phenazine biosynthesis like protein domain containing	4316.67	0.236382	0.260837	0.906244	0.364807	0.437937	0.999973	0	unassigned	NA	NA	NA	NA	NA	NA	FALSE
ENSG00000108219	TSPAN14	tetraspanin 14	11631.8	-0.106466	0.23673	-0.449738	0.6529	0.185154	0.999973	0	unassigned	NA	NA	NA	NA	NA	NA	FALSE
ENSG00000108239	TBC1D12	TBC1 domain family member 12	920.497	-0.23016	0.194595	-1.18276	0.236903	0.62543	0.999973	0	unassigned	NA	NA	NA	NA	NA	NA	FALSE
ENSG00000108244	KRT23	keratin 23	1273.17	-0.270358	0.704297	-0.38387	0.701075	0.154235	0.999973	0	unassigned	NA	NA	NA	NA	NA	NA	FALSE
ENSG00000108256	NUFIP2	nuclear FMR1 interacting protein 2	4858.48	0.0109669	0.140817	0.0778805	0.937923	0.0278327	0.999973	0	unassigned	NA	NA	NA	NA	NA	NA	FALSE
ENSG00000108262	GIT1	GIT ArfGAP 1	3133.59	-0.248052	0.222903	-1.11283	0.265783	0.575472	0.999973	0	Brown	N	0.0955484	NA	NA	0.135388	NA	FALSE
ENSG00000108298	RPL19	ribosomal protein L19	40598.8	-0.0351034	0.158618	-0.221308	0.824852	0.0836238	0.999973	0	unassigned	NA	NA	NA	NA	NA	NA	FALSE
ENSG00000108306	FBXL20	F-box and leucine rich repeat protein 20	2290.23	0.0265573	0.146016	0.181879	0.855678	0.0676897	0.999973	0	unassigned	NA	NA	NA	NA	NA	NA	FALSE
ENSG00000108309	RUNDC3A	RUN domain containing 3A	95.8827	0.156042	0.55932	0.278985	0.780256	0.107763	NA	0	unassigned	NA	NA	NA	NA	NA	NA	FALSE
ENSG00000108312	UBTF	upstream binding transcription factor	8746.71	0.00427616	0.100834	0.042408	0.966173	0.0149449	0.999973	0	unassigned	NA	NA	NA	NA	NA	NA	FALSE
ENSG00000108344	PSMD3	proteasome 26S subunit, non-ATPase 3	11170.6	0.0785913	0.105903	0.742108	0.458022	0.339114	0.999973	0	unassigned	NA	NA	NA	NA	NA	NA	FALSE
ENSG00000108349	CASC3	CASC3 exon junction complex subunit	18084.5	0.0819279	0.139254	0.588334	0.556308	0.254684	0.999973	0	unassigned	NA	NA	NA	NA	NA	NA	FALSE
ENSG00000108352	RAPGEFL1	Rap guanine nucleotide exchange factor like 1	32.1859	0.0827015	0.916339	0.0902521	0.928087	0.0324114	NA	0	unassigned	NA	NA	NA	NA	NA	NA	FALSE
ENSG00000108370	RGS9	regulator of G protein signaling 9	2789.43	0.041242	0.224205	0.183948	0.854055	0.0685144	0.999973	0	unassigned	NA	NA	NA	NA	NA	NA	FALSE
ENSG00000108375	RNF43	ring finger protein 43	378.5	0.0241427	0.345423	0.0698931	0.944279	0.0248998	0.999973	0	unassigned	NA	NA	NA	NA	NA	NA	FALSE
ENSG00000108379	WNT3	Wnt family member 3	5739.78	0.988518	0.346434	2.85341	0.00432526	2.36399	0.457866	0	unassigned	NA	NA	NA	NA	NA	NA	FALSE
ENSG00000108381	ASPA	aspartoacylase	1679.21	-0.0285901	0.273785	-0.104426	0.916832	0.0377104	0.999973	0	unassigned	NA	NA	NA	NA	NA	NA	FALSE
ENSG00000108384	RAD51C	RAD51 paralog C	2568.47	0.119268	0.137543	0.867131	0.38587	0.413559	0.999973	0	Pink	H	0.175451	NA	NA	NA	0.165786	FALSE
ENSG00000108387	SEPTIN4	septin 4	11329.6	-0.190905	0.200353	-0.952845	0.340669	0.467668	0.999973	0	unassigned	NA	NA	NA	NA	NA	NA	FALSE
ENSG00000108389	MTMR4	myotubularin related protein 4	4951.01	0.222559	0.243616	0.913566	0.360945	0.442559	0.999973	0	Pink	F	0.0782995	NA	NA	NA	0.0444102	FALSE
ENSG00000108395	TRIM37	tripartite motif containing 37	3295.19	0.10202	0.199813	0.510577	0.609648	0.214921	0.999973	0	unassigned	NA	NA	NA	NA	NA	NA	FALSE
ENSG00000108405	P2RX1	purinergic receptor P2X 1	387.464	-0.512379	0.692617	-0.739772	0.459438	0.337773	0.999973	0	unassigned	NA	NA	NA	NA	NA	NA	FALSE
ENSG00000108406	DHX40	DEAH-box helicase 40	7938.38	0.105328	0.135824	0.775474	0.43806	0.358467	0.999973	0	unassigned	NA	NA	NA	NA	NA	NA	FALSE
ENSG00000108423	TUBD1	tubulin delta 1	1662.09	0.159656	0.143934	1.10923	0.267332	0.572949	0.999973	0	unassigned	NA	NA	NA	NA	NA	NA	FALSE
ENSG00000108424	KPNB1	karyopherin subunit beta 1	7356.08	-0.0781982	0.179454	-0.435757	0.663013	0.178478	0.999973	0	unassigned	NA	NA	NA	NA	NA	NA	FALSE
ENSG00000108433	GOSR2	golgi SNAP receptor complex member 2	4399.15	-0.0655119	0.139602	-0.469276	0.638872	0.194586	0.999973	0	unassigned	NA	NA	NA	NA	NA	NA	FALSE
ENSG00000108439	PNPO	pyridoxamine 5'-phosphate oxidase	7312.73	-0.000470931	0.241806	-0.00194755	0.998446	0.000675385	0.999973	0	unassigned	NA	NA	NA	NA	NA	NA	FALSE
ENSG00000108443	RPS6KB1	ribosomal protein S6 kinase B1	3642.47	-0.0690981	0.178239	-0.387671	0.698259	0.155983	0.999973	0	unassigned	NA	NA	NA	NA	NA	NA	FALSE
ENSG00000108448	TRIM16L	tripartite motif containing 16 like	365.391	-0.119064	0.293329	-0.405906	0.684811	0.164429	0.999973	0	unassigned	NA	NA	NA	NA	NA	NA	FALSE
ENSG00000108465	CDK5RAP3	CDK5 regulatory subunit associated protein 3	7306.02	0.0768978	0.125348	0.613477	0.539561	0.267959	0.999973	0	unassigned	NA	NA	NA	NA	NA	NA	FALSE
ENSG00000108468	CBX1	chromobox 1	3827.19	0.121374	0.123359	0.983908	0.325161	0.487902	0.999973	0	unassigned	NA	NA	NA	NA	NA	NA	FALSE
ENSG00000108469	RECQL5	RecQ like helicase 5	2325.58	-0.0636486	0.163976	-0.388159	0.697899	0.156208	0.999973	0	unassigned	NA	NA	NA	NA	NA	NA	FALSE
ENSG00000108474	PIGL	phosphatidylinositol glycan anchor biosynthesis class L	918.202	0.0174592	0.151594	0.11517	0.90831	0.0417659	0.999973	0	Pink	H	0.100615	NA	NA	NA	0.0992765	FALSE
ENSG00000108479	GALK1	galactokinase 1	5567.05	0.000232553	0.178514	0.00130272	0.998961	0.000451649	0.999973	0	unassigned	NA	NA	NA	NA	NA	NA	FALSE
ENSG00000108506	INTS2	integrator complex subunit 2	1199.79	0.195567	0.315352	0.620152	0.535157	0.271518	0.999973	0	unassigned	NA	NA	NA	NA	NA	NA	FALSE
ENSG00000108509	CAMTA2	calmodulin binding transcription activator 2	2874.21	0.0912737	0.127223	0.71743	0.473109	0.325039	0.999973	0	unassigned	NA	NA	NA	NA	NA	NA	FALSE
ENSG00000108510	MED13	mediator complex subunit 13	3353	0.184193	0.19743	0.932953	0.350844	0.454886	0.999973	0	unassigned	NA	NA	NA	NA	NA	NA	FALSE
ENSG00000108511	HOXB6	homeobox B6	2005.55	0.376537	0.202939	1.85542	0.0635367	1.19698	0.894561	0	unassigned	NA	NA	NA	NA	NA	NA	FALSE
ENSG00000108515	ENO3	enolase 3	2535.39	0.205539	0.558046	0.368319	0.712636	0.147132	0.999973	1	unassigned	NA	NA	NA	NA	NA	NA	FALSE
ENSG00000108518	PFN1	profilin 1	84875.1	-0.205612	0.123303	-1.66753	0.0954089	1.02041	0.939599	0	unassigned	NA	NA	NA	NA	NA	NA	FALSE
ENSG00000108523	RNF167	ring finger protein 167	4819.42	0.100199	0.11301	0.88664	0.375273	0.425653	0.999973	0	unassigned	NA	NA	NA	NA	NA	NA	FALSE
ENSG00000108528	SLC25A11	solute carrier family 25 member 11	17824.6	-0.0420776	0.122632	-0.343122	0.731507	0.135782	0.999973	0	unassigned	NA	NA	NA	NA	NA	NA	FALSE
ENSG00000108551	RASD1	ras related dexamethasone induced 1	850.717	-0.616527	0.531018	-1.16103	0.245631	0.609717	0.999973	0	unassigned	NA	NA	NA	NA	NA	NA	FALSE
ENSG00000108556	CHRNE	cholinergic receptor nicotinic epsilon subunit	51.0218	-0.227754	0.852912	-0.267031	0.789445	0.102678	NA	0	unassigned	NA	NA	NA	NA	NA	NA	FALSE
ENSG00000108557	RAI1	retinoic acid induced 1	2595.24	0.094735	0.124919	0.758368	0.448231	0.348498	0.999973	0	unassigned	NA	NA	NA	NA	NA	NA	FALSE
ENSG00000108559	NUP88	nucleoporin 88	6795.28	0.00730902	0.135364	0.0539952	0.956939	0.0191158	0.999973	0	unassigned	NA	NA	NA	NA	NA	NA	FALSE
ENSG00000108561	C1QBP	complement C1q binding protein	14717.6	-0.206575	0.257385	-0.802592	0.422211	0.374471	0.999973	0	unassigned	NA	NA	NA	NA	NA	NA	FALSE
ENSG00000108576	SLC6A4	solute carrier family 6 member 4	1248.32	0.481107	0.353764	1.35997	0.173841	0.759848	0.999973	0	unassigned	NA	NA	NA	NA	NA	NA	FALSE
ENSG00000108578	BLMH	bleomycin hydrolase	8003.04	0.0519633	0.12374	0.419941	0.674529	0.171	0.999973	0	unassigned	NA	NA	NA	NA	NA	NA	FALSE
ENSG00000108582	CPD	carboxypeptidase D	11883.3	-0.0953004	0.190965	-0.499046	0.617747	0.209189	0.999973	0	unassigned	NA	NA	NA	NA	NA	NA	FALSE
ENSG00000108587	GOSR1	golgi SNAP receptor complex member 1	9885.91	0.0343047	0.077943	0.440126	0.659846	0.180557	0.999973	0	unassigned	NA	NA	NA	NA	NA	NA	FALSE
ENSG00000108588	CCDC47	coiled-coil domain containing 47	16657.3	0.0270956	0.152971	0.177129	0.859407	0.0658012	0.999973	0	unassigned	NA	NA	NA	NA	NA	NA	FALSE
ENSG00000108590	MED31	mediator complex subunit 31	3186.24	0.0846816	0.148771	0.569207	0.569216	0.244723	0.999973	0	unassigned	NA	NA	NA	NA	NA	NA	FALSE
ENSG00000108591	DRG2	developmentally regulated GTP binding protein 2	5685.28	0.055343	0.0805553	0.687018	0.492071	0.307972	0.999973	0	unassigned	NA	NA	NA	NA	NA	NA	FALSE
ENSG00000108592	FTSJ3	FtsJ RNA 2'-O-methyltransferase 3	6733.2	0.0922353	0.113598	0.811942	0.416825	0.380046	0.999973	0	Pink	F	0.0887169	NA	NA	NA	0.0884254	FALSE
ENSG00000108599	AKAP10	A-kinase anchoring protein 10	4702.96	0.0200506	0.113016	0.177413	0.859184	0.0659139	0.999973	0	unassigned	NA	NA	NA	NA	NA	NA	FALSE
ENSG00000108602	ALDH3A1	aldehyde dehydrogenase 3 family member A1	149.528	-0.0570965	0.868656	-0.0657297	0.947593	0.0233782	NA	1	unassigned	NA	NA	NA	NA	NA	NA	FALSE
ENSG00000108604	SMARCD2	SWI/SNF related, matrix associated, actin dependent regulator of chromatin, subfamily d, member 2	3036.65	-0.385253	0.271442	-1.41929	0.155815	0.80739	0.999973	0	unassigned	NA	NA	NA	NA	NA	NA	FALSE
ENSG00000108622	ICAM2	intercellular adhesion molecule 2	16876.9	-0.0518794	0.21693	-0.239152	0.810988	0.0909858	0.999973	0	unassigned	NA	NA	NA	NA	NA	NA	FALSE
ENSG00000108639	SYNGR2	synaptogyrin 2	31292.5	-0.110471	0.227433	-0.485731	0.627158	0.202623	0.999973	0	unassigned	NA	NA	NA	NA	NA	NA	FALSE
ENSG00000108641	B9D1	B9 domain containing 1	4689.86	0.058323	0.206383	0.282595	0.777487	0.109307	0.999973	0	unassigned	NA	NA	NA	NA	NA	NA	FALSE
ENSG00000108651	UTP6	UTP6 small subunit processome component	3692.47	-0.0988273	0.126866	-0.778992	0.435985	0.360529	0.999973	0	unassigned	NA	NA	NA	NA	NA	NA	FALSE
ENSG00000108654	DDX5	DEAD-box helicase 5	47325	-0.134764	0.190341	-0.708013	0.478937	0.319722	0.999973	0	unassigned	NA	NA	NA	NA	NA	NA	FALSE
ENSG00000108666	C17orf75	chromosome 17 open reading frame 75	2061.55	0.10704	0.169687	0.630805	0.528168	0.277228	0.999973	0	unassigned	NA	NA	NA	NA	NA	NA	FALSE
ENSG00000108669	CYTH1	cytohesin 1	7066.61	-0.0338667	0.138845	-0.243917	0.807295	0.0929677	0.999973	0	Pink	F	0.164036	NA	NA	NA	0.156119	FALSE
ENSG00000108671	PSMD11	proteasome 26S subunit, non-ATPase 11	19700.7	-0.0234847	0.0649693	-0.361474	0.717745	0.14403	0.999973	0	unassigned	NA	NA	NA	NA	NA	NA	FALSE
ENSG00000108679	LGALS3BP	galectin 3 binding protein	77657.5	-0.277675	0.21074	-1.31762	0.187632	0.726694	0.999973	0	Pink	F	0.165766	NA	NA	NA	0.162123	FALSE
ENSG00000108684	ASIC2	acid sensing ion channel subunit 2	88.2922	-0.547163	0.830615	-0.658745	0.51006	0.292379	NA	0	unassigned	NA	NA	NA	NA	NA	NA	FALSE
ENSG00000108688	CCL7	C-C motif chemokine ligand 7	28.1875	-1.73258	1.41871	-1.22124	0.221997	0.653653	NA	0	unassigned	NA	NA	NA	NA	NA	NA	FALSE
ENSG00000108691	CCL2	C-C motif chemokine ligand 2	10408.2	0.111575	0.33235	0.335715	0.737085	0.132482	0.999973	0	unassigned	NA	NA	NA	NA	NA	NA	FALSE
ENSG00000108700	CCL8	C-C motif chemokine ligand 8	298.648	-0.566069	0.67306	-0.841037	0.400327	0.397585	0.999973	0	unassigned	NA	NA	NA	NA	NA	NA	FALSE
ENSG00000108733	PEX12	peroxisomal biogenesis factor 12	2100.21	0.191662	0.163089	1.1752	0.239914	0.619944	0.999973	0	unassigned	NA	NA	NA	NA	NA	NA	FALSE
ENSG00000108771	DHX58	DExH-box helicase 58	2006.41	-0.031051	0.289246	-0.107352	0.91451	0.0388115	0.999973	0	unassigned	NA	NA	NA	NA	NA	NA	FALSE
ENSG00000108773	KAT2A	lysine acetyltransferase 2A	525.006	-0.276759	0.242322	-1.14212	0.253406	0.596183	0.999973	0	Pink	E	0.228185	NA	NA	NA	0.222971	FALSE
ENSG00000108774	RAB5C	RAB5C, member RAS oncogene family	9049.93	0.18261	0.180755	1.01026	0.312369	0.505332	0.999973	0	unassigned	NA	NA	NA	NA	NA	NA	FALSE
ENSG00000108784	NAGLU	N-acetyl-alpha-glucosaminidase	4810.91	-0.268092	0.359392	-0.745959	0.455692	0.341328	0.999973	0	unassigned	NA	NA	NA	NA	NA	NA	FALSE
ENSG00000108786	HSD17B1	hydroxysteroid 17-beta dehydrogenase 1	237.522	-0.463194	0.348783	-1.32803	0.184169	0.734783	0.999973	0	unassigned	NA	NA	NA	NA	NA	NA	FALSE
ENSG00000108788	MLX	MAX dimerization protein MLX	8604.55	-0.0636928	0.10824	-0.58844	0.556237	0.25474	0.999973	0	unassigned	NA	NA	NA	NA	NA	NA	FALSE
ENSG00000108797	CNTNAP1	contactin associated protein 1	68.101	0.0121629	0.529555	0.0229682	0.981676	0.008032	NA	0	unassigned	NA	NA	NA	NA	NA	NA	FALSE
ENSG00000108798	ABI3	ABI family member 3	4090.77	-0.240012	0.206021	-1.16499	0.244024	0.612567	0.999973	0	unassigned	NA	NA	NA	NA	NA	NA	FALSE
ENSG00000108799	EZH1	enhancer of zeste 1 polycomb repressive complex 2 subunit	6561.16	0.0979885	0.15696	0.624291	0.532436	0.273732	0.999973	0	unassigned	NA	NA	NA	NA	NA	NA	FALSE
ENSG00000108813	DLX4	distal-less homeobox 4	10.4732	-1.7993	1.1429	-1.57433	0.115411	0.937753	NA	0	unassigned	NA	NA	NA	NA	NA	NA	FALSE
ENSG00000108819	PPP1R9B	protein phosphatase 1 regulatory subunit 9B	503.255	0.121701	0.239585	0.507964	0.611478	0.213619	0.999973	0	unassigned	NA	NA	NA	NA	NA	NA	FALSE
ENSG00000108821	COL1A1	collagen type I alpha 1 chain	9293.61	-1.80067	0.744781	-2.41772	0.0156181	1.80637	0.638046	0	unassigned	NA	NA	NA	NA	NA	NA	FALSE
ENSG00000108823	SGCA	sarcoglycan alpha	321.384	-0.126638	0.659215	-0.192105	0.84766	0.0717782	0.999973	1	unassigned	NA	NA	NA	NA	NA	NA	FALSE
ENSG00000108825	PTGES3L-AARSD1	PTGES3L-AARSD1 readthrough	1429.32	-0.287155	0.861311	-0.333393	0.738838	0.131451	0.999973	0	unassigned	NA	NA	NA	NA	NA	NA	FALSE
ENSG00000108826	MRPL27	mitochondrial ribosomal protein L27	4729.09	0.136984	0.194085	0.705794	0.480316	0.318473	0.999973	0	Pink	G	0.053801	NA	NA	NA	0.0536195	FALSE
ENSG00000108828	VAT1	vesicle amine transport 1	20581.8	-0.0955541	0.185944	-0.513888	0.607331	0.216575	0.999973	0	unassigned	NA	NA	NA	NA	NA	NA	FALSE
ENSG00000108829	LRRC59	leucine rich repeat containing 59	7469.89	-0.0170196	0.121552	-0.140018	0.888645	0.0512715	0.999973	0	unassigned	NA	NA	NA	NA	NA	NA	FALSE
ENSG00000108830	RND2	Rho family GTPase 2	230.105	0.118071	0.360401	0.32761	0.743206	0.128891	0.999973	0	unassigned	NA	NA	NA	NA	NA	NA	FALSE
ENSG00000108839	ALOX12	arachidonate 12-lipoxygenase, 12S type	231.991	-0.359328	0.554741	-0.647741	0.517153	0.286381	0.999973	1	unassigned	NA	NA	NA	NA	NA	NA	FALSE
ENSG00000108840	HDAC5	histone deacetylase 5	17051.7	0.00125167	0.170414	0.00734486	0.99414	0.00255258	0.999973	0	unassigned	NA	NA	NA	NA	NA	NA	FALSE
ENSG00000108846	ABCC3	ATP binding cassette subfamily C member 3	2587.73	-0.479012	0.481159	-0.995538	0.319475	0.495563	0.999973	0	unassigned	NA	NA	NA	NA	NA	NA	FALSE
ENSG00000108848	LUC7L3	LUC7 like 3 pre-mRNA splicing factor	4416.86	0.0114995	0.157761	0.0728918	0.941892	0.0259988	0.999973	0	unassigned	NA	NA	NA	NA	NA	NA	FALSE
ENSG00000108852	MPP2	membrane palmitoylated protein 2	560.572	-0.0333386	0.27382	-0.121753	0.903094	0.0442669	0.999973	0	unassigned	NA	NA	NA	NA	NA	NA	FALSE
ENSG00000108854	SMURF2	SMAD specific E3 ubiquitin protein ligase 2	2451.09	-0.117499	0.13766	-0.853546	0.393357	0.405214	0.999973	0	unassigned	NA	NA	NA	NA	NA	NA	FALSE
ENSG00000108861	DUSP3	dual specificity phosphatase 3	14282.2	-0.566909	0.45695	-1.24064	0.21474	0.668088	0.999973	0	unassigned	NA	NA	NA	NA	NA	NA	FALSE
ENSG00000108883	EFTUD2	elongation factor Tu GTP binding domain containing 2	9789.71	0.0597337	0.182311	0.327648	0.743178	0.128907	0.999973	0	Pink	F	0.0711052	NA	NA	NA	0.0497114	TRUE
ENSG00000108924	HLF	HLF transcription factor, PAR bZIP family member	695.687	0.371741	0.518377	0.717125	0.473297	0.324867	0.999973	0	unassigned	NA	NA	NA	NA	NA	NA	FALSE
ENSG00000108932	SLC16A6	solute carrier family 16 member 6	48.9732	-1.28177	0.923872	-1.38739	0.165323	0.781666	NA	0	unassigned	NA	NA	NA	NA	NA	NA	FALSE
ENSG00000108946	PRKAR1A	protein kinase cAMP-dependent type I regulatory subunit alpha	61515.4	-0.164741	0.27977	-0.588847	0.555964	0.254953	0.999973	0	unassigned	NA	NA	NA	NA	NA	NA	FALSE
ENSG00000108947	EFNB3	ephrin B3	520.023	-0.535078	0.202041	-2.64837	0.00808809	2.09215	0.539569	0	unassigned	NA	NA	NA	NA	NA	NA	FALSE
ENSG00000108950	FAM20A	FAM20A golgi associated secretory pathway pseudokinase	273.742	-0.202525	0.463286	-0.437148	0.662004	0.179139	0.999973	0	unassigned	NA	NA	NA	NA	NA	NA	FALSE
ENSG00000108953	YWHAE	tyrosine 3-monooxygenase/tryptophan 5-monooxygenase activation protein epsilon	37690.5	0.0637641	0.0884673	0.720765	0.471054	0.326929	0.999973	0	unassigned	NA	NA	NA	NA	NA	NA	FALSE
ENSG00000108960	MMD	monocyte to macrophage differentiation associated	1472.03	0.0125443	0.259591	0.0483232	0.961459	0.0170694	0.999973	0	unassigned	NA	NA	NA	NA	NA	NA	FALSE
ENSG00000108961	RANGRF	RAN guanine nucleotide release factor	5523.74	0.111358	0.159347	0.698841	0.484651	0.314571	0.999973	0	Pink	G	0.0904784	NA	NA	NA	0.0713539	FALSE
ENSG00000108963	DPH1	diphthamide biosynthesis 1	3045.56	-0.196635	0.12222	-1.60886	0.107647	0.967999	0.960299	0	unassigned	NA	NA	NA	NA	NA	NA	FALSE
ENSG00000108984	MAP2K6	mitogen-activated protein kinase kinase 6	569.567	0.33292	0.300897	1.10642	0.268543	0.570987	0.999973	0	unassigned	NA	NA	NA	NA	NA	NA	FALSE
ENSG00000109016	DHRS7B	dehydrogenase/reductase 7B	9244.42	-0.0193565	0.0959495	-0.201736	0.840123	0.0756572	0.999973	0	unassigned	NA	NA	NA	NA	NA	NA	FALSE
ENSG00000109046	WSB1	WD repeat and SOCS box containing 1	8559.46	0.000797763	0.133312	0.00598419	0.995225	0.00207858	0.999973	0	unassigned	NA	NA	NA	NA	NA	NA	FALSE
ENSG00000109062	SLC9A3R1	SLC9A3 regulator 1	18446.7	0.178885	0.212131	0.843276	0.399074	0.398946	0.999973	0	unassigned	NA	NA	NA	NA	NA	NA	FALSE
ENSG00000109063	MYH3	myosin heavy chain 3	221.834	-0.0163215	0.405842	-0.0402163	0.967921	0.0141602	0.999973	0	unassigned	NA	NA	NA	NA	NA	NA	FALSE
ENSG00000109065	NAT9	N-acetyltransferase 9 (putative)	5433.11	0.0261415	0.170479	0.153342	0.878129	0.0564418	0.999973	0	unassigned	NA	NA	NA	NA	NA	NA	FALSE
ENSG00000109066	TMEM104	transmembrane protein 104	2778.83	0.123516	0.176136	0.701255	0.483144	0.315923	0.999973	0	unassigned	NA	NA	NA	NA	NA	NA	FALSE
ENSG00000109072	VTN	vitronectin	413.941	0.314859	0.461811	0.681791	0.495371	0.305069	0.999973	0	unassigned	NA	NA	NA	NA	NA	NA	FALSE
ENSG00000109079	TNFAIP1	TNF alpha induced protein 1	25903.1	-0.256803	0.290133	-0.885122	0.376091	0.424707	0.999973	0	unassigned	NA	NA	NA	NA	NA	NA	FALSE
ENSG00000109083	IFT20	intraflagellar transport 20	2984.9	-0.149862	0.183776	-0.815457	0.414811	0.38215	0.999973	0	unassigned	NA	NA	NA	NA	NA	NA	FALSE
ENSG00000109084	TMEM97	transmembrane protein 97	1678.65	-0.352913	0.271241	-1.30111	0.193222	0.713944	0.999973	0	unassigned	NA	NA	NA	NA	NA	NA	FALSE
ENSG00000109089	CDR2L	cerebellar degeneration related protein 2 like	952.881	-0.162085	0.291301	-0.556417	0.577926	0.238128	0.999973	0	unassigned	NA	NA	NA	NA	NA	NA	FALSE
ENSG00000109099	PMP22	peripheral myelin protein 22	7292.93	-0.648959	0.28721	-2.25953	0.0238505	1.6225	0.729919	0	unassigned	NA	NA	NA	NA	NA	NA	FALSE
ENSG00000109103	UNC119	unc-119 lipid binding chaperone	7621.21	0.369321	0.267542	1.38042	0.167457	0.776097	0.999973	0	Pink	G	0.073408	NA	NA	NA	0.0725228	FALSE
ENSG00000109107	ALDOC	aldolase, fructose-bisphosphate C	4342.87	0.721968	0.166341	4.34029	1.42e-05	4.84771	0.0246807	0	unassigned	NA	NA	NA	NA	NA	NA	FALSE
ENSG00000109111	SUPT6H	SPT6 homolog, histone chaperone and transcription elongation factor	3988.35	0.0527947	0.183575	0.287592	0.773659	0.111451	0.999973	0	unassigned	NA	NA	NA	NA	NA	NA	FALSE
ENSG00000109113	RAB34	RAB34, member RAS oncogene family	11990.2	-0.0167463	0.130091	-0.128728	0.897573	0.0469301	0.999973	0	unassigned	NA	NA	NA	NA	NA	NA	FALSE
ENSG00000109118	PHF12	PHD finger protein 12	1545.07	-0.0374546	0.16615	-0.225427	0.821647	0.0853146	0.999973	0	unassigned	NA	NA	NA	NA	NA	NA	FALSE
ENSG00000109133	TMEM33	transmembrane protein 33	2415.91	0.680096	0.251393	2.70531	0.00682401	2.16596	0.511983	0	unassigned	NA	NA	NA	NA	NA	NA	FALSE
ENSG00000109171	SLAIN2	SLAIN motif family member 2	7975.36	0.0897169	0.111743	0.802887	0.42204	0.374646	0.999973	0	unassigned	NA	NA	NA	NA	NA	NA	FALSE
ENSG00000109180	OCIAD1	OCIA domain containing 1	16734.7	0.116797	0.172798	0.67592	0.499091	0.30182	0.999973	0	unassigned	NA	NA	NA	NA	NA	NA	FALSE
ENSG00000109181	UGT2B10	UDP glucuronosyltransferase family 2 member B10	29.717	1.36346	0.789293	1.72744	0.0840885	1.07526	NA	0	unassigned	NA	NA	NA	NA	NA	NA	FALSE
ENSG00000109182	CWH43	cell wall biogenesis 43 C-terminal homolog	326.499	-0.357112	0.624926	-0.571447	0.567696	0.245884	0.999973	0	unassigned	NA	NA	NA	NA	NA	NA	FALSE
ENSG00000109184	DCUN1D4	defective in cullin neddylation 1 domain containing 4	5716.35	-0.205978	0.257353	-0.800372	0.423495	0.373151	0.999973	0	unassigned	NA	NA	NA	NA	NA	NA	FALSE
ENSG00000109189	USP46	ubiquitin specific peptidase 46	14366.1	0.435231	0.292781	1.48654	0.137136	0.862848	0.999973	0	unassigned	NA	NA	NA	NA	NA	NA	FALSE
ENSG00000109193	SULT1E1	sulfotransferase family 1E member 1	41.9934	-0.359709	1.34564	-0.267314	0.789228	0.102798	NA	0	unassigned	NA	NA	NA	NA	NA	NA	FALSE
ENSG00000109220	CHIC2	cysteine rich hydrophobic domain 2	4068.89	0.0368006	0.0865212	0.425336	0.670592	0.173542	0.999973	0	unassigned	NA	NA	NA	NA	NA	NA	FALSE
ENSG00000109255	NMU	neuromedin U	144.559	-1.21633	1.1365	-1.07025	0.284508	0.545905	NA	0	unassigned	NA	NA	NA	NA	NA	NA	FALSE
ENSG00000109265	CRACD	capping protein inhibiting regulator of actin dynamics	366.861	-0.314221	0.351477	-0.894	0.371322	0.43025	0.999973	0	unassigned	NA	NA	NA	NA	NA	NA	FALSE
ENSG00000109270	LAMTOR3	late endosomal/lysosomal adaptor, MAPK and MTOR activator 3	9737.95	0.148279	0.134687	1.10092	0.270933	0.567139	0.999973	0	unassigned	NA	NA	NA	NA	NA	NA	FALSE
ENSG00000109272	PF4V1	platelet factor 4 variant 1	174.882	-0.665119	0.447809	-1.48528	0.137471	0.86179	0.999973	0	unassigned	NA	NA	NA	NA	NA	NA	FALSE
ENSG00000109320	NFKB1	nuclear factor kappa B subunit 1	3392.87	-0.261809	0.198468	-1.31915	0.187119	0.727883	0.999973	0	unassigned	NA	NA	NA	NA	NA	NA	FALSE
ENSG00000109321	AREG	amphiregulin	273.053	0.232067	0.494648	0.469157	0.638957	0.194528	0.999973	0	unassigned	NA	NA	NA	NA	NA	NA	FALSE
ENSG00000109323	MANBA	mannosidase beta	5093.73	0.0910658	0.172979	0.526457	0.598571	0.222885	0.999973	0	unassigned	NA	NA	NA	NA	NA	NA	FALSE
ENSG00000109332	UBE2D3	ubiquitin conjugating enzyme E2 D3	64341	0.00189469	0.122939	0.0154116	0.987704	0.00537329	0.999973	0	unassigned	NA	NA	NA	NA	NA	NA	FALSE
ENSG00000109339	MAPK10	mitogen-activated protein kinase 10	4702.39	0.0900641	0.147462	0.610761	0.541358	0.266516	0.999973	0	unassigned	NA	NA	NA	NA	NA	NA	FALSE
ENSG00000109381	ELF2	E74 like ETS transcription factor 2	6230.52	-0.126	0.155905	-0.808187	0.418983	0.377803	0.999973	0	unassigned	NA	NA	NA	NA	NA	NA	FALSE
ENSG00000109390	NDUFC1	NADH:ubiquinone oxidoreductase subunit C1	25964	0.196084	0.212798	0.921457	0.356812	0.44756	0.999973	0	Pink	G	0.0637941	NA	NA	NA	0.0542524	TRUE
ENSG00000109436	TBC1D9	TBC1 domain family member 9	2804.56	0.200816	0.173813	1.15536	0.247945	0.605645	0.999973	0	unassigned	NA	NA	NA	NA	NA	NA	FALSE
ENSG00000109445	ZNF330	zinc finger protein 330	6989.48	0.120719	0.0812831	1.48516	0.1375	0.861696	0.999973	0	unassigned	NA	NA	NA	NA	NA	NA	FALSE
ENSG00000109452	INPP4B	inositol polyphosphate-4-phosphatase type II B	1852.78	-0.216782	0.242774	-0.89294	0.371889	0.429587	0.999973	0	unassigned	NA	NA	NA	NA	NA	NA	FALSE
ENSG00000109458	GAB1	GRB2 associated binding protein 1	2786.46	0.0886083	0.245983	0.360222	0.718681	0.143464	0.999973	0	unassigned	NA	NA	NA	NA	NA	NA	FALSE
ENSG00000109466	KLHL2	kelch like family member 2	3701.05	-0.0783927	0.253705	-0.308991	0.757328	0.120716	0.999973	0	unassigned	NA	NA	NA	NA	NA	NA	FALSE
ENSG00000109472	CPE	carboxypeptidase E	1542.63	-0.560598	0.356748	-1.57141	0.116087	0.935216	0.976258	0	unassigned	NA	NA	NA	NA	NA	NA	FALSE
ENSG00000109475	RPL34	ribosomal protein L34	19789.8	-0.050497	0.211758	-0.238465	0.81152	0.0907007	0.999973	0	unassigned	NA	NA	NA	NA	NA	NA	FALSE
ENSG00000109501	WFS1	wolframin ER transmembrane glycoprotein	16442.4	0.262845	0.191392	1.37333	0.16965	0.770446	0.999973	0	unassigned	NA	NA	NA	NA	NA	NA	FALSE
ENSG00000109519	GRPEL1	GrpE like 1, mitochondrial	7000.61	0.18554	0.116615	1.59106	0.111597	0.952347	0.963744	0	unassigned	NA	NA	NA	NA	NA	NA	FALSE
ENSG00000109534	GAR1	GAR1 ribonucleoprotein	1595.95	-0.00756475	0.122924	-0.0615402	0.950929	0.0218519	0.999973	0	unassigned	NA	NA	NA	NA	NA	NA	FALSE
ENSG00000109536	FRG1	FSHD region gene 1	6714.87	0.0658557	0.131845	0.499495	0.61743	0.209412	0.999973	0	unassigned	NA	NA	NA	NA	NA	NA	FALSE
ENSG00000109572	CLCN3	chloride voltage-gated channel 3	9477.14	0.0474211	0.175955	0.269506	0.78754	0.103727	0.999973	0	unassigned	NA	NA	NA	NA	NA	NA	FALSE
ENSG00000109576	AADAT	aminoadipate aminotransferase	642.24	0.0607315	0.252649	0.240379	0.810037	0.0914953	0.999973	0	unassigned	NA	NA	NA	NA	NA	NA	FALSE
ENSG00000109586	GALNT7	polypeptide N-acetylgalactosaminyltransferase 7	1413.04	0.0464927	0.272481	0.170628	0.864517	0.0632267	0.999973	0	unassigned	NA	NA	NA	NA	NA	NA	FALSE
ENSG00000109606	DHX15	DEAH-box helicase 15	15014	0.111167	0.171339	0.648815	0.516458	0.286965	0.999973	0	Pink	F	0.118593	NA	NA	NA	0.0754242	TRUE
ENSG00000109610	SOD3	superoxide dismutase 3	1635.07	-0.173365	0.456912	-0.379427	0.704371	0.152199	0.999973	0	unassigned	NA	NA	NA	NA	NA	NA	FALSE
ENSG00000109618	SEPSECS	Sep (O-phosphoserine) tRNA:Sec (selenocysteine) tRNA synthase	1959.61	0.219563	0.260566	0.842638	0.399431	0.398558	0.999973	0	unassigned	NA	NA	NA	NA	NA	NA	FALSE
ENSG00000109625	CPZ	carboxypeptidase Z	745.486	-0.0339156	0.313098	-0.108323	0.91374	0.0391775	0.999973	0	unassigned	NA	NA	NA	NA	NA	NA	FALSE
ENSG00000109654	TRIM2	tripartite motif containing 2	4582.68	0.108053	0.195507	0.552679	0.580483	0.23621	0.999973	0	unassigned	NA	NA	NA	NA	NA	NA	FALSE
ENSG00000109667	SLC2A9	solute carrier family 2 member 9	6351.32	-0.0559531	0.301073	-0.185845	0.852566	0.069272	0.999973	0	unassigned	NA	NA	NA	NA	NA	NA	FALSE
ENSG00000109670	FBXW7	F-box and WD repeat domain containing 7	4075.27	0.223607	0.115272	1.93982	0.0524014	1.28066	0.880848	0	unassigned	NA	NA	NA	NA	NA	NA	FALSE
ENSG00000109674	NEIL3	nei like DNA glycosylase 3	198.326	-1.04852	1.00166	-1.04678	0.295201	0.529881	0.999973	0	unassigned	NA	NA	NA	NA	NA	NA	FALSE
ENSG00000109680	TBC1D19	TBC1 domain family member 19	2781.1	-0.0503475	0.187037	-0.269184	0.787788	0.103591	0.999973	0	unassigned	NA	NA	NA	NA	NA	NA	FALSE
ENSG00000109684	CLNK	cytokine dependent hematopoietic cell linker	114.008	0.723301	0.87423	0.827358	0.408034	0.389304	NA	0	unassigned	NA	NA	NA	NA	NA	NA	FALSE
ENSG00000109685	NSD2	nuclear receptor binding SET domain protein 2	1264.36	-0.260715	0.185669	-1.40419	0.160262	0.795169	0.999973	0	unassigned	NA	NA	NA	NA	NA	NA	FALSE
ENSG00000109686	SH3D19	SH3 domain containing 19	7583.76	-0.11152	0.189345	-0.588975	0.555878	0.255021	0.999973	0	unassigned	NA	NA	NA	NA	NA	NA	FALSE
ENSG00000109689	STIM2	stromal interaction molecule 2	1629.07	-0.333737	0.24859	-1.34252	0.179427	0.746112	0.999973	0	unassigned	NA	NA	NA	NA	NA	NA	FALSE
ENSG00000109736	MFSD10	major facilitator superfamily domain containing 10	5594.67	-0.184083	0.135181	-1.36175	0.173275	0.761263	0.999973	0	unassigned	NA	NA	NA	NA	NA	NA	FALSE
ENSG00000109738	GLRB	glycine receptor beta	1519.88	0.42162	0.391796	1.07612	0.281873	0.549946	0.999973	0	unassigned	NA	NA	NA	NA	NA	NA	FALSE
ENSG00000109743	BST1	bone marrow stromal cell antigen 1	8318.7	0.495039	0.203718	2.43002	0.0150978	1.82109	0.634824	0	unassigned	NA	NA	NA	NA	NA	NA	FALSE
ENSG00000109756	RAPGEF2	Rap guanine nucleotide exchange factor 2	2664.8	0.136937	0.149126	0.918269	0.358478	0.445537	0.999973	0	Pink	G	0.0491693	NA	NA	NA	0.0469589	FALSE
ENSG00000109758	HGFAC	HGF activator	66.1427	-0.889562	0.796342	-1.11706	0.263969	0.578447	NA	0	unassigned	NA	NA	NA	NA	NA	NA	FALSE
ENSG00000109762	SNX25	sorting nexin 25	5062.58	0.013634	0.252944	0.0539013	0.957014	0.0190818	0.999973	0	unassigned	NA	NA	NA	NA	NA	NA	FALSE
ENSG00000109771	LRP2BP	LRP2 binding protein	663.715	-0.0546386	0.289917	-0.188463	0.850514	0.0703186	0.999973	0	unassigned	NA	NA	NA	NA	NA	NA	FALSE
ENSG00000109775	UFSP2	UFM1 specific peptidase 2	10060	0.141335	0.115838	1.22012	0.222421	0.652825	0.999973	0	unassigned	NA	NA	NA	NA	NA	NA	FALSE
ENSG00000109787	KLF3	Kruppel like factor 3	12063.7	-0.0447785	0.209207	-0.214039	0.830516	0.0806518	0.999973	0	unassigned	NA	NA	NA	NA	NA	NA	FALSE
ENSG00000109790	KLHL5	kelch like family member 5	5119.37	-0.234306	0.195261	-1.19996	0.230154	0.637981	0.999973	0	unassigned	NA	NA	NA	NA	NA	NA	FALSE
ENSG00000109794	FAM149A	family with sequence similarity 149 member A	905.436	-0.068972	0.294405	-0.234276	0.81477	0.0889647	0.999973	0	unassigned	NA	NA	NA	NA	NA	NA	FALSE
ENSG00000109805	NCAPG	non-SMC condensin I complex subunit G	370	-0.57354	0.733643	-0.78177	0.434349	0.362161	0.999973	0	unassigned	NA	NA	NA	NA	NA	NA	FALSE
ENSG00000109814	UGDH	UDP-glucose 6-dehydrogenase	13748.5	0.112573	0.224736	0.500915	0.616431	0.210115	0.999973	0	unassigned	NA	NA	NA	NA	NA	NA	FALSE
ENSG00000109819	PPARGC1A	PPARG coactivator 1 alpha	1543.06	0.0411177	0.313872	0.131001	0.895774	0.0478015	0.999973	0	unassigned	NA	NA	NA	NA	NA	NA	FALSE
ENSG00000109832	DDX25	DEAD-box helicase 25	125.003	-0.316054	0.625598	-0.505203	0.613416	0.212245	NA	0	unassigned	NA	NA	NA	NA	NA	NA	FALSE
ENSG00000109846	CRYAB	crystallin alpha B	36411.4	-0.162783	0.191122	-0.85172	0.394369	0.404097	0.999973	0	unassigned	NA	NA	NA	NA	NA	NA	FALSE
ENSG00000109854	HTATIP2	HIV-1 Tat interactive protein 2	11612.3	-0.130163	0.130935	-0.994099	0.320175	0.494613	0.999973	0	unassigned	NA	NA	NA	NA	NA	NA	FALSE
ENSG00000109861	CTSC	cathepsin C	52789.6	-0.347486	0.264846	-1.31203	0.18951	0.722367	0.999973	0	unassigned	NA	NA	NA	NA	NA	NA	FALSE
ENSG00000109881	CCDC34	coiled-coil domain containing 34	701.271	0.0250798	0.244467	0.10259	0.918289	0.0370208	0.999973	0	unassigned	NA	NA	NA	NA	NA	NA	FALSE
ENSG00000109906	ZBTB16	zinc finger and BTB domain containing 16	9788.46	-0.142558	0.530487	-0.268731	0.788137	0.103398	0.999973	0	unassigned	NA	NA	NA	NA	NA	NA	FALSE
ENSG00000109911	ELP4	elongator acetyltransferase complex subunit 4	3841.78	0.0301995	0.128163	0.235634	0.813717	0.0895266	0.999973	0	unassigned	NA	NA	NA	NA	NA	NA	FALSE
ENSG00000109917	ZPR1	ZPR1 zinc finger	3693.69	0.048662	0.152731	0.318611	0.750021	0.124926	0.999973	0	unassigned	NA	NA	NA	NA	NA	NA	FALSE
ENSG00000109919	MTCH2	mitochondrial carrier 2	19469.2	0.0321664	0.127499	0.252287	0.800819	0.0964656	0.999973	0	unassigned	NA	NA	NA	NA	NA	NA	FALSE
ENSG00000109920	FNBP4	formin binding protein 4	2200.17	-0.313272	0.0910918	-3.43908	0.000583698	3.23381	0.188467	0	unassigned	NA	NA	NA	NA	NA	NA	FALSE
ENSG00000109927	TECTA	tectorin alpha	76.2827	-1.14583	0.941247	-1.21736	0.223468	0.650784	NA	0	unassigned	NA	NA	NA	NA	NA	NA	FALSE
ENSG00000109929	SC5D	sterol-C5-desaturase	8760.24	0.140618	0.255702	0.54993	0.582368	0.234803	0.999973	0	unassigned	NA	NA	NA	NA	NA	NA	FALSE
ENSG00000109943	CRTAM	cytotoxic and regulatory T cell molecule	140.345	0.783283	0.828142	0.945831	0.344235	0.463146	NA	0	unassigned	NA	NA	NA	NA	NA	NA	FALSE
ENSG00000109944	JHY	junctional cadherin complex regulator	2482.69	0.08731	0.156083	0.559382	0.575901	0.239652	0.999973	0	unassigned	NA	NA	NA	NA	NA	NA	FALSE
ENSG00000109971	HSPA8	heat shock protein family A (Hsp70) member 8	133165	0.0406501	0.122169	0.332738	0.739332	0.131161	0.999973	0	unassigned	NA	NA	NA	NA	NA	NA	FALSE
ENSG00000110002	VWA5A	von Willebrand factor A domain containing 5A	7246.75	0.132611	0.184274	0.71964	0.471747	0.326291	0.999973	0	unassigned	NA	NA	NA	NA	NA	NA	FALSE
ENSG00000110011	DNAJC4	DnaJ heat shock protein family (Hsp40) member C4	2237.52	-0.0732806	0.161807	-0.452888	0.650629	0.186666	0.999973	0	unassigned	NA	NA	NA	NA	NA	NA	FALSE
ENSG00000110013	SIAE	sialic acid acetylesterase	10470.5	0.186319	0.166966	1.11591	0.26446	0.577639	0.999973	0	unassigned	NA	NA	NA	NA	NA	NA	FALSE
ENSG00000110025	SNX15	sorting nexin 15	1936.75	-0.206851	0.210191	-0.98411	0.325062	0.488034	0.999973	0	unassigned	NA	NA	NA	NA	NA	NA	FALSE
ENSG00000110031	LPXN	leupaxin	1146.32	-0.0736787	0.184344	-0.399681	0.689391	0.161534	0.999973	0	unassigned	NA	NA	NA	NA	NA	NA	FALSE
ENSG00000110042	DTX4	deltex E3 ubiquitin ligase 4	2888.44	-0.0320897	0.271727	-0.118095	0.905992	0.0428756	0.999973	0	unassigned	NA	NA	NA	NA	NA	NA	FALSE
ENSG00000110046	ATG2A	autophagy related 2A	662.976	0.0781803	0.235399	0.332119	0.7398	0.130886	0.999973	0	unassigned	NA	NA	NA	NA	NA	NA	FALSE
ENSG00000110047	EHD1	EH domain containing 1	10049.6	0.125065	0.203648	0.614124	0.539134	0.268304	0.999973	0	unassigned	NA	NA	NA	NA	NA	NA	FALSE
ENSG00000110048	OSBP	oxysterol binding protein	4923.14	-0.0346044	0.203605	-0.169958	0.865043	0.0629623	0.999973	0	unassigned	NA	NA	NA	NA	NA	NA	FALSE
ENSG00000110057	UNC93B1	unc-93 homolog B1, TLR signaling regulator	8777.32	-0.33963	0.215052	-1.57929	0.114269	0.942071	0.972338	0	unassigned	NA	NA	NA	NA	NA	NA	FALSE
ENSG00000110060	PUS3	pseudouridine synthase 3	2000.43	-0.126909	0.121192	-1.04717	0.295021	0.530147	0.999973	0	unassigned	NA	NA	NA	NA	NA	NA	FALSE
ENSG00000110063	DCPS	decapping enzyme, scavenger	2336.51	-0.245758	0.123147	-1.99565	0.045972	1.33751	0.842679	0	unassigned	NA	NA	NA	NA	NA	NA	FALSE
ENSG00000110066	KMT5B	lysine methyltransferase 5B	7404.22	-0.0658664	0.121361	-0.542733	0.587314	0.23113	0.999973	0	unassigned	NA	NA	NA	NA	NA	NA	FALSE
ENSG00000110074	FOXRED1	FAD dependent oxidoreductase domain containing 1	3097.01	-0.0243981	0.127964	-0.190663	0.848789	0.0712001	0.999973	0	unassigned	NA	NA	NA	NA	NA	NA	FALSE
ENSG00000110075	PPP6R3	protein phosphatase 6 regulatory subunit 3	5600.95	-0.0349196	0.225338	-0.154965	0.876849	0.0570753	0.999973	0	unassigned	NA	NA	NA	NA	NA	NA	FALSE
ENSG00000110076	NRXN2	neurexin 2	231.33	-0.305029	0.340961	-0.894614	0.370993	0.430634	0.999973	0	unassigned	NA	NA	NA	NA	NA	NA	FALSE
ENSG00000110077	MS4A6A	membrane spanning 4-domains A6A	1789.75	-0.885685	0.28588	-3.0981	0.00194765	2.71049	0.328095	0	unassigned	NA	NA	NA	NA	NA	NA	FALSE
ENSG00000110079	MS4A4A	membrane spanning 4-domains A4A	1024.36	-1.2034	0.478506	-2.51491	0.0119063	1.92422	0.609637	1	unassigned	NA	NA	NA	NA	NA	NA	FALSE
ENSG00000110080	ST3GAL4	ST3 beta-galactoside alpha-2,3-sialyltransferase 4	3718.91	-0.253125	0.218707	-1.15737	0.24712	0.607092	0.999973	0	unassigned	NA	NA	NA	NA	NA	NA	FALSE
ENSG00000110090	CPT1A	carnitine palmitoyltransferase 1A	2886.22	0.106095	0.179336	0.591602	0.554117	0.256398	0.999973	0	unassigned	NA	NA	NA	NA	NA	NA	FALSE
ENSG00000110092	CCND1	cyclin D1	45604	-0.340325	0.262424	-1.29685	0.194683	0.710673	0.999973	0	unassigned	NA	NA	NA	NA	NA	NA	FALSE
ENSG00000110104	CCDC86	coiled-coil domain containing 86	3158.57	-0.169495	0.131759	-1.2864	0.198303	0.70267	0.999973	0	unassigned	NA	NA	NA	NA	NA	NA	FALSE
ENSG00000110107	PRPF19	pre-mRNA processing factor 19	816.195	-0.087159	0.215723	-0.404033	0.686189	0.163556	0.999973	0	unassigned	NA	NA	NA	NA	NA	NA	FALSE
ENSG00000110108	TMEM109	transmembrane protein 109	46928.8	0.084357	0.103579	0.814421	0.415404	0.38153	0.999973	0	unassigned	NA	NA	NA	NA	NA	NA	FALSE
ENSG00000110171	TRIM3	tripartite motif containing 3	1484.07	-0.0236818	0.164977	-0.143546	0.885859	0.0526355	0.999973	0	unassigned	NA	NA	NA	NA	NA	NA	FALSE
ENSG00000110172	CHORDC1	cysteine and histidine rich domain containing 1	1911.37	0.0261954	0.155578	0.168374	0.866289	0.0623373	0.999973	0	unassigned	NA	NA	NA	NA	NA	NA	FALSE
ENSG00000110195	FOLR1	folate receptor alpha	12280.5	0.163528	0.268898	0.60814	0.543095	0.265124	0.999973	0	unassigned	NA	NA	NA	NA	NA	NA	FALSE
ENSG00000110200	ANAPC15	anaphase promoting complex subunit 15	2898.71	0.109567	0.141158	0.776203	0.437629	0.358894	0.999973	0	unassigned	NA	NA	NA	NA	NA	NA	FALSE
ENSG00000110203	FOLR3	folate receptor gamma	189.215	-0.0382468	0.52095	-0.0734174	0.941474	0.0261917	0.999973	0	unassigned	NA	NA	NA	NA	NA	NA	FALSE
ENSG00000110218	PANX1	pannexin 1	2735.37	0.0272359	0.192604	0.141409	0.887547	0.0518087	0.999973	0	unassigned	NA	NA	NA	NA	NA	NA	FALSE
ENSG00000110237	ARHGEF17	Rho guanine nucleotide exchange factor 17	9335.22	-0.0892401	0.154631	-0.577119	0.563859	0.248829	0.999973	0	unassigned	NA	NA	NA	NA	NA	NA	FALSE
ENSG00000110245	APOC3	apolipoprotein C3	243.859	0.405152	0.74577	0.543266	0.586946	0.231402	0.999973	0	unassigned	NA	NA	NA	NA	NA	NA	FALSE
ENSG00000110274	CEP164	centrosomal protein 164	1405.07	-0.0271992	0.172724	-0.157472	0.874872	0.0580552	0.999973	0	unassigned	NA	NA	NA	NA	NA	NA	FALSE
ENSG00000110315	RNF141	ring finger protein 141	12791	0.231879	0.145049	1.59863	0.109903	0.958992	0.961415	0	unassigned	NA	NA	NA	NA	NA	NA	FALSE
ENSG00000110318	CEP126	centrosomal protein 126	1504.79	0.339675	0.196644	1.72736	0.0841028	1.07519	0.935323	0	unassigned	NA	NA	NA	NA	NA	NA	FALSE
ENSG00000110321	EIF4G2	eukaryotic translation initiation factor 4 gamma 2	103073	-0.0350946	0.174986	-0.200556	0.841046	0.0751805	0.999973	0	Pink	F	0.116735	NA	NA	NA	0.0936969	FALSE
ENSG00000110324	IL10RA	interleukin 10 receptor subunit alpha	1563.41	-0.913009	0.322995	-2.82669	0.00470313	2.32761	0.457866	0	unassigned	NA	NA	NA	NA	NA	NA	FALSE
ENSG00000110328	GALNT18	polypeptide N-acetylgalactosaminyltransferase 18	2990.87	-0.352835	0.162321	-2.17369	0.0297284	1.52683	0.767501	0	unassigned	NA	NA	NA	NA	NA	NA	FALSE
ENSG00000110330	BIRC2	baculoviral IAP repeat containing 2	5215.22	0.0121283	0.158918	0.0763182	0.939166	0.0272577	0.999973	0	unassigned	NA	NA	NA	NA	NA	NA	FALSE
ENSG00000110344	UBE4A	ubiquitination factor E4A	7935.52	0.0984025	0.227688	0.432181	0.66561	0.17678	0.999973	0	Pink	F	0.122159	NA	NA	NA	0.0295368	FALSE
ENSG00000110367	DDX6	DEAD-box helicase 6	4116.16	0.194185	0.174142	1.1151	0.264807	0.57707	0.999973	0	unassigned	NA	NA	NA	NA	NA	NA	FALSE
ENSG00000110395	CBL	Cbl proto-oncogene	2322.94	-0.0136571	0.301672	-0.0452716	0.963891	0.0159722	0.999973	0	unassigned	NA	NA	NA	NA	NA	NA	FALSE
ENSG00000110400	NECTIN1	nectin cell adhesion molecule 1	393.056	-0.0826727	0.260753	-0.317054	0.751203	0.124243	0.999973	0	unassigned	NA	NA	NA	NA	NA	NA	FALSE
ENSG00000110422	HIPK3	homeodomain interacting protein kinase 3	11849.2	0.15315	0.265544	0.576739	0.564116	0.248632	0.999973	0	unassigned	NA	NA	NA	NA	NA	NA	FALSE
ENSG00000110429	FBXO3	F-box protein 3	16857.9	0.139144	0.145383	0.957087	0.338523	0.470411	0.999973	0	unassigned	NA	NA	NA	NA	NA	NA	FALSE
ENSG00000110435	PDHX	pyruvate dehydrogenase complex component X	4468.93	-0.160733	0.119383	-1.34636	0.178185	0.749129	0.999973	0	unassigned	NA	NA	NA	NA	NA	NA	FALSE
ENSG00000110436	SLC1A2	solute carrier family 1 member 2	42.0278	0.88472	1.3397	0.660389	0.509004	0.293278	NA	0	Pink	H	0.198632	NA	NA	NA	0.195464	FALSE
ENSG00000110442	COMMD9	COMM domain containing 9	5934.69	-0.148586	0.126681	-1.17292	0.240829	0.618291	0.999973	0	unassigned	NA	NA	NA	NA	NA	NA	FALSE
ENSG00000110446	SLC15A3	solute carrier family 15 member 3	1601.57	-0.0840738	0.293453	-0.286498	0.774497	0.11098	0.999973	0	Brown	N	0.1031	NA	NA	0.0893214	NA	FALSE
ENSG00000110448	CD5	CD5 molecule	143.131	-0.431146	0.535147	-0.805659	0.420439	0.376297	NA	0	unassigned	NA	NA	NA	NA	NA	NA	FALSE
ENSG00000110455	ACCS	1-aminocyclopropane-1-carboxylate synthase homolog (inactive)	977.711	0.250018	0.188149	1.32883	0.183905	0.735406	0.999973	0	unassigned	NA	NA	NA	NA	NA	NA	FALSE
ENSG00000110492	MDK	midkine	2121.06	-0.64117	0.252828	-2.53599	0.011213	1.95028	0.593861	0	unassigned	NA	NA	NA	NA	NA	NA	FALSE
ENSG00000110497	AMBRA1	autophagy and beclin 1 regulator 1	2555.75	-0.0454408	0.203767	-0.223003	0.823533	0.0843189	0.999973	0	unassigned	NA	NA	NA	NA	NA	NA	FALSE
ENSG00000110514	MADD	MAP kinase activating death domain	5227.99	-0.0264277	0.251521	-0.105072	0.916319	0.0379533	0.999973	0	Pink	F	0.115913	NA	NA	NA	0.0929704	FALSE
ENSG00000110536	PTPMT1	protein tyrosine phosphatase mitochondrial 1	10921.1	-0.0277518	0.110822	-0.250418	0.802264	0.0956825	0.999973	0	unassigned	NA	NA	NA	NA	NA	NA	FALSE
ENSG00000110583	NAA40	N-alpha-acetyltransferase 40, NatD catalytic subunit	1550.53	0.0862369	0.319504	0.269908	0.787231	0.103898	0.999973	0	unassigned	NA	NA	NA	NA	NA	NA	FALSE
ENSG00000110619	CARS1	cysteinyl-tRNA synthetase 1	6170.42	-0.00612097	0.12811	-0.0477789	0.961892	0.0168735	0.999973	0	unassigned	NA	NA	NA	NA	NA	NA	FALSE
ENSG00000110628	SLC22A18	solute carrier family 22 member 18	4621.91	0.0101549	0.279378	0.0363484	0.971005	0.0127787	0.999973	0	unassigned	NA	NA	NA	NA	NA	NA	FALSE
ENSG00000110651	CD81	CD81 molecule	27898	-0.11838	0.31435	-0.376587	0.706481	0.1509	0.999973	0	unassigned	NA	NA	NA	NA	NA	NA	FALSE
ENSG00000110660	SLC35F2	solute carrier family 35 member F2	1111.02	0.210474	0.372843	0.56451	0.572407	0.242295	0.999973	0	unassigned	NA	NA	NA	NA	NA	NA	FALSE
ENSG00000110665	C11orf21	chromosome 11 open reading frame 21	229.511	-0.737815	0.49015	-1.50528	0.132251	0.8786	0.999973	0	unassigned	NA	NA	NA	NA	NA	NA	FALSE
ENSG00000110675	ELMOD1	ELMO domain containing 1	112.584	0.940371	0.756302	1.24338	0.213728	0.670139	NA	0	unassigned	NA	NA	NA	NA	NA	NA	FALSE
ENSG00000110693	SOX6	SRY-box transcription factor 6	2003.65	0.22186	0.238688	0.9295	0.35263	0.45268	0.999973	0	unassigned	NA	NA	NA	NA	NA	NA	FALSE
ENSG00000110696	C11orf58	chromosome 11 open reading frame 58	33779.8	0.124479	0.108211	1.15033	0.250006	0.602049	0.999973	0	unassigned	NA	NA	NA	NA	NA	NA	FALSE
ENSG00000110697	PITPNM1	phosphatidylinositol transfer protein membrane associated 1	3967.91	-0.428771	0.254509	-1.6847	0.0920469	1.03599	0.939599	0	Pink	F	0.0837498	NA	NA	NA	0.0801378	FALSE
ENSG00000110700	RPS13	ribosomal protein S13	22120.4	-0.0845542	0.187014	-0.452127	0.651178	0.186301	0.999973	0	unassigned	NA	NA	NA	NA	NA	NA	FALSE
ENSG00000110711	AIP	aryl hydrocarbon receptor interacting protein	10447.9	-0.0778732	0.121057	-0.643276	0.520045	0.283959	0.999973	0	unassigned	NA	NA	NA	NA	NA	NA	FALSE
ENSG00000110713	NUP98	nucleoporin 98 and 96 precursor	5441.29	0.0314899	0.181213	0.173773	0.862044	0.0644706	0.999973	0	unassigned	NA	NA	NA	NA	NA	NA	FALSE
ENSG00000110717	NDUFS8	NADH:ubiquinone oxidoreductase core subunit S8	13796.8	0.0627866	0.221731	0.283165	0.77705	0.109551	0.999973	0	unassigned	NA	NA	NA	NA	NA	NA	FALSE
ENSG00000110719	TCIRG1	T cell immune regulator 1, ATPase H+ transporting V0 subunit a3	6290.96	-0.0974711	0.169603	-0.574702	0.565493	0.247573	0.999973	0	unassigned	NA	NA	NA	NA	NA	NA	FALSE
ENSG00000110721	CHKA	choline kinase alpha	760.016	0.0701341	0.314949	0.222684	0.823781	0.084188	0.999973	0	Brown	N	0.025216	NA	NA	0.0647335	NA	FALSE
ENSG00000110723	EXPH5	exophilin 5	12137.1	0.517917	0.185423	2.79316	0.00521951	2.28237	0.467264	0	unassigned	NA	NA	NA	NA	NA	NA	FALSE
ENSG00000110756	HPS5	HPS5 biogenesis of lysosomal organelles complex 2 subunit 2	12645.7	0.41652	0.172435	2.41551	0.0157131	1.80374	0.638046	0	unassigned	NA	NA	NA	NA	NA	NA	FALSE
ENSG00000110768	GTF2H1	general transcription factor IIH subunit 1	6674.94	0.338657	0.153416	2.20744	0.0272836	1.5641	0.760216	0	unassigned	NA	NA	NA	NA	NA	NA	FALSE
ENSG00000110777	POU2AF1	POU class 2 homeobox associating factor 1	174.083	-0.235707	0.62234	-0.378744	0.704878	0.151886	0.999973	0	unassigned	NA	NA	NA	NA	NA	NA	FALSE
ENSG00000110799	VWF	von Willebrand factor	404.52	-0.08271	0.439904	-0.188018	0.850863	0.0701406	0.999973	0	unassigned	NA	NA	NA	NA	NA	NA	FALSE
ENSG00000110801	PSMD9	proteasome 26S subunit, non-ATPase 9	9084.73	0.0201333	0.088446	0.227634	0.819931	0.086223	0.999973	0	unassigned	NA	NA	NA	NA	NA	NA	FALSE
ENSG00000110811	P3H3	prolyl 3-hydroxylase 3	844.037	0.119761	0.390851	0.306411	0.759292	0.119591	0.999973	0	unassigned	NA	NA	NA	NA	NA	NA	FALSE
ENSG00000110841	PPFIBP1	PPFIA binding protein 1	10757	-0.0624678	0.163741	-0.381505	0.702829	0.15315	0.999973	0	unassigned	NA	NA	NA	NA	NA	NA	FALSE
ENSG00000110844	PRPF40B	pre-mRNA processing factor 40 homolog B	2061.51	-0.041654	0.14482	-0.287626	0.773633	0.111465	0.999973	0	unassigned	NA	NA	NA	NA	NA	NA	FALSE
ENSG00000110848	CD69	CD69 molecule	595.124	-0.54365	0.579577	-0.938013	0.348238	0.458124	0.999973	0	unassigned	NA	NA	NA	NA	NA	NA	FALSE
ENSG00000110851	PRDM4	PR/SET domain 4	7039.41	0.0172304	0.130768	0.131763	0.895172	0.0480936	0.999973	0	unassigned	NA	NA	NA	NA	NA	NA	FALSE
ENSG00000110852	CLEC2B	C-type lectin domain family 2 member B	2920.21	0.0707195	0.197124	0.358756	0.719778	0.142802	0.999973	0	unassigned	NA	NA	NA	NA	NA	NA	FALSE
ENSG00000110871	COQ5	coenzyme Q5, methyltransferase	7369.5	0.00764866	0.100264	0.0762852	0.939192	0.0272455	0.999973	0	unassigned	NA	NA	NA	NA	NA	NA	FALSE
ENSG00000110876	SELPLG	selectin P ligand	2319.9	-0.601031	0.248674	-2.41694	0.0156515	1.80545	0.638046	0	unassigned	NA	NA	NA	NA	NA	NA	FALSE
ENSG00000110880	CORO1C	coronin 1C	16170.4	-0.0226837	0.221208	-0.102545	0.918324	0.037004	0.999973	0	unassigned	NA	NA	NA	NA	NA	NA	FALSE
ENSG00000110881	ASIC1	acid sensing ion channel subunit 1	52.5162	-1.71652	1.01303	-1.69445	0.0901805	1.04489	NA	0	unassigned	NA	NA	NA	NA	NA	NA	FALSE
ENSG00000110887	DAO	D-amino acid oxidase	4207.54	0.406871	0.411637	0.988423	0.322946	0.490871	0.999973	0	unassigned	NA	NA	NA	NA	NA	NA	FALSE
ENSG00000110888	CAPRIN2	caprin family member 2	1605.78	0.00391438	0.148645	0.0263338	0.978991	0.00922125	0.999973	0	unassigned	NA	NA	NA	NA	NA	NA	FALSE
ENSG00000110900	TSPAN11	tetraspanin 11	299.645	-0.0717017	0.601009	-0.119302	0.905036	0.0433342	0.999973	0	unassigned	NA	NA	NA	NA	NA	NA	FALSE
ENSG00000110906	KCTD10	potassium channel tetramerization domain containing 10	17206.7	0.30775	0.23022	1.33676	0.1813	0.741603	0.999973	0	unassigned	NA	NA	NA	NA	NA	NA	FALSE
ENSG00000110911	SLC11A2	solute carrier family 11 member 2	6446.98	0.127026	0.231689	0.548261	0.583513	0.23395	0.999973	0	unassigned	NA	NA	NA	NA	NA	NA	FALSE
ENSG00000110917	MLEC	malectin	15735.4	-0.190131	0.157856	-1.20446	0.228412	0.64128	0.999973	0	unassigned	NA	NA	NA	NA	NA	NA	FALSE
ENSG00000110921	MVK	mevalonate kinase	755.708	-0.168758	0.248107	-0.680183	0.496389	0.304178	0.999973	0	unassigned	NA	NA	NA	NA	NA	NA	FALSE
ENSG00000110925	CSRNP2	cysteine and serine rich nuclear protein 2	3566.08	-0.268637	0.162483	-1.65332	0.0982649	1.0076	0.941227	0	unassigned	NA	NA	NA	NA	NA	NA	FALSE
ENSG00000110931	CAMKK2	calcium/calmodulin dependent protein kinase kinase 2	8555.82	-0.117727	0.139815	-0.842021	0.399776	0.398183	0.999973	0	unassigned	NA	NA	NA	NA	NA	NA	FALSE
ENSG00000110934	BIN2	bridging integrator 2	1417.48	-0.375765	0.263974	-1.42349	0.154594	0.810806	0.999973	0	unassigned	NA	NA	NA	NA	NA	NA	FALSE
ENSG00000110944	IL23A	interleukin 23 subunit alpha	63.9489	-0.604036	0.668933	-0.902984	0.366534	0.435885	NA	0	unassigned	NA	NA	NA	NA	NA	NA	FALSE
ENSG00000110955	ATP5F1B	ATP synthase F1 subunit beta	121769	0.120246	0.102906	1.1685	0.242604	0.615103	0.999973	0	unassigned	NA	NA	NA	NA	NA	NA	FALSE
ENSG00000110958	PTGES3	prostaglandin E synthase 3	23279.4	0.120913	0.205799	0.587527	0.55685	0.254262	0.999973	0	unassigned	NA	NA	NA	NA	NA	NA	FALSE
ENSG00000110987	BCL7A	BAF chromatin remodeling complex subunit BCL7A	891.208	-0.492638	0.211009	-2.33467	0.0195604	1.70862	0.677862	0	unassigned	NA	NA	NA	NA	NA	NA	FALSE
ENSG00000111011	RSRC2	arginine and serine rich coiled-coil 2	6697.07	-0.0463335	0.11275	-0.410939	0.681117	0.166778	0.999973	0	unassigned	NA	NA	NA	NA	NA	NA	FALSE
ENSG00000111012	CYP27B1	cytochrome P450 family 27 subfamily B member 1	1572.82	0.237911	0.450643	0.527938	0.597543	0.223631	0.999973	0	unassigned	NA	NA	NA	NA	NA	NA	FALSE
ENSG00000111049	MYF5	myogenic factor 5	213.754	-1.38928	1.51111	-0.919378	0.357898	0.446241	0.999973	0	unassigned	NA	NA	NA	NA	NA	NA	FALSE
ENSG00000111052	LIN7A	lin-7 homolog A, crumbs cell polarity complex component	778.812	0.17166	0.292968	0.585934	0.55792	0.253428	0.999973	0	unassigned	NA	NA	NA	NA	NA	NA	FALSE
ENSG00000111057	KRT18	keratin 18	16079.2	-0.568071	0.289981	-1.959	0.0501131	1.30005	0.86636	0	unassigned	NA	NA	NA	NA	NA	NA	FALSE
ENSG00000111058	ACSS3	acyl-CoA synthetase short chain family member 3	1824.14	0.0434303	0.231912	0.187271	0.851448	0.0698418	0.999973	0	unassigned	NA	NA	NA	NA	NA	NA	FALSE
ENSG00000111077	TNS2	tensin 2	27976.5	0.0966138	0.198299	0.487213	0.626107	0.203351	0.999973	0	Pink	F	0.0643898	NA	NA	NA	0.0623149	FALSE
ENSG00000111087	GLI1	GLI family zinc finger 1	84.3878	-0.979022	0.855608	-1.14424	0.252524	0.597698	NA	0	unassigned	NA	NA	NA	NA	NA	NA	FALSE
ENSG00000111110	PPM1H	protein phosphatase, Mg2+/Mn2+ dependent 1H	3795.62	0.0883801	0.178948	0.493887	0.621386	0.206638	0.999973	0	unassigned	NA	NA	NA	NA	NA	NA	FALSE
ENSG00000111142	METAP2	methionyl aminopeptidase 2	10523.8	0.108884	0.110242	0.987682	0.323308	0.490383	0.999973	0	unassigned	NA	NA	NA	NA	NA	NA	FALSE
ENSG00000111144	LTA4H	leukotriene A4 hydrolase	7842.69	-0.0492291	0.0980346	-0.502161	0.615554	0.210734	0.999973	0	unassigned	NA	NA	NA	NA	NA	NA	FALSE
ENSG00000111145	ELK3	ETS transcription factor ELK3	8744.69	0.0216555	0.267329	0.0810067	0.935437	0.0289856	0.999973	0	unassigned	NA	NA	NA	NA	NA	NA	FALSE
ENSG00000111181	SLC6A12	solute carrier family 6 member 12	1189.01	-0.126986	0.293314	-0.432936	0.665062	0.177138	0.999973	0	unassigned	NA	NA	NA	NA	NA	NA	FALSE
ENSG00000111186	WNT5B	Wnt family member 5B	239.864	0.023383	0.368096	0.0635242	0.949349	0.0225741	0.999973	0	unassigned	NA	NA	NA	NA	NA	NA	FALSE
ENSG00000111196	MAGOHB	mago homolog B, exon junction complex subunit	2765.81	-0.00556054	0.146495	-0.0379573	0.969722	0.0133529	0.999973	0	unassigned	NA	NA	NA	NA	NA	NA	FALSE
ENSG00000111199	TRPV4	transient receptor potential cation channel subfamily V member 4	2021.05	-0.0027693	0.215214	-0.0128677	0.989733	0.00448179	0.999973	0	unassigned	NA	NA	NA	NA	NA	NA	FALSE
ENSG00000111203	ITFG2	integrin alpha FG-GAP repeat containing 2	6499.45	0.263704	0.105491	2.49978	0.012427	1.90563	0.610037	0	unassigned	NA	NA	NA	NA	NA	NA	FALSE
ENSG00000111206	FOXM1	forkhead box M1	414.662	-0.752199	0.64619	-1.16405	0.244403	0.611894	0.999973	0	unassigned	NA	NA	NA	NA	NA	NA	FALSE
ENSG00000111215	PRR4	proline rich 4	136.883	-0.431512	0.29869	-1.44468	0.148547	0.828136	NA	0	unassigned	NA	NA	NA	NA	NA	NA	FALSE
ENSG00000111224	PARP11	poly(ADP-ribose) polymerase family member 11	802.483	-0.364689	0.167262	-2.18035	0.0292315	1.53415	0.764506	0	unassigned	NA	NA	NA	NA	NA	NA	FALSE
ENSG00000111229	ARPC3	actin related protein 2/3 complex subunit 3	37919.8	-0.132738	0.12085	-1.09837	0.272044	0.565361	0.999973	0	unassigned	NA	NA	NA	NA	NA	NA	FALSE
ENSG00000111231	GPN3	GPN-loop GTPase 3	5288.98	0.168307	0.172641	0.974901	0.32961	0.482	0.999973	0	unassigned	NA	NA	NA	NA	NA	NA	FALSE
ENSG00000111237	VPS29	VPS29 retromer complex component	21437.9	0.0523729	0.139739	0.374791	0.707816	0.15008	0.999973	0	unassigned	NA	NA	NA	NA	NA	NA	FALSE
ENSG00000111247	RAD51AP1	RAD51 associated protein 1	405.005	-0.461161	0.32192	-1.43253	0.151991	0.818182	0.999973	0	unassigned	NA	NA	NA	NA	NA	NA	FALSE
ENSG00000111252	SH2B3	SH2B adaptor protein 3	5871.11	-0.474601	0.283489	-1.67414	0.094103	1.0264	0.939599	0	unassigned	NA	NA	NA	NA	NA	NA	FALSE
ENSG00000111254	AKAP3	A-kinase anchoring protein 3	271.505	-0.744025	0.446981	-1.66456	0.0960015	1.01772	0.939599	0	unassigned	NA	NA	NA	NA	NA	NA	FALSE
ENSG00000111261	MANSC1	MANSC domain containing 1	7814.68	0.269209	0.232509	1.15785	0.246927	0.607431	0.999973	0	unassigned	NA	NA	NA	NA	NA	NA	FALSE
ENSG00000111262	KCNA1	potassium voltage-gated channel subfamily A member 1	124.314	-0.307654	0.679981	-0.452445	0.650948	0.186453	NA	0	unassigned	NA	NA	NA	NA	NA	NA	FALSE
ENSG00000111266	DUSP16	dual specificity phosphatase 16	1730.6	0.0785049	0.175433	0.447493	0.654519	0.184078	0.999973	0	unassigned	NA	NA	NA	NA	NA	NA	FALSE
ENSG00000111269	CREBL2	cAMP responsive element binding protein like 2	19524.5	0.200558	0.107378	1.86778	0.0617926	1.20906	0.891273	0	unassigned	NA	NA	NA	NA	NA	NA	FALSE
ENSG00000111271	ACAD10	acyl-CoA dehydrogenase family member 10	3101.12	0.0775089	0.218571	0.354617	0.722877	0.140936	0.999973	0	unassigned	NA	NA	NA	NA	NA	NA	FALSE
ENSG00000111275	ALDH2	aldehyde dehydrogenase 2 family member	36704	0.182897	0.205956	0.88804	0.374519	0.426526	0.999973	0	unassigned	NA	NA	NA	NA	NA	NA	FALSE
ENSG00000111276	CDKN1B	cyclin dependent kinase inhibitor 1B	2168.41	0.479339	0.300875	1.59315	0.111127	0.954179	0.961947	0	unassigned	NA	NA	NA	NA	NA	NA	FALSE
ENSG00000111300	NAA25	N-alpha-acetyltransferase 25, NatB auxiliary subunit	3145.69	0.15437	0.141524	1.09077	0.275374	0.560077	0.999973	0	unassigned	NA	NA	NA	NA	NA	NA	FALSE
ENSG00000111305	GSG1	germ cell associated 1	107.256	1.62406	0.913528	1.77779	0.0754381	1.12241	NA	0	unassigned	NA	NA	NA	NA	NA	NA	FALSE
ENSG00000111319	SCNN1A	sodium channel epithelial 1 subunit alpha	1922.42	0.0758929	0.420965	0.180283	0.85693	0.0670546	0.999973	0	unassigned	NA	NA	NA	NA	NA	NA	FALSE
ENSG00000111321	LTBR	lymphotoxin beta receptor	6204.28	-0.298178	0.152324	-1.95752	0.0502862	1.29855	0.86636	0	unassigned	NA	NA	NA	NA	NA	NA	FALSE
ENSG00000111325	OGFOD2	2-oxoglutarate and iron dependent oxygenase domain containing 2	1942.29	-0.108682	0.17534	-0.619834	0.535367	0.271348	0.999973	0	unassigned	NA	NA	NA	NA	NA	NA	FALSE
ENSG00000111328	CDK2AP1	cyclin dependent kinase 2 associated protein 1	2323.13	0.302806	0.304261	0.995218	0.31963	0.495352	0.999973	0	Brown	N	0.085801	NA	NA	0.0962415	NA	FALSE
ENSG00000111331	OAS3	2'-5'-oligoadenylate synthetase 3	13217.3	-0.27772	0.382832	-0.725435	0.468185	0.329582	0.999973	1	Pink	F	0.0616808	NA	NA	NA	0.0538612	TRUE
ENSG00000111335	OAS2	2'-5'-oligoadenylate synthetase 2	10445	-0.480545	0.38441	-1.25008	0.211269	0.675165	0.999973	1	unassigned	NA	NA	NA	NA	NA	NA	FALSE
ENSG00000111339	ART4	ADP-ribosyltransferase 4 (inactive) (Dombrock blood group)	1133.44	0.562655	0.373972	1.50453	0.132444	0.877969	0.999973	0	unassigned	NA	NA	NA	NA	NA	NA	FALSE
ENSG00000111341	MGP	matrix Gla protein	215449	0.279922	0.277406	1.00907	0.312941	0.504537	0.999973	0	unassigned	NA	NA	NA	NA	NA	NA	FALSE
ENSG00000111344	RASAL1	RAS protein activator like 1	1076.91	-0.533093	0.32935	-1.61862	0.105529	0.976629	0.955093	0	unassigned	NA	NA	NA	NA	NA	NA	FALSE
ENSG00000111348	ARHGDIB	Rho GDP dissociation inhibitor beta	49805.2	0.0577952	0.181235	0.318896	0.749805	0.125051	0.999973	0	unassigned	NA	NA	NA	NA	NA	NA	FALSE
ENSG00000111358	GTF2H3	general transcription factor IIH subunit 3	1795.44	0.0775597	0.220666	0.35148	0.725228	0.139525	0.999973	0	unassigned	NA	NA	NA	NA	NA	NA	FALSE
ENSG00000111361	EIF2B1	eukaryotic translation initiation factor 2B subunit alpha	11878.4	-0.0707765	0.089686	-0.789159	0.430019	0.366512	0.999973	0	unassigned	NA	NA	NA	NA	NA	NA	FALSE
ENSG00000111364	DDX55	DEAD-box helicase 55	1460.7	-0.172718	0.130527	-1.32324	0.185755	0.731058	0.999973	0	unassigned	NA	NA	NA	NA	NA	NA	FALSE
ENSG00000111371	SLC38A1	solute carrier family 38 member 1	3221.03	0.0551359	0.373389	0.147663	0.882608	0.054232	0.999973	0	unassigned	NA	NA	NA	NA	NA	NA	FALSE
ENSG00000111404	RERGL	RERG like	853.041	-0.243175	0.343115	-0.708728	0.478493	0.320124	0.999973	0	unassigned	NA	NA	NA	NA	NA	NA	FALSE
ENSG00000111405	ENDOU	endonuclease, poly(U) specific	151.515	0.55252	0.608169	0.908497	0.363616	0.439358	NA	0	unassigned	NA	NA	NA	NA	NA	NA	FALSE
ENSG00000111412	SPRING1	SREBF pathway regulator in golgi 1	3019.14	-0.0846866	0.147377	-0.574624	0.565545	0.247533	0.999973	0	unassigned	NA	NA	NA	NA	NA	NA	FALSE
ENSG00000111424	VDR	vitamin D receptor	1689.12	0.382928	0.328655	1.16514	0.243964	0.612674	0.999973	0	unassigned	NA	NA	NA	NA	NA	NA	FALSE
ENSG00000111445	RFC5	replication factor C subunit 5	2560.91	0.00438702	0.146732	0.0298983	0.976148	0.0104843	0.999973	0	unassigned	NA	NA	NA	NA	NA	NA	FALSE
ENSG00000111450	STX2	syntaxin 2	5173.97	0.196462	0.154072	1.27513	0.202263	0.694082	0.999973	0	unassigned	NA	NA	NA	NA	NA	NA	FALSE
ENSG00000111452	ADGRD1	adhesion G protein-coupled receptor D1	1825.5	0.657953	0.359117	1.83214	0.0669305	1.17438	0.89819	0	unassigned	NA	NA	NA	NA	NA	NA	FALSE
ENSG00000111481	COPZ1	COPI coat complex subunit zeta 1	28805.7	0.0983407	0.0999872	0.983533	0.325345	0.487656	0.999973	0	unassigned	NA	NA	NA	NA	NA	NA	FALSE
ENSG00000111490	TBC1D30	TBC1 domain family member 30	347.367	-0.691391	0.476853	-1.4499	0.147085	0.832431	0.999973	0	unassigned	NA	NA	NA	NA	NA	NA	FALSE
ENSG00000111530	CAND1	cullin associated and neddylation dissociated 1	19178.5	0.218218	0.163607	1.33379	0.182272	0.739281	0.999973	0	unassigned	NA	NA	NA	NA	NA	NA	FALSE
ENSG00000111537	IFNG	interferon gamma	109.95	2.2407	1.00973	2.21911	0.0264795	1.57709	NA	0	unassigned	NA	NA	NA	NA	NA	NA	FALSE
ENSG00000111540	RAB5B	RAB5B, member RAS oncogene family	3167.65	-0.0634479	0.179714	-0.35305	0.724051	0.140231	0.999973	0	unassigned	NA	NA	NA	NA	NA	NA	FALSE
ENSG00000111554	MDM1	Mdm1 nuclear protein	1678.27	0.0733068	0.173332	0.422927	0.672349	0.172405	0.999973	0	unassigned	NA	NA	NA	NA	NA	NA	FALSE
ENSG00000111581	NUP107	nucleoporin 107	4403.72	-0.00629268	0.187844	-0.0334995	0.973276	0.0117639	0.999973	0	unassigned	NA	NA	NA	NA	NA	NA	FALSE
ENSG00000111596	CNOT2	CCR4-NOT transcription complex subunit 2	9800.38	0.0202891	0.0868772	0.233537	0.815344	0.088659	0.999973	0	unassigned	NA	NA	NA	NA	NA	NA	FALSE
ENSG00000111602	TIMELESS	timeless circadian regulator	1957.62	-0.150449	0.341779	-0.440195	0.659796	0.18059	0.999973	0	Pink	F	0.14347	NA	NA	NA	0.110387	TRUE
ENSG00000111605	CPSF6	cleavage and polyadenylation specific factor 6	9487.74	0.15313	0.132683	1.1541	0.248458	0.604748	0.999973	0	unassigned	NA	NA	NA	NA	NA	NA	FALSE
ENSG00000111615	KRR1	KRR1 small subunit processome component homolog	5479.04	0.109878	0.145234	0.756562	0.449312	0.347452	0.999973	0	unassigned	NA	NA	NA	NA	NA	NA	FALSE
ENSG00000111639	MRPL51	mitochondrial ribosomal protein L51	15880.1	-0.0610895	0.15028	-0.406504	0.684372	0.164708	0.999973	0	unassigned	NA	NA	NA	NA	NA	NA	FALSE
ENSG00000111640	GAPDH	glyceraldehyde-3-phosphate dehydrogenase	306769	0.043441	0.132715	0.327324	0.743423	0.128764	0.999973	0	Green	B	0.103175	NA	0.293981	NA	NA	FALSE
ENSG00000111641	NOP2	NOP2 nucleolar protein	2108.02	-0.0204589	0.177488	-0.115269	0.908232	0.0418033	0.999973	0	unassigned	NA	NA	NA	NA	NA	NA	FALSE
ENSG00000111642	CHD4	chromodomain helicase DNA binding protein 4	10140.7	-0.0452267	0.163988	-0.275794	0.782707	0.106401	0.999973	0	unassigned	NA	NA	NA	NA	NA	NA	FALSE
ENSG00000111644	ACRBP	acrosin binding protein	310.641	0.262368	0.375557	0.698612	0.484795	0.314442	0.999973	0	unassigned	NA	NA	NA	NA	NA	NA	FALSE
ENSG00000111647	UHRF1BP1L	UHRF1 binding protein 1 like	3954.61	0.102407	0.200971	0.50956	0.61036	0.214414	0.999973	0	Brown	M	0.066542	NA	NA	0.170197	NA	FALSE
ENSG00000111652	COPS7A	COP9 signalosome subunit 7A	16568.7	0.123601	0.235852	0.524061	0.600236	0.221678	0.999973	0	unassigned	NA	NA	NA	NA	NA	NA	FALSE
ENSG00000111653	ING4	inhibitor of growth family member 4	5465.89	-0.134282	0.151829	-0.884433	0.376462	0.424278	0.999973	0	unassigned	NA	NA	NA	NA	NA	NA	FALSE
ENSG00000111665	CDCA3	cell division cycle associated 3	430.257	-0.532282	0.403992	-1.31756	0.187652	0.726646	0.999973	0	unassigned	NA	NA	NA	NA	NA	NA	FALSE
ENSG00000111666	CHPT1	choline phosphotransferase 1	6849.9	0.204464	0.35652	0.573499	0.566307	0.246948	0.999973	0	Brown	N	0.0192856	NA	NA	0.0455195	NA	FALSE
ENSG00000111667	USP5	ubiquitin specific peptidase 5	9651.04	0.0593307	0.13937	0.425706	0.670322	0.173716	0.999973	0	unassigned	NA	NA	NA	NA	NA	NA	FALSE
ENSG00000111669	TPI1	triosephosphate isomerase 1	107452	0.0360676	0.114005	0.31637	0.751722	0.123943	0.999973	0	unassigned	NA	NA	NA	NA	NA	NA	FALSE
ENSG00000111670	GNPTAB	N-acetylglucosamine-1-phosphate transferase subunits alpha and beta	8956.95	-0.225075	0.167998	-1.33975	0.180327	0.74394	0.999973	0	unassigned	NA	NA	NA	NA	NA	NA	FALSE
ENSG00000111671	SPSB2	splA/ryanodine receptor domain and SOCS box containing 2	1750.28	0.00611831	0.182881	0.0334552	0.973312	0.0117481	0.999973	0	unassigned	NA	NA	NA	NA	NA	NA	FALSE
ENSG00000111674	ENO2	enolase 2	2716.47	0.522955	0.278671	1.8766	0.0605727	1.21772	0.889318	0	unassigned	NA	NA	NA	NA	NA	NA	FALSE
ENSG00000111676	ATN1	atrophin 1	1594.71	0.223847	0.198028	1.13038	0.258317	0.587847	0.999973	0	unassigned	NA	NA	NA	NA	NA	NA	FALSE
ENSG00000111678	C12orf57	chromosome 12 open reading frame 57	8189.18	-0.138041	0.207313	-0.665856	0.505503	0.296276	0.999973	0	unassigned	NA	NA	NA	NA	NA	NA	FALSE
ENSG00000111679	PTPN6	protein tyrosine phosphatase non-receptor type 6	5556.65	-0.237075	0.130366	-1.81854	0.0689814	1.16127	0.899536	0	unassigned	NA	NA	NA	NA	NA	NA	FALSE
ENSG00000111684	LPCAT3	lysophosphatidylcholine acyltransferase 3	13738.4	0.179376	0.144497	1.24138	0.214466	0.668642	0.999973	0	unassigned	NA	NA	NA	NA	NA	NA	FALSE
ENSG00000111696	NT5DC3	5'-nucleotidase domain containing 3	334.951	-0.0094397	0.289156	-0.0326457	0.973957	0.0114602	0.999973	0	unassigned	NA	NA	NA	NA	NA	NA	FALSE
ENSG00000111707	SUDS3	SDS3 homolog, SIN3A corepressor complex component	5240.37	0.0457426	0.0882317	0.518437	0.604153	0.218853	0.999973	0	unassigned	NA	NA	NA	NA	NA	NA	FALSE
ENSG00000111711	GOLT1B	golgi transport 1B	4500.78	0.483421	0.424605	1.13852	0.254903	0.593625	0.999973	0	unassigned	NA	NA	NA	NA	NA	NA	FALSE
ENSG00000111716	LDHB	lactate dehydrogenase B	67290.6	0.0297857	0.153753	0.193724	0.846392	0.0724286	0.999973	0	unassigned	NA	NA	NA	NA	NA	NA	FALSE
ENSG00000111725	PRKAB1	protein kinase AMP-activated non-catalytic subunit beta 1	9560.79	-0.13411	0.108535	-1.23565	0.21659	0.664362	0.999973	0	unassigned	NA	NA	NA	NA	NA	NA	FALSE
ENSG00000111726	CMAS	cytidine monophosphate N-acetylneuraminic acid synthetase	14449	0.328636	0.117424	2.79871	0.00513068	2.28982	0.464944	0	unassigned	NA	NA	NA	NA	NA	NA	FALSE
ENSG00000111727	HCFC2	host cell factor C2	3747.21	0.142552	0.180772	0.788572	0.430362	0.366166	0.999973	0	Brown	M	0.11453	NA	NA	0.284686	NA	FALSE
ENSG00000111728	ST8SIA1	ST8 alpha-N-acetyl-neuraminide alpha-2,8-sialyltransferase 1	204.132	-0.723705	0.581587	-1.24436	0.213366	0.670875	0.999973	0	Brown	L	0.0756618	NA	NA	0.253228	NA	FALSE
ENSG00000111729	CLEC4A	C-type lectin domain family 4 member A	384.192	-0.542701	0.380742	-1.42538	0.154047	0.812345	0.999973	0	unassigned	NA	NA	NA	NA	NA	NA	FALSE
ENSG00000111731	C2CD5	C2 calcium dependent domain containing 5	3800.08	0.15744	0.21043	0.748182	0.454351	0.342609	0.999973	0	unassigned	NA	NA	NA	NA	NA	NA	FALSE
ENSG00000111737	RAB35	RAB35, member RAS oncogene family	2119.01	-0.290136	0.167256	-1.73468	0.0827974	1.08198	0.930281	0	unassigned	NA	NA	NA	NA	NA	NA	FALSE
ENSG00000111752	PHC1	polyhomeotic homolog 1	1700.52	-0.25301	0.185392	-1.36473	0.172338	0.763618	0.999973	0	unassigned	NA	NA	NA	NA	NA	NA	FALSE
ENSG00000111775	COX6A1	cytochrome c oxidase subunit 6A1	75569.1	0.0643453	0.158262	0.406575	0.68432	0.164741	0.999973	0	Pink	G	0.0792113	NA	NA	NA	0.0520975	FALSE
ENSG00000111780	AL021546.1	NA	17.1788	-0.961865	1.32434	-0.726299	0.467656	0.330074	NA	0	unassigned	NA	NA	NA	NA	NA	NA	FALSE
ENSG00000111785	RIC8B	RIC8 guanine nucleotide exchange factor B	2859.83	-0.113541	0.132494	-0.856951	0.391472	0.407299	0.999973	0	unassigned	NA	NA	NA	NA	NA	NA	FALSE
ENSG00000111786	SRSF9	serine and arginine rich splicing factor 9	15429.2	-0.349909	0.306711	-1.14084	0.253935	0.595278	0.999973	0	unassigned	NA	NA	NA	NA	NA	NA	FALSE
ENSG00000111790	FGFR1OP2	FGFR1 oncogene partner 2	4650.05	-0.119362	0.0979827	-1.21819	0.223151	0.651401	0.999973	0	unassigned	NA	NA	NA	NA	NA	NA	FALSE
ENSG00000111796	KLRB1	killer cell lectin like receptor B1	324.841	0.129231	0.492785	0.262246	0.793132	0.100655	0.999973	0	unassigned	NA	NA	NA	NA	NA	NA	FALSE
ENSG00000111799	COL12A1	collagen type XII alpha 1 chain	2189.18	-0.348209	0.257957	-1.34987	0.177056	0.751888	0.999973	0	unassigned	NA	NA	NA	NA	NA	NA	FALSE
ENSG00000111801	BTN3A3	butyrophilin subfamily 3 member A3	4244.91	-0.07953	0.282168	-0.281854	0.778056	0.108989	0.999973	0	unassigned	NA	NA	NA	NA	NA	NA	FALSE
ENSG00000111802	TDP2	tyrosyl-DNA phosphodiesterase 2	8196.72	0.0751923	0.129971	0.578532	0.562905	0.249565	0.999973	0	unassigned	NA	NA	NA	NA	NA	NA	FALSE
ENSG00000111816	FRK	fyn related Src family tyrosine kinase	1256.69	0.098474	0.225565	0.436565	0.662426	0.178862	0.999973	0	unassigned	NA	NA	NA	NA	NA	NA	FALSE
ENSG00000111817	DSE	dermatan sulfate epimerase	3959.41	-0.134785	0.28821	-0.467661	0.640027	0.193802	0.999973	0	unassigned	NA	NA	NA	NA	NA	NA	FALSE
ENSG00000111832	RWDD1	RWD domain containing 1	8917.23	-0.043982	0.142799	-0.307999	0.758083	0.120283	0.999973	0	Pink	G	0.0378349	NA	NA	NA	0.0319256	FALSE
ENSG00000111834	RSPH4A	radial spoke head component 4A	115.004	-0.0156687	0.859853	-0.0182225	0.985461	0.00636041	NA	0	unassigned	NA	NA	NA	NA	NA	NA	FALSE
ENSG00000111837	MAK	male germ cell associated kinase	80.1912	-0.00313374	0.527053	-0.00594578	0.995256	0.0020652	NA	0	unassigned	NA	NA	NA	NA	NA	NA	FALSE
ENSG00000111843	TMEM14C	transmembrane protein 14C	18530.3	0.110873	0.149147	0.743381	0.457251	0.339845	0.999973	0	Pink	G	0.0838805	NA	NA	NA	0.0732829	FALSE
ENSG00000111845	PAK1IP1	PAK1 interacting protein 1	2575.86	-0.0888955	0.123006	-0.722694	0.469868	0.328024	0.999973	0	unassigned	NA	NA	NA	NA	NA	NA	FALSE
ENSG00000111846	GCNT2	glucosaminyl (N-acetyl) transferase 2 (I blood group)	1079.61	-0.489999	0.269028	-1.82137	0.0685505	1.16399	0.899536	0	unassigned	NA	NA	NA	NA	NA	NA	FALSE
ENSG00000111850	SMIM8	small integral membrane protein 8	2284.53	0.275927	0.153698	1.79526	0.0726127	1.13899	0.908075	0	unassigned	NA	NA	NA	NA	NA	NA	FALSE
ENSG00000111859	NEDD9	neural precursor cell expressed, developmentally down-regulated 9	32442.4	0.0891786	0.166811	0.534609	0.59292	0.227004	0.999973	0	unassigned	NA	NA	NA	NA	NA	NA	FALSE
ENSG00000111860	CEP85L	centrosomal protein 85 like	1860.13	0.304298	0.197409	1.54146	0.123205	0.90937	0.984522	0	unassigned	NA	NA	NA	NA	NA	NA	FALSE
ENSG00000111863	ADTRP	androgen dependent TFPI regulating protein	108.279	-0.692415	0.468007	-1.4795	0.139008	0.856961	NA	0	unassigned	NA	NA	NA	NA	NA	NA	FALSE
ENSG00000111875	ASF1A	anti-silencing function 1A histone chaperone	8898.16	0.13966	0.138021	1.01188	0.311597	0.506406	0.999973	0	unassigned	NA	NA	NA	NA	NA	NA	FALSE
ENSG00000111877	MCM9	minichromosome maintenance 9 homologous recombination repair factor	1324.1	-0.261416	0.207101	-1.26226	0.206854	0.684336	0.999973	0	unassigned	NA	NA	NA	NA	NA	NA	FALSE
ENSG00000111879	FAM184A	family with sequence similarity 184 member A	149.072	-0.236956	0.636886	-0.372054	0.709853	0.148832	NA	0	unassigned	NA	NA	NA	NA	NA	NA	FALSE
ENSG00000111880	RNGTT	RNA guanylyltransferase and 5'-phosphatase	2651.19	0.0808534	0.209258	0.38638	0.699215	0.155389	0.999973	0	unassigned	NA	NA	NA	NA	NA	NA	FALSE
ENSG00000111885	MAN1A1	mannosidase alpha class 1A member 1	6799.12	0.160073	0.197485	0.810556	0.417621	0.379218	0.999973	0	unassigned	NA	NA	NA	NA	NA	NA	FALSE
ENSG00000111897	SERINC1	serine incorporator 1	145804	0.317917	0.184337	1.72465	0.0845907	1.07268	0.935323	0	unassigned	NA	NA	NA	NA	NA	NA	FALSE
ENSG00000111906	HDDC2	HD domain containing 2	7284.61	0.112818	0.187372	0.602107	0.547103	0.261931	0.999973	0	unassigned	NA	NA	NA	NA	NA	NA	FALSE
ENSG00000111907	TPD52L1	TPD52 like 1	1638.97	-0.286607	0.33553	-0.854191	0.392999	0.405609	0.999973	0	unassigned	NA	NA	NA	NA	NA	NA	FALSE
ENSG00000111911	HINT3	histidine triad nucleotide binding protein 3	4970.02	0.172772	0.162903	1.06058	0.28888	0.539283	0.999973	0	unassigned	NA	NA	NA	NA	NA	NA	FALSE
ENSG00000111912	NCOA7	nuclear receptor coactivator 7	6131.63	0.0592474	0.15342	0.386178	0.699365	0.155296	0.999973	0	unassigned	NA	NA	NA	NA	NA	NA	FALSE
ENSG00000111913	RIPOR2	RHO family interacting cell polarization regulator 2	4114.78	-0.160218	0.209725	-0.763942	0.444902	0.351736	0.999973	0	unassigned	NA	NA	NA	NA	NA	NA	FALSE
ENSG00000111961	SASH1	SAM and SH3 domain containing 1	15830.8	0.153768	0.129673	1.18581	0.235696	0.627647	0.999973	0	unassigned	NA	NA	NA	NA	NA	NA	FALSE
ENSG00000111962	UST	uronyl 2-sulfotransferase	162.958	-0.189487	0.638439	-0.296798	0.766621	0.115419	0.999973	0	unassigned	NA	NA	NA	NA	NA	NA	FALSE
ENSG00000111981	ULBP1	UL16 binding protein 1	233.029	0.273159	0.869078	0.314309	0.753287	0.12304	0.999973	0	unassigned	NA	NA	NA	NA	NA	NA	FALSE
ENSG00000112029	FBXO5	F-box protein 5	1100.17	-0.15505	0.180215	-0.860362	0.38959	0.409393	0.999973	0	unassigned	NA	NA	NA	NA	NA	NA	FALSE
ENSG00000112031	MTRF1L	mitochondrial translation release factor 1 like	5864.76	0.0661522	0.153791	0.430143	0.667092	0.175814	0.999973	0	unassigned	NA	NA	NA	NA	NA	NA	FALSE
ENSG00000112033	PPARD	peroxisome proliferator activated receptor delta	2025.59	0.0785102	0.20428	0.384326	0.700737	0.154445	0.999973	0	unassigned	NA	NA	NA	NA	NA	NA	FALSE
ENSG00000112039	FANCE	FA complementation group E	349.324	0.369691	0.385752	0.958365	0.337879	0.471239	0.999973	0	unassigned	NA	NA	NA	NA	NA	NA	FALSE
ENSG00000112062	MAPK14	mitogen-activated protein kinase 14	5574.04	-0.428189	0.341101	-1.25532	0.209364	0.679098	0.999973	0	unassigned	NA	NA	NA	NA	NA	NA	FALSE
ENSG00000112078	KCTD20	potassium channel tetramerization domain containing 20	6844.52	-0.1414	0.292647	-0.483177	0.62897	0.20137	0.999973	0	unassigned	NA	NA	NA	NA	NA	NA	FALSE
ENSG00000112079	STK38	serine/threonine kinase 38	9987.5	0.077405	0.178346	0.434016	0.664277	0.177651	0.999973	0	unassigned	NA	NA	NA	NA	NA	NA	FALSE
ENSG00000112081	SRSF3	serine and arginine rich splicing factor 3	14703.3	-0.00255792	0.107228	-0.0238549	0.980968	0.008345	0.999973	0	unassigned	NA	NA	NA	NA	NA	NA	FALSE
ENSG00000112096	SOD2	superoxide dismutase 2	7778.48	-0.242335	0.326748	-0.741658	0.458295	0.338855	0.999973	0	unassigned	NA	NA	NA	NA	NA	NA	FALSE
ENSG00000112110	MRPL18	mitochondrial ribosomal protein L18	11269	0.0403998	0.120656	0.334835	0.73775	0.132091	0.999973	0	unassigned	NA	NA	NA	NA	NA	NA	FALSE
ENSG00000112118	MCM3	minichromosome maintenance complex component 3	9784.69	-0.0792699	0.175579	-0.451476	0.651646	0.185988	0.999973	0	unassigned	NA	NA	NA	NA	NA	NA	FALSE
ENSG00000112130	RNF8	ring finger protein 8	3157.23	0.0552782	0.0898423	0.61528	0.53837	0.268919	0.999973	0	unassigned	NA	NA	NA	NA	NA	NA	FALSE
ENSG00000112137	PHACTR1	phosphatase and actin regulator 1	967.969	-0.417495	0.147029	-2.83954	0.00451783	2.34507	0.457866	0	unassigned	NA	NA	NA	NA	NA	NA	FALSE
ENSG00000112139	MDGA1	MAM domain containing glycosylphosphatidylinositol anchor 1	138.914	-0.5151	0.65383	-0.78782	0.430802	0.365722	NA	0	unassigned	NA	NA	NA	NA	NA	NA	FALSE
ENSG00000112144	CILK1	ciliogenesis associated kinase 1	1695.44	0.13617	0.24174	0.56329	0.573237	0.241666	0.999973	0	unassigned	NA	NA	NA	NA	NA	NA	FALSE
ENSG00000112146	FBXO9	F-box protein 9	16457	0.0234123	0.0876051	0.267248	0.789278	0.10277	0.999973	0	unassigned	NA	NA	NA	NA	NA	NA	FALSE
ENSG00000112149	CD83	CD83 molecule	4977.92	-0.0375015	0.194471	-0.192838	0.847086	0.0720727	0.999973	0	unassigned	NA	NA	NA	NA	NA	NA	FALSE
ENSG00000112159	MDN1	midasin AAA ATPase 1	1168.63	0.003144	0.219211	0.0143423	0.988557	0.00499834	0.999973	0	unassigned	NA	NA	NA	NA	NA	NA	FALSE
ENSG00000112167	SAYSD1	SAYSVFN motif domain containing 1	3729.96	-0.00431675	0.111256	-0.0388	0.96905	0.0136539	0.999973	0	unassigned	NA	NA	NA	NA	NA	NA	FALSE
ENSG00000112175	BMP5	bone morphogenetic protein 5	97.6632	-0.305904	0.770068	-0.397242	0.691189	0.160403	NA	0	unassigned	NA	NA	NA	NA	NA	NA	FALSE
ENSG00000112182	BACH2	BTB domain and CNC homolog 2	501.003	0.21717	0.30951	0.701656	0.482893	0.316149	0.999973	0	unassigned	NA	NA	NA	NA	NA	NA	FALSE
ENSG00000112183	RBM24	RNA binding motif protein 24	51.1818	0.654212	1.3108	0.499094	0.617713	0.209213	NA	0	unassigned	NA	NA	NA	NA	NA	NA	FALSE
ENSG00000112186	CAP2	cyclase associated actin cytoskeleton regulatory protein 2	5900.36	0.0489792	0.217642	0.225044	0.821945	0.0851573	0.999973	0	unassigned	NA	NA	NA	NA	NA	NA	FALSE
ENSG00000112195	TREML2	triggering receptor expressed on myeloid cells like 2	54.7079	-0.294265	1.42765	-0.206118	0.836699	0.0774309	NA	0	unassigned	NA	NA	NA	NA	NA	NA	FALSE
ENSG00000112200	ZNF451	zinc finger protein 451	4646.67	-0.0864664	0.190173	-0.454674	0.649344	0.187525	0.999973	0	Brown	M	0.0522861	NA	NA	0.117925	NA	FALSE
ENSG00000112208	BAG2	BAG cochaperone 2	4469.41	-0.068362	0.298596	-0.228945	0.818912	0.0867628	0.999973	0	Pink	H	0.267732	NA	NA	NA	0.250212	FALSE
ENSG00000112210	RAB23	RAB23, member RAS oncogene family	2933.17	-0.0418248	0.240361	-0.174008	0.861859	0.0645637	0.999973	0	unassigned	NA	NA	NA	NA	NA	NA	FALSE
ENSG00000112214	FHL5	four and a half LIM domains 5	1148.36	-0.298794	0.341439	-0.875101	0.381519	0.418484	0.999973	0	unassigned	NA	NA	NA	NA	NA	NA	FALSE
ENSG00000112218	GPR63	G protein-coupled receptor 63	655.413	0.252118	0.301899	0.835109	0.403656	0.393988	0.999973	0	unassigned	NA	NA	NA	NA	NA	NA	FALSE
ENSG00000112232	KHDRBS2	KH RNA binding domain containing, signal transduction associated 2	86.9238	-0.138304	1.19928	-0.115323	0.908189	0.0418235	NA	0	unassigned	NA	NA	NA	NA	NA	NA	FALSE
ENSG00000112234	FBXL4	F-box and leucine rich repeat protein 4	3699.48	0.175493	0.145473	1.20636	0.227679	0.642678	0.999973	0	unassigned	NA	NA	NA	NA	NA	NA	FALSE
ENSG00000112237	CCNC	cyclin C	8101.51	-0.0162901	0.226498	-0.0719216	0.942664	0.025643	0.999973	0	unassigned	NA	NA	NA	NA	NA	NA	FALSE
ENSG00000112242	E2F3	E2F transcription factor 3	1129.04	0.0212179	0.214927	0.0987217	0.921359	0.035571	0.999973	0	unassigned	NA	NA	NA	NA	NA	NA	FALSE
ENSG00000112245	PTP4A1	protein tyrosine phosphatase 4A1	13277.9	0.049805	0.245181	0.203136	0.839029	0.076223	0.999973	0	unassigned	NA	NA	NA	NA	NA	NA	FALSE
ENSG00000112246	SIM1	SIM bHLH transcription factor 1	300.876	-0.333001	0.567573	-0.586709	0.557399	0.253834	0.999973	0	unassigned	NA	NA	NA	NA	NA	NA	FALSE
ENSG00000112249	ASCC3	activating signal cointegrator 1 complex subunit 3	3458.06	-0.0358722	0.18875	-0.190051	0.849269	0.0709548	0.999973	0	unassigned	NA	NA	NA	NA	NA	NA	FALSE
ENSG00000112276	BVES	blood vessel epicardial substance	292.952	-0.0871124	0.657437	-0.132503	0.894586	0.0483777	0.999973	0	unassigned	NA	NA	NA	NA	NA	NA	FALSE
ENSG00000112280	COL9A1	collagen type IX alpha 1 chain	132.85	0.0919638	0.642964	0.143031	0.886266	0.0524361	NA	0	unassigned	NA	NA	NA	NA	NA	NA	FALSE
ENSG00000112282	MED23	mediator complex subunit 23	3679.3	0.159007	0.255157	0.623171	0.533172	0.273133	0.999973	0	Pink	F	0.0929451	NA	NA	NA	0.0538453	FALSE
ENSG00000112290	WASF1	WASP family member 1	2180.03	0.222958	0.243042	0.917365	0.358951	0.444964	0.999973	0	unassigned	NA	NA	NA	NA	NA	NA	FALSE
ENSG00000112293	GPLD1	glycosylphosphatidylinositol specific phospholipase D1	142.624	-0.153263	0.723972	-0.211698	0.832343	0.0796977	NA	0	unassigned	NA	NA	NA	NA	NA	NA	FALSE
ENSG00000112294	ALDH5A1	aldehyde dehydrogenase 5 family member A1	1751.93	-0.302023	0.356163	-0.84799	0.396444	0.401819	0.999973	0	unassigned	NA	NA	NA	NA	NA	NA	FALSE
ENSG00000112297	CRYBG1	crystallin beta-gamma domain containing 1	1827.66	-0.273783	0.187848	-1.45747	0.144987	0.838671	0.999973	0	unassigned	NA	NA	NA	NA	NA	NA	FALSE
ENSG00000112299	VNN1	vanin 1	2069.19	-0.311531	0.381571	-0.816444	0.414246	0.382741	0.999973	0	unassigned	NA	NA	NA	NA	NA	NA	FALSE
ENSG00000112303	VNN2	vanin 2	1859.51	0.040428	0.291269	0.1388	0.889609	0.0508011	0.999973	0	unassigned	NA	NA	NA	NA	NA	NA	FALSE
ENSG00000112304	ACOT13	acyl-CoA thioesterase 13	6693.7	-0.0458299	0.152717	-0.300097	0.764103	0.116848	0.999973	0	unassigned	NA	NA	NA	NA	NA	NA	FALSE
ENSG00000112305	SMAP1	small ArfGAP 1	4828.39	-0.0256111	0.123668	-0.207096	0.835935	0.0778277	0.999973	0	unassigned	NA	NA	NA	NA	NA	NA	FALSE
ENSG00000112306	RPS12	ribosomal protein S12	13151.4	-0.0636864	0.212669	-0.299462	0.764587	0.116573	0.999973	0	unassigned	NA	NA	NA	NA	NA	NA	FALSE
ENSG00000112308	C6orf62	chromosome 6 open reading frame 62	17861	0.17525	0.128939	1.35917	0.174093	0.759218	0.999973	0	unassigned	NA	NA	NA	NA	NA	NA	FALSE
ENSG00000112309	B3GAT2	beta-1,3-glucuronyltransferase 2	42.7936	-0.632694	0.679607	-0.930971	0.351869	0.453619	NA	0	unassigned	NA	NA	NA	NA	NA	NA	FALSE
ENSG00000112312	GMNN	geminin DNA replication inhibitor	2640.95	0.0672511	0.170586	0.394237	0.693406	0.159012	0.999973	0	unassigned	NA	NA	NA	NA	NA	NA	FALSE
ENSG00000112319	EYA4	EYA transcriptional coactivator and phosphatase 4	96.0003	-0.459075	0.603637	-0.760515	0.446947	0.349744	NA	0	unassigned	NA	NA	NA	NA	NA	NA	FALSE
ENSG00000112320	SOBP	sine oculis binding protein homolog	929.936	0.257111	0.272859	0.942285	0.346047	0.460865	0.999973	0	unassigned	NA	NA	NA	NA	NA	NA	FALSE
ENSG00000112335	SNX3	sorting nexin 3	43153.9	0.0239297	0.0951843	0.251404	0.801502	0.0960954	0.999973	0	unassigned	NA	NA	NA	NA	NA	NA	FALSE
ENSG00000112339	HBS1L	HBS1 like translational GTPase	10567.2	0.100732	0.148416	0.678714	0.497319	0.303365	0.999973	0	unassigned	NA	NA	NA	NA	NA	NA	FALSE
ENSG00000112343	TRIM38	tripartite motif containing 38	8164.04	-0.142438	0.135804	-1.04885	0.294249	0.531285	0.999973	0	unassigned	NA	NA	NA	NA	NA	NA	FALSE
ENSG00000112357	PEX7	peroxisomal biogenesis factor 7	3184.03	0.15536	0.148733	1.04456	0.296228	0.528374	0.999973	0	Pink	G	0.111017	NA	NA	NA	0.103746	FALSE
ENSG00000112365	ZBTB24	zinc finger and BTB domain containing 24	996.756	0.0499525	0.27304	0.18295	0.854838	0.0681164	0.999973	0	unassigned	NA	NA	NA	NA	NA	NA	FALSE
ENSG00000112367	FIG4	FIG4 phosphoinositide 5-phosphatase	6619.37	0.0907131	0.184061	0.492843	0.622123	0.206124	0.999973	0	unassigned	NA	NA	NA	NA	NA	NA	FALSE
ENSG00000112378	PERP	p53 apoptosis effector related to PMP22	26480.9	0.322587	0.237659	1.35735	0.174669	0.757783	0.999973	0	unassigned	NA	NA	NA	NA	NA	NA	FALSE
ENSG00000112379	ARFGEF3	ARFGEF family member 3	479.351	0.150877	0.316564	0.476609	0.633641	0.198157	0.999973	0	unassigned	NA	NA	NA	NA	NA	NA	FALSE
ENSG00000112394	SLC16A10	solute carrier family 16 member 10	3053.5	-0.0887866	0.261425	-0.339626	0.734139	0.134222	0.999973	0	unassigned	NA	NA	NA	NA	NA	NA	FALSE
ENSG00000112406	HECA	hdc homolog, cell cycle regulator	2171.72	0.100455	0.148769	0.675237	0.499525	0.301443	0.999973	0	unassigned	NA	NA	NA	NA	NA	NA	FALSE
ENSG00000112414	ADGRG6	adhesion G protein-coupled receptor G6	2154.73	-0.233389	0.230622	-1.012	0.311537	0.50649	0.999973	0	unassigned	NA	NA	NA	NA	NA	NA	FALSE
ENSG00000112419	PHACTR2	phosphatase and actin regulator 2	19541.9	0.338645	0.139585	2.42607	0.0152632	1.81635	0.634824	0	unassigned	NA	NA	NA	NA	NA	NA	FALSE
ENSG00000112425	EPM2A	EPM2A glucan phosphatase, laforin	899.58	0.274772	0.327008	0.840262	0.400762	0.397114	0.999973	0	unassigned	NA	NA	NA	NA	NA	NA	FALSE
ENSG00000112473	SLC39A7	solute carrier family 39 member 7	9725.24	0.0132753	0.184299	0.0720313	0.942577	0.0256832	0.999973	0	unassigned	NA	NA	NA	NA	NA	NA	FALSE
ENSG00000112494	UNC93A	unc-93 homolog A	87.9775	-1.03373	1.21465	-0.851053	0.39474	0.403689	NA	0	unassigned	NA	NA	NA	NA	NA	NA	FALSE
ENSG00000112499	SLC22A2	solute carrier family 22 member 2	15041.8	0.0416571	0.291885	0.142717	0.886513	0.0523147	0.999973	0	unassigned	NA	NA	NA	NA	NA	NA	FALSE
ENSG00000112511	PHF1	PHD finger protein 1	5560.89	0.0267873	0.118867	0.225354	0.821704	0.0852847	0.999973	0	unassigned	NA	NA	NA	NA	NA	NA	FALSE
ENSG00000112514	CUTA	cutA divalent cation tolerance homolog	9905.1	0.0542351	0.154876	0.350185	0.7262	0.138944	0.999973	0	unassigned	NA	NA	NA	NA	NA	NA	FALSE
ENSG00000112530	PACRG	parkin coregulated	1060.79	-0.00700323	0.230417	-0.0303937	0.975753	0.0106601	0.999973	0	unassigned	NA	NA	NA	NA	NA	NA	FALSE
ENSG00000112531	QKI	QKI, KH domain containing RNA binding	2123.37	0.173832	0.243614	0.713558	0.4755	0.322849	0.999973	0	unassigned	NA	NA	NA	NA	NA	NA	FALSE
ENSG00000112539	C6orf118	chromosome 6 open reading frame 118	101.987	-0.379599	0.685525	-0.553735	0.57976	0.236752	NA	0	unassigned	NA	NA	NA	NA	NA	NA	FALSE
ENSG00000112541	PDE10A	phosphodiesterase 10A	783.288	-0.208702	0.259289	-0.804901	0.420877	0.375845	0.999973	0	unassigned	NA	NA	NA	NA	NA	NA	FALSE
ENSG00000112561	TFEB	transcription factor EB	1533.6	-0.173707	0.228644	-0.759726	0.447418	0.349286	0.999973	0	unassigned	NA	NA	NA	NA	NA	NA	FALSE
ENSG00000112562	SMOC2	SPARC related modular calcium binding 2	404.215	-0.500504	0.605439	-0.826678	0.408419	0.388894	0.999973	1	unassigned	NA	NA	NA	NA	NA	NA	FALSE
ENSG00000112576	CCND3	cyclin D3	11039.3	-0.3308	0.179783	-1.84	0.0657686	1.18198	0.89819	0	unassigned	NA	NA	NA	NA	NA	NA	FALSE
ENSG00000112578	BYSL	bystin like	1560.94	0.0164922	0.157481	0.104725	0.916594	0.037823	0.999973	0	unassigned	NA	NA	NA	NA	NA	NA	FALSE
ENSG00000112584	FAM120B	family with sequence similarity 120B	8263.58	0.189963	0.186787	1.017	0.309152	0.509828	0.999973	0	Pink	F	0.0609151	NA	NA	NA	0.0574315	FALSE
ENSG00000112592	TBP	TATA-box binding protein	3730.62	0.0987966	0.108135	0.913639	0.360907	0.442605	0.999973	0	unassigned	NA	NA	NA	NA	NA	NA	FALSE
ENSG00000112619	PRPH2	peripherin 2	217.871	0.0267395	0.569603	0.046944	0.962558	0.0165732	0.999973	0	unassigned	NA	NA	NA	NA	NA	NA	FALSE
ENSG00000112624	BICRAL	BRD4 interacting chromatin remodeling complex associated protein like	814.657	-0.120895	0.2516	-0.480505	0.630868	0.200061	0.999973	0	unassigned	NA	NA	NA	NA	NA	NA	FALSE
ENSG00000112640	PPP2R5D	protein phosphatase 2 regulatory subunit B'delta	3168.2	-0.00770661	0.134987	-0.0570916	0.954472	0.0202367	0.999973	0	unassigned	NA	NA	NA	NA	NA	NA	FALSE
ENSG00000112651	MRPL2	mitochondrial ribosomal protein L2	5260.14	-0.0207086	0.14281	-0.145009	0.884704	0.053202	0.999973	0	unassigned	NA	NA	NA	NA	NA	NA	FALSE
ENSG00000112655	PTK7	protein tyrosine kinase 7 (inactive)	2845.11	-0.00795491	0.222229	-0.035796	0.971445	0.0125818	0.999973	0	unassigned	NA	NA	NA	NA	NA	NA	FALSE
ENSG00000112658	SRF	serum response factor	1616.58	0.175113	0.266519	0.65704	0.511155	0.291447	0.999973	0	unassigned	NA	NA	NA	NA	NA	NA	FALSE
ENSG00000112659	CUL9	cullin 9	1331.52	0.152861	0.19972	0.765378	0.444047	0.352571	0.999973	0	unassigned	NA	NA	NA	NA	NA	NA	FALSE
ENSG00000112667	DNPH1	2'-deoxynucleoside 5'-phosphate N-hydrolase 1	7134.98	-0.00468529	0.256393	-0.0182739	0.98542	0.00637848	0.999973	0	unassigned	NA	NA	NA	NA	NA	NA	FALSE
ENSG00000112679	DUSP22	dual specificity phosphatase 22	3250.79	-0.50615	0.19624	-2.57924	0.00990189	2.00428	0.576343	0	unassigned	NA	NA	NA	NA	NA	NA	FALSE
ENSG00000112685	EXOC2	exocyst complex component 2	9070.32	0.0643519	0.221061	0.291105	0.770971	0.112962	0.999973	0	unassigned	NA	NA	NA	NA	NA	NA	FALSE
ENSG00000112695	COX7A2	cytochrome c oxidase subunit 7A2	25947.8	0.00239115	0.184032	0.0129932	0.989633	0.00452572	0.999973	0	Pink	G	0.0636543	NA	NA	NA	0.0571871	FALSE
ENSG00000112697	TMEM30A	transmembrane protein 30A	29218.9	0.50096	0.201532	2.48576	0.0129277	1.88848	0.610037	0	unassigned	NA	NA	NA	NA	NA	NA	FALSE
ENSG00000112699	GMDS	GDP-mannose 4,6-dehydratase	11288.1	-0.00547895	0.21016	-0.0260703	0.979201	0.00912805	0.999973	0	unassigned	NA	NA	NA	NA	NA	NA	FALSE
ENSG00000112701	SENP6	SUMO specific peptidase 6	8130.28	0.0286147	0.128727	0.222289	0.824089	0.0840258	0.999973	0	unassigned	NA	NA	NA	NA	NA	NA	FALSE
ENSG00000112715	VEGFA	vascular endothelial growth factor A	88436.7	-0.137324	0.210524	-0.652298	0.514209	0.288861	0.999973	0	unassigned	NA	NA	NA	NA	NA	NA	FALSE
ENSG00000112739	PRPF4B	pre-mRNA processing factor 4B	4094.67	-0.0965168	0.134263	-0.718866	0.472223	0.325852	0.999973	0	unassigned	NA	NA	NA	NA	NA	NA	FALSE
ENSG00000112742	TTK	TTK protein kinase	322.71	-0.692792	0.682749	-1.01471	0.310244	0.508296	0.999973	0	unassigned	NA	NA	NA	NA	NA	NA	FALSE
ENSG00000112759	SLC29A1	solute carrier family 29 member 1 (Augustine blood group)	14513.6	-0.153602	0.189669	-0.809842	0.418031	0.378792	0.999973	0	unassigned	NA	NA	NA	NA	NA	NA	FALSE
ENSG00000112761	CCN6	cellular communication network factor 6	3167.15	1.4178	0.317198	4.46974	7.83e-06	5.10624	0.0166463	0	unassigned	NA	NA	NA	NA	NA	NA	FALSE
ENSG00000112763	BTN2A1	butyrophilin subfamily 2 member A1	8841.12	0.130556	0.130991	0.996682	0.318919	0.496319	0.999973	0	unassigned	NA	NA	NA	NA	NA	NA	FALSE
ENSG00000112769	LAMA4	laminin subunit alpha 4	1009.39	-0.483772	0.292304	-1.65503	0.0979182	1.00914	0.940937	0	unassigned	NA	NA	NA	NA	NA	NA	FALSE
ENSG00000112773	TENT5A	terminal nucleotidyltransferase 5A	2852.7	0.0754734	0.225741	0.334337	0.738125	0.13187	0.999973	0	unassigned	NA	NA	NA	NA	NA	NA	FALSE
ENSG00000112782	CLIC5	chloride intracellular channel 5	280524	0.39545	0.224678	1.76008	0.0783949	1.10571	0.922298	0	unassigned	NA	NA	NA	NA	NA	NA	FALSE
ENSG00000112787	FBRSL1	fibrosin like 1	267.663	0.0912909	0.324149	0.281632	0.778225	0.108895	0.999973	0	Pink	G	0.068954	NA	NA	NA	0.0530854	FALSE
ENSG00000112796	ENPP5	ectonucleotide pyrophosphatase/phosphodiesterase family member 5	11327.5	0.179941	0.234494	0.767357	0.44287	0.353724	0.999973	0	unassigned	NA	NA	NA	NA	NA	NA	FALSE
ENSG00000112799	LY86	lymphocyte antigen 86	452.577	-0.529053	0.323682	-1.63449	0.102157	0.990734	0.950865	0	unassigned	NA	NA	NA	NA	NA	NA	FALSE
ENSG00000112812	PRSS16	serine protease 16	326.678	-0.375343	0.344083	-1.09085	0.27534	0.560131	0.999973	0	unassigned	NA	NA	NA	NA	NA	NA	FALSE
ENSG00000112851	ERBIN	erbb2 interacting protein	5455.35	0.0306822	0.155725	0.197028	0.843806	0.0737574	0.999973	0	unassigned	NA	NA	NA	NA	NA	NA	FALSE
ENSG00000112852	PCDHB2	protocadherin beta 2	907.581	0.211967	0.281798	0.752194	0.451934	0.344925	0.999973	0	unassigned	NA	NA	NA	NA	NA	NA	FALSE
ENSG00000112855	HARS2	histidyl-tRNA synthetase 2, mitochondrial	4472.93	-0.0414302	0.144163	-0.287385	0.773818	0.111361	0.999973	0	unassigned	NA	NA	NA	NA	NA	NA	FALSE
ENSG00000112874	NUDT12	nudix hydrolase 12	2980.53	0.108006	0.184812	0.58441	0.558944	0.252631	0.999973	0	unassigned	NA	NA	NA	NA	NA	NA	FALSE
ENSG00000112877	CEP72	centrosomal protein 72	270.743	-0.0983155	0.518298	-0.189689	0.849553	0.0708097	0.999973	0	unassigned	NA	NA	NA	NA	NA	NA	FALSE
ENSG00000112893	MAN2A1	mannosidase alpha class 2A member 1	5112.23	0.0916041	0.142258	0.643927	0.519623	0.284312	0.999973	0	unassigned	NA	NA	NA	NA	NA	NA	FALSE
ENSG00000112902	SEMA5A	semaphorin 5A	46291.2	0.275852	0.184543	1.49478	0.134972	0.869757	0.999973	0	unassigned	NA	NA	NA	NA	NA	NA	FALSE
ENSG00000112936	C7	complement C7	17688.3	-0.902242	0.369908	-2.4391	0.0147239	1.83198	0.634824	0	unassigned	NA	NA	NA	NA	NA	NA	FALSE
ENSG00000112941	TENT4A	terminal nucleotidyltransferase 4A	729.082	-0.121358	0.273504	-0.443717	0.657247	0.182271	0.999973	0	unassigned	NA	NA	NA	NA	NA	NA	FALSE
ENSG00000112964	GHR	growth hormone receptor	4128.5	0.216579	0.263363	0.82236	0.410872	0.386293	0.999973	0	unassigned	NA	NA	NA	NA	NA	NA	FALSE
ENSG00000112972	HMGCS1	3-hydroxy-3-methylglutaryl-CoA synthase 1	3226.76	0.0620925	0.2119	0.293027	0.769502	0.11379	0.999973	0	unassigned	NA	NA	NA	NA	NA	NA	FALSE
ENSG00000112977	DAP	death associated protein	18818.3	-0.117458	0.210937	-0.556838	0.577638	0.238344	0.999973	0	unassigned	NA	NA	NA	NA	NA	NA	FALSE
ENSG00000112981	NME5	NME/NM23 family member 5	1992.54	0.219872	0.232474	0.945788	0.344257	0.463118	0.999973	0	unassigned	NA	NA	NA	NA	NA	NA	FALSE
ENSG00000112983	BRD8	bromodomain containing 8	5847.59	-0.0020526	0.135192	-0.0151829	0.987886	0.00529306	0.999973	0	unassigned	NA	NA	NA	NA	NA	NA	FALSE
ENSG00000112984	KIF20A	kinesin family member 20A	848.71	-1.20134	0.962864	-1.24767	0.212151	0.673356	0.999973	0	unassigned	NA	NA	NA	NA	NA	NA	FALSE
ENSG00000112992	NNT	nicotinamide nucleotide transhydrogenase	10256.5	0.0921364	0.245932	0.374642	0.707927	0.150012	0.999973	0	Pink	F	0.0806557	NA	NA	NA	0.0535111	FALSE
ENSG00000112996	MRPS30	mitochondrial ribosomal protein S30	4573.83	0.152749	0.103265	1.47918	0.139091	0.856701	0.999973	0	unassigned	NA	NA	NA	NA	NA	NA	FALSE
ENSG00000113013	HSPA9	heat shock protein family A (Hsp70) member 9	32524.4	0.181017	0.13831	1.30877	0.190612	0.71985	0.999973	0	Pink	F	0.0937049	NA	NA	NA	0.0524993	FALSE
ENSG00000113048	MRPS27	mitochondrial ribosomal protein S27	5636.34	0.00805833	0.165004	0.0488372	0.961049	0.0172545	0.999973	0	unassigned	NA	NA	NA	NA	NA	NA	FALSE
ENSG00000113068	PFDN1	prefoldin subunit 1	17075.9	-0.204448	0.167295	-1.22208	0.221679	0.654275	0.999973	0	unassigned	NA	NA	NA	NA	NA	NA	FALSE
ENSG00000113070	HBEGF	heparin binding EGF like growth factor	9761.73	0.502124	0.326205	1.53929	0.123733	0.907514	0.986564	0	unassigned	NA	NA	NA	NA	NA	NA	FALSE
ENSG00000113073	SLC4A9	solute carrier family 4 member 9	159.18	0.449812	0.971029	0.463232	0.643198	0.191655	0.999973	0	unassigned	NA	NA	NA	NA	NA	NA	FALSE
ENSG00000113083	LOX	lysyl oxidase	23531.4	0.508559	0.298916	1.70134	0.0888784	1.0512	0.939599	0	unassigned	NA	NA	NA	NA	NA	NA	FALSE
ENSG00000113088	GZMK	granzyme K	198.773	-0.869126	0.554257	-1.56809	0.11686	0.932334	0.978015	0	unassigned	NA	NA	NA	NA	NA	NA	FALSE
ENSG00000113100	CDH9	cadherin 9	130.101	-0.0952065	0.782962	-0.121598	0.903218	0.0442077	NA	0	unassigned	NA	NA	NA	NA	NA	NA	FALSE
ENSG00000113108	APBB3	amyloid beta precursor protein binding family B member 3	1134.21	-0.161879	0.157403	-1.02844	0.303742	0.517495	0.999973	0	unassigned	NA	NA	NA	NA	NA	NA	FALSE
ENSG00000113119	TMCO6	transmembrane and coiled-coil domains 6	1312.24	0.00866211	0.186438	0.046461	0.962943	0.0163995	0.999973	0	unassigned	NA	NA	NA	NA	NA	NA	FALSE
ENSG00000113140	SPARC	secreted protein acidic and cysteine rich	1.0145e+06	-0.13743	0.195779	-0.701965	0.482701	0.316322	0.999973	0	unassigned	NA	NA	NA	NA	NA	NA	FALSE
ENSG00000113141	IK	IK cytokine	19658.4	0.0986062	0.0987716	0.998325	0.318122	0.497407	0.999973	0	unassigned	NA	NA	NA	NA	NA	NA	FALSE
ENSG00000113161	HMGCR	3-hydroxy-3-methylglutaryl-CoA reductase	3632.37	0.0568022	0.317616	0.178839	0.858064	0.0664803	0.999973	0	unassigned	NA	NA	NA	NA	NA	NA	FALSE
ENSG00000113163	CERT1	ceramide transporter 1	5163.89	0.159633	0.107772	1.48121	0.138552	0.858388	0.999973	0	unassigned	NA	NA	NA	NA	NA	NA	FALSE
ENSG00000113194	FAF2	Fas associated factor family member 2	9453.36	-0.0272961	0.151594	-0.180061	0.857105	0.066966	0.999973	0	unassigned	NA	NA	NA	NA	NA	NA	FALSE
ENSG00000113205	PCDHB3	protocadherin beta 3	934.612	0.404212	0.251844	1.60501	0.108492	0.964602	0.961165	0	unassigned	NA	NA	NA	NA	NA	NA	FALSE
ENSG00000113209	PCDHB5	protocadherin beta 5	1584.61	-0.0255461	0.242626	-0.10529	0.916146	0.0380354	0.999973	0	unassigned	NA	NA	NA	NA	NA	NA	FALSE
ENSG00000113211	PCDHB6	protocadherin beta 6	221.386	-0.523418	0.46011	-1.13759	0.25529	0.592966	0.999973	0	unassigned	NA	NA	NA	NA	NA	NA	FALSE
ENSG00000113212	PCDHB7	protocadherin beta 7	722.128	0.0132925	0.300947	0.044169	0.96477	0.0155763	0.999973	0	unassigned	NA	NA	NA	NA	NA	NA	FALSE
ENSG00000113231	PDE8B	phosphodiesterase 8B	1027.11	-0.177878	0.569579	-0.312298	0.754814	0.12216	0.999973	0	unassigned	NA	NA	NA	NA	NA	NA	FALSE
ENSG00000113240	CLK4	CDC like kinase 4	1825.26	-0.139075	0.164059	-0.847713	0.396598	0.401649	0.999973	0	unassigned	NA	NA	NA	NA	NA	NA	FALSE
ENSG00000113248	PCDHB15	protocadherin beta 15	1021.43	-0.0362359	0.277084	-0.130776	0.895953	0.0477149	0.999973	0	unassigned	NA	NA	NA	NA	NA	NA	FALSE
ENSG00000113249	HAVCR1	hepatitis A virus cellular receptor 1	265.404	-0.828116	1.00024	-0.827914	0.407719	0.389639	0.999973	0	unassigned	NA	NA	NA	NA	NA	NA	FALSE
ENSG00000113263	ITK	IL2 inducible T cell kinase	181.359	-0.488924	1.005	-0.48649	0.62662	0.202996	0.999973	0	unassigned	NA	NA	NA	NA	NA	NA	FALSE
ENSG00000113269	RNF130	ring finger protein 130	13358.6	-0.173929	0.139013	-1.25117	0.210874	0.675977	0.999973	0	unassigned	NA	NA	NA	NA	NA	NA	FALSE
ENSG00000113272	THG1L	tRNA-histidine guanylyltransferase 1 like	895.859	-0.306065	0.164466	-1.86096	0.06275	1.20239	0.894561	0	unassigned	NA	NA	NA	NA	NA	NA	FALSE
ENSG00000113273	ARSB	arylsulfatase B	3524.11	-0.17023	0.182919	-0.930631	0.352045	0.453402	0.999973	0	unassigned	NA	NA	NA	NA	NA	NA	FALSE
ENSG00000113282	CLINT1	clathrin interactor 1	10753.1	0.0669099	0.1186	0.564165	0.572642	0.242117	0.999973	0	unassigned	NA	NA	NA	NA	NA	NA	FALSE
ENSG00000113296	THBS4	thrombospondin 4	275.25	0.218356	0.402097	0.543044	0.587099	0.231288	0.999973	0	unassigned	NA	NA	NA	NA	NA	NA	FALSE
ENSG00000113300	CNOT6	CCR4-NOT transcription complex subunit 6	3198.49	0.0136321	0.114049	0.119528	0.904857	0.04342	0.999973	0	unassigned	NA	NA	NA	NA	NA	NA	FALSE
ENSG00000113303	BTNL8	butyrophilin like 8	663.398	0.266561	0.308309	0.86459	0.387264	0.411993	0.999973	0	unassigned	NA	NA	NA	NA	NA	NA	FALSE
ENSG00000113312	TTC1	tetratricopeptide repeat domain 1	14664.7	-0.0249953	0.107121	-0.233336	0.8155	0.0885759	0.999973	0	unassigned	NA	NA	NA	NA	NA	NA	FALSE
ENSG00000113318	MSH3	mutS homolog 3	3927.76	-0.0641175	0.117136	-0.547377	0.58412	0.233498	0.999973	0	unassigned	NA	NA	NA	NA	NA	NA	FALSE
ENSG00000113319	RASGRF2	Ras protein specific guanine nucleotide releasing factor 2	738.85	-0.321117	0.328343	-0.977991	0.328079	0.484022	0.999973	0	unassigned	NA	NA	NA	NA	NA	NA	FALSE
ENSG00000113328	CCNG1	cyclin G1	7110.28	0.253617	0.125162	2.0263	0.0427337	1.36923	0.82702	0	unassigned	NA	NA	NA	NA	NA	NA	FALSE
ENSG00000113356	POLR3G	RNA polymerase III subunit G	194.315	-0.174936	0.330676	-0.529025	0.596788	0.22418	0.999973	0	unassigned	NA	NA	NA	NA	NA	NA	FALSE
ENSG00000113360	DROSHA	drosha ribonuclease III	3322.09	0.0479995	0.137893	0.348094	0.72777	0.138006	0.999973	0	unassigned	NA	NA	NA	NA	NA	NA	FALSE
ENSG00000113361	CDH6	cadherin 6	8245.08	-0.261369	0.359512	-0.72701	0.46722	0.330479	0.999973	0	unassigned	NA	NA	NA	NA	NA	NA	FALSE
ENSG00000113368	LMNB1	lamin B1	165.656	-1.29534	0.678241	-1.90985	0.0561519	1.25064	0.883655	0	unassigned	NA	NA	NA	NA	NA	NA	FALSE
ENSG00000113369	ARRDC3	arrestin domain containing 3	12286.8	0.0361382	0.149755	0.241316	0.809311	0.0918848	0.999973	0	unassigned	NA	NA	NA	NA	NA	NA	FALSE
ENSG00000113384	GOLPH3	golgi phosphoprotein 3	17802.2	-0.0883672	0.241153	-0.366436	0.71404	0.146278	0.999973	0	Green	D	0.0228512	NA	0.107266	NA	NA	FALSE
ENSG00000113387	SUB1	SUB1 regulator of transcription	27506.4	0.0424135	0.137621	0.30819	0.757938	0.120366	0.999973	0	unassigned	NA	NA	NA	NA	NA	NA	FALSE
ENSG00000113389	NPR3	natriuretic peptide receptor 3	7966.25	0.0124968	0.153895	0.081203	0.935281	0.0290581	0.999973	0	unassigned	NA	NA	NA	NA	NA	NA	FALSE
ENSG00000113391	FAM172A	family with sequence similarity 172 member A	5654.98	0.0692441	0.148105	0.467533	0.640119	0.19374	0.999973	0	unassigned	NA	NA	NA	NA	NA	NA	FALSE
ENSG00000113407	TARS1	threonyl-tRNA synthetase 1	10565.3	0.0662742	0.109439	0.60558	0.544794	0.263768	0.999973	0	unassigned	NA	NA	NA	NA	NA	NA	FALSE
ENSG00000113441	LNPEP	leucyl and cystinyl aminopeptidase	5018.51	0.0476249	0.122939	0.387388	0.698469	0.155853	0.999973	0	unassigned	NA	NA	NA	NA	NA	NA	FALSE
ENSG00000113448	PDE4D	phosphodiesterase 4D	3881.52	0.184309	0.162561	1.13378	0.256885	0.590261	0.999973	0	unassigned	NA	NA	NA	NA	NA	NA	FALSE
ENSG00000113456	RAD1	RAD1 checkpoint DNA exonuclease	2632.9	0.134405	0.108012	1.24435	0.213371	0.670866	0.999973	0	unassigned	NA	NA	NA	NA	NA	NA	FALSE
ENSG00000113460	BRIX1	biogenesis of ribosomes BRX1	5112.57	-0.0180649	0.116527	-0.155028	0.876799	0.0570997	0.999973	0	unassigned	NA	NA	NA	NA	NA	NA	FALSE
ENSG00000113492	AGXT2	alanine--glyoxylate aminotransferase 2	7708.31	0.325772	0.376664	0.864888	0.3871	0.412176	0.999973	0	unassigned	NA	NA	NA	NA	NA	NA	FALSE
ENSG00000113494	PRLR	prolactin receptor	1074.8	-0.0676029	0.397381	-0.170121	0.864915	0.0630266	0.999973	0	unassigned	NA	NA	NA	NA	NA	NA	FALSE
ENSG00000113504	SLC12A7	solute carrier family 12 member 7	5732.64	-0.225081	0.205671	-1.09437	0.273792	0.562579	0.999973	0	unassigned	NA	NA	NA	NA	NA	NA	FALSE
ENSG00000113522	RAD50	RAD50 double strand break repair protein	6391.47	0.0452696	0.172357	0.26265	0.79282	0.100825	0.999973	0	unassigned	NA	NA	NA	NA	NA	NA	FALSE
ENSG00000113532	ST8SIA4	ST8 alpha-N-acetyl-neuraminide alpha-2,8-sialyltransferase 4	2356.55	-0.100992	0.312475	-0.3232	0.746544	0.126945	0.999973	0	unassigned	NA	NA	NA	NA	NA	NA	FALSE
ENSG00000113552	GNPDA1	glucosamine-6-phosphate deaminase 1	7879.43	0.13416	0.155908	0.860505	0.389511	0.409481	0.999973	0	unassigned	NA	NA	NA	NA	NA	NA	FALSE
ENSG00000113555	PCDH12	protocadherin 12	14753.9	-0.154677	0.3057	-0.505976	0.612874	0.212629	0.999973	0	Green	C	0.111699	NA	0.227413	NA	NA	FALSE
ENSG00000113558	SKP1	S-phase kinase associated protein 1	113522	0.118665	0.135636	0.874873	0.381643	0.418343	0.999973	0	unassigned	NA	NA	NA	NA	NA	NA	FALSE
ENSG00000113569	NUP155	nucleoporin 155	2955.25	0.0220253	0.234068	0.0940975	0.925032	0.0338434	0.999973	0	Pink	F	0.0749025	NA	NA	NA	0.0600745	FALSE
ENSG00000113575	PPP2CA	protein phosphatase 2 catalytic subunit alpha	40875	-0.0259058	0.091549	-0.282972	0.777198	0.109468	0.999973	0	unassigned	NA	NA	NA	NA	NA	NA	FALSE
ENSG00000113578	FGF1	fibroblast growth factor 1	342953	0.360879	0.228963	1.57615	0.114992	0.939332	0.97559	0	unassigned	NA	NA	NA	NA	NA	NA	FALSE
ENSG00000113580	NR3C1	nuclear receptor subfamily 3 group C member 1	16180.3	-0.0115587	0.144264	-0.0801222	0.93614	0.0286592	0.999973	0	unassigned	NA	NA	NA	NA	NA	NA	FALSE
ENSG00000113583	C5orf15	chromosome 5 open reading frame 15	24697.2	0.101003	0.155456	0.649725	0.51587	0.28746	0.999973	0	unassigned	NA	NA	NA	NA	NA	NA	FALSE
ENSG00000113593	PPWD1	peptidylprolyl isomerase domain and WD repeat containing 1	3455.54	0.346776	0.179887	1.92774	0.0538878	1.26851	0.883655	0	unassigned	NA	NA	NA	NA	NA	NA	FALSE
ENSG00000113594	LIFR	LIF receptor subunit alpha	13993	0.103571	0.197568	0.524232	0.600117	0.221764	0.999973	0	unassigned	NA	NA	NA	NA	NA	NA	FALSE
ENSG00000113595	TRIM23	tripartite motif containing 23	4152.69	0.0475274	0.148025	0.321077	0.748152	0.12601	0.999973	0	unassigned	NA	NA	NA	NA	NA	NA	FALSE
ENSG00000113597	TRAPPC13	trafficking protein particle complex 13	3600.87	-0.00218784	0.172041	-0.012717	0.989854	0.00442904	0.999973	0	unassigned	NA	NA	NA	NA	NA	NA	FALSE
ENSG00000113615	SEC24A	SEC24 homolog A, COPII coat complex component	2631.41	-0.0679231	0.263852	-0.257428	0.796848	0.0986244	0.999973	0	unassigned	NA	NA	NA	NA	NA	NA	FALSE
ENSG00000113621	TXNDC15	thioredoxin domain containing 15	8534.32	0.145594	0.0811106	1.79501	0.0726524	1.13875	0.908075	0	unassigned	NA	NA	NA	NA	NA	NA	FALSE
ENSG00000113638	TTC33	tetratricopeptide repeat domain 33	3103.14	0.178621	0.159565	1.11942	0.262959	0.580112	0.999973	0	unassigned	NA	NA	NA	NA	NA	NA	FALSE
ENSG00000113643	RARS1	arginyl-tRNA synthetase 1	10178	0.0413568	0.113296	0.365033	0.715087	0.145641	0.999973	0	unassigned	NA	NA	NA	NA	NA	NA	FALSE
ENSG00000113645	WWC1	WW and C2 domain containing 1	928.645	-0.132427	0.31466	-0.420859	0.673858	0.171432	0.999973	0	unassigned	NA	NA	NA	NA	NA	NA	FALSE
ENSG00000113648	MACROH2A1	macroH2A.1 histone	9899.64	-0.255634	0.100766	-2.53691	0.0111835	1.95142	0.593861	0	unassigned	NA	NA	NA	NA	NA	NA	FALSE
ENSG00000113649	TCERG1	transcription elongation regulator 1	3605.16	0.194415	0.14597	1.33188	0.1829	0.737786	0.999973	0	unassigned	NA	NA	NA	NA	NA	NA	FALSE
ENSG00000113657	DPYSL3	dihydropyrimidinase like 3	9108.72	0.085819	0.224169	0.382832	0.701844	0.153759	0.999973	0	unassigned	NA	NA	NA	NA	NA	NA	FALSE
ENSG00000113658	SMAD5	SMAD family member 5	8088.38	0.331768	0.220428	1.50511	0.132296	0.878454	0.999973	0	unassigned	NA	NA	NA	NA	NA	NA	FALSE
ENSG00000113712	CSNK1A1	casein kinase 1 alpha 1	16587.3	-0.0302035	0.144729	-0.208691	0.83469	0.078475	0.999973	0	unassigned	NA	NA	NA	NA	NA	NA	FALSE
ENSG00000113716	HMGXB3	HMG-box containing 3	6423.71	0.056804	0.184895	0.307224	0.758673	0.119945	0.999973	0	unassigned	NA	NA	NA	NA	NA	NA	FALSE
ENSG00000113719	ERGIC1	endoplasmic reticulum-golgi intermediate compartment 1	5885.13	-0.0280744	0.200358	-0.140121	0.888564	0.0513112	0.999973	0	unassigned	NA	NA	NA	NA	NA	NA	FALSE
ENSG00000113721	PDGFRB	platelet derived growth factor receptor beta	30218.1	-0.234359	0.218743	-1.07139	0.283993	0.546692	0.999973	0	unassigned	NA	NA	NA	NA	NA	NA	FALSE
ENSG00000113722	CDX1	caudal type homeobox 1	110.921	-0.461602	0.623455	-0.740393	0.459062	0.338129	NA	0	unassigned	NA	NA	NA	NA	NA	NA	FALSE
ENSG00000113732	ATP6V0E1	ATPase H+ transporting V0 subunit e1	43515	0.0720735	0.141544	0.509196	0.610615	0.214233	0.999973	0	Pink	G	0.109799	NA	NA	NA	0.100385	FALSE
ENSG00000113734	BNIP1	BCL2 interacting protein 1	1485.02	-0.0928299	0.152851	-0.607322	0.543637	0.264691	0.999973	0	unassigned	NA	NA	NA	NA	NA	NA	FALSE
ENSG00000113739	STC2	stanniocalcin 2	305.828	-0.727442	0.47185	-1.54168	0.123151	0.909562	0.984522	0	unassigned	NA	NA	NA	NA	NA	NA	FALSE
ENSG00000113742	CPEB4	cytoplasmic polyadenylation element binding protein 4	3421.27	0.00806102	0.210792	0.0382416	0.969495	0.0134544	0.999973	0	unassigned	NA	NA	NA	NA	NA	NA	FALSE
ENSG00000113749	HRH2	histamine receptor H2	459.767	-0.297818	0.241484	-1.23328	0.217471	0.662599	0.999973	0	unassigned	NA	NA	NA	NA	NA	NA	FALSE
ENSG00000113758	DBN1	drebrin 1	8142.86	-0.140554	0.132835	-1.05811	0.290006	0.537592	0.999973	0	unassigned	NA	NA	NA	NA	NA	NA	FALSE
ENSG00000113761	ZNF346	zinc finger protein 346	2047.55	-0.119679	0.208869	-0.572983	0.566656	0.246681	0.999973	0	unassigned	NA	NA	NA	NA	NA	NA	FALSE
ENSG00000113790	EHHADH	enoyl-CoA hydratase and 3-hydroxyacyl CoA dehydrogenase	10846.4	0.172473	0.246605	0.699387	0.48431	0.314876	0.999973	0	unassigned	NA	NA	NA	NA	NA	NA	FALSE
ENSG00000113805	CNTN3	contactin 3	719.639	0.060067	0.309953	0.193794	0.846337	0.0724566	0.999973	0	unassigned	NA	NA	NA	NA	NA	NA	FALSE
ENSG00000113810	SMC4	structural maintenance of chromosomes 4	3388.5	-0.226441	0.156369	-1.44812	0.147584	0.83096	0.999973	0	unassigned	NA	NA	NA	NA	NA	NA	FALSE
ENSG00000113811	SELENOK	selenoprotein K	15834.7	0.113308	0.19123	0.592525	0.553499	0.256883	0.999973	0	unassigned	NA	NA	NA	NA	NA	NA	FALSE
ENSG00000113812	ACTR8	actin related protein 8	4461.38	0.0544621	0.109018	0.499567	0.61738	0.209448	0.999973	0	unassigned	NA	NA	NA	NA	NA	NA	FALSE
ENSG00000113838	TBCCD1	TBCC domain containing 1	4005.14	-0.165286	0.149239	-1.10753	0.268065	0.571759	0.999973	0	unassigned	NA	NA	NA	NA	NA	NA	FALSE
ENSG00000113845	TIMMDC1	translocase of inner mitochondrial membrane domain containing 1	13856	-0.00730452	0.100526	-0.0726633	0.942074	0.0259149	0.999973	0	unassigned	NA	NA	NA	NA	NA	NA	FALSE
ENSG00000113851	CRBN	cereblon	16692.5	0.101271	0.116093	0.872326	0.383031	0.416767	0.999973	0	unassigned	NA	NA	NA	NA	NA	NA	FALSE
ENSG00000113889	KNG1	kininogen 1	6699.77	0.765437	0.602435	1.27057	0.203881	0.690623	0.999973	0	unassigned	NA	NA	NA	NA	NA	NA	FALSE
ENSG00000113905	HRG	histidine rich glycoprotein	895.426	0.515313	0.586682	0.878352	0.379753	0.420499	0.999973	0	unassigned	NA	NA	NA	NA	NA	NA	FALSE
ENSG00000113916	BCL6	BCL6 transcription repressor	871.714	0.029839	0.321168	0.0929075	0.925977	0.0333998	0.999973	0	unassigned	NA	NA	NA	NA	NA	NA	FALSE
ENSG00000113924	HGD	homogentisate 1,2-dioxygenase	7618.98	0.193479	0.366088	0.528505	0.597149	0.223917	0.999973	0	unassigned	NA	NA	NA	NA	NA	NA	FALSE
ENSG00000113946	CLDN16	claudin 16	1847.09	0.261595	0.408762	0.639968	0.522193	0.282169	0.999973	0	unassigned	NA	NA	NA	NA	NA	NA	FALSE
ENSG00000113966	ARL6	ADP ribosylation factor like GTPase 6	3534.65	0.159484	0.208256	0.765807	0.443791	0.352821	0.999973	0	unassigned	NA	NA	NA	NA	NA	NA	FALSE
ENSG00000113971	NPHP3	nephrocystin 3	797.389	0.0783151	0.312713	0.250438	0.802249	0.0956909	0.999973	0	unassigned	NA	NA	NA	NA	NA	NA	FALSE
ENSG00000114013	CD86	CD86 molecule	854.649	-0.441128	0.257028	-1.71626	0.0861141	1.06493	0.935323	0	unassigned	NA	NA	NA	NA	NA	NA	FALSE
ENSG00000114019	AMOTL2	angiomotin like 2	22519.9	0.0894903	0.16729	0.534941	0.592691	0.227172	0.999973	0	unassigned	NA	NA	NA	NA	NA	NA	FALSE
ENSG00000114021	NIT2	nitrilase family member 2	10317.7	0.083551	0.183246	0.455951	0.648425	0.18814	0.999973	0	unassigned	NA	NA	NA	NA	NA	NA	FALSE
ENSG00000114023	FAM162A	family with sequence similarity 162 member A	12172.6	0.132312	0.144605	0.914991	0.360197	0.44346	0.999973	0	unassigned	NA	NA	NA	NA	NA	NA	FALSE
ENSG00000114026	OGG1	8-oxoguanine DNA glycosylase	3319.32	0.109454	0.149329	0.732972	0.463576	0.333879	0.999973	0	unassigned	NA	NA	NA	NA	NA	NA	FALSE
ENSG00000114030	KPNA1	karyopherin subunit alpha 1	10996.3	0.0974445	0.202646	0.48086	0.630616	0.200235	0.999973	0	Brown	M	0.107457	NA	NA	0.275246	NA	FALSE
ENSG00000114054	PCCB	propionyl-CoA carboxylase subunit beta	8681.52	-0.0517844	0.135714	-0.38157	0.70278	0.15318	0.999973	0	unassigned	NA	NA	NA	NA	NA	NA	FALSE
ENSG00000114062	UBE3A	ubiquitin protein ligase E3A	11416.7	-0.038558	0.123341	-0.312614	0.754574	0.122298	0.999973	0	unassigned	NA	NA	NA	NA	NA	NA	FALSE
ENSG00000114098	ARMC8	armadillo repeat containing 8	9394.47	0.0439669	0.145826	0.301503	0.763031	0.117458	0.999973	0	Pink	F	0.134007	NA	NA	NA	0.113353	FALSE
ENSG00000114107	CEP70	centrosomal protein 70	2828.97	0.154109	0.132582	1.16237	0.245087	0.61068	0.999973	0	unassigned	NA	NA	NA	NA	NA	NA	FALSE
ENSG00000114115	RBP1	retinol binding protein 1	5401.28	-0.382692	0.174621	-2.19156	0.0284113	1.54651	0.761312	0	unassigned	NA	NA	NA	NA	NA	NA	FALSE
ENSG00000114120	SLC25A36	solute carrier family 25 member 36	8001.7	0.158029	0.157459	1.00362	0.31556	0.500918	0.999973	0	unassigned	NA	NA	NA	NA	NA	NA	FALSE
ENSG00000114125	RNF7	ring finger protein 7	18547.9	-0.0427149	0.127946	-0.333851	0.738492	0.131654	0.999973	0	unassigned	NA	NA	NA	NA	NA	NA	FALSE
ENSG00000114126	TFDP2	transcription factor Dp-2	5199.04	0.105911	0.127013	0.833864	0.404358	0.393234	0.999973	0	unassigned	NA	NA	NA	NA	NA	NA	FALSE
ENSG00000114127	XRN1	5'-3' exoribonuclease 1	4860.98	0.156144	0.129457	1.20615	0.227761	0.642521	0.999973	0	unassigned	NA	NA	NA	NA	NA	NA	FALSE
ENSG00000114166	KAT2B	lysine acetyltransferase 2B	3696.52	0.129826	0.172134	0.754215	0.45072	0.346093	0.999973	0	unassigned	NA	NA	NA	NA	NA	NA	FALSE
ENSG00000114200	BCHE	butyrylcholinesterase	335.761	0.400472	0.680267	0.588697	0.556064	0.254875	0.999973	0	unassigned	NA	NA	NA	NA	NA	NA	FALSE
ENSG00000114204	SERPINI2	serpin family I member 2	24.0444	-0.251251	0.998745	-0.251567	0.801376	0.0961637	NA	0	unassigned	NA	NA	NA	NA	NA	NA	FALSE
ENSG00000114209	PDCD10	programmed cell death 10	7723.18	0.114035	0.129718	0.879095	0.37935	0.42096	0.999973	0	unassigned	NA	NA	NA	NA	NA	NA	FALSE
ENSG00000114251	WNT5A	Wnt family member 5A	1554.66	0.331739	0.221349	1.49872	0.133947	0.873068	0.999973	0	unassigned	NA	NA	NA	NA	NA	NA	FALSE
ENSG00000114268	PFKFB4	6-phosphofructo-2-kinase/fructose-2,6-biphosphatase 4	800.047	0.0516683	0.395149	0.130756	0.895968	0.0477075	0.999973	0	unassigned	NA	NA	NA	NA	NA	NA	FALSE
ENSG00000114270	COL7A1	collagen type VII alpha 1 chain	722.712	-0.990084	0.379849	-2.60652	0.00914667	2.03874	0.564085	0	unassigned	NA	NA	NA	NA	NA	NA	FALSE
ENSG00000114279	FGF12	fibroblast growth factor 12	344.868	0.198117	0.375029	0.52827	0.597312	0.223799	0.999973	0	unassigned	NA	NA	NA	NA	NA	NA	FALSE
ENSG00000114302	PRKAR2A	protein kinase cAMP-dependent type II regulatory subunit alpha	5208.89	0.00740344	0.132825	0.0557382	0.95555	0.0197464	0.999973	0	unassigned	NA	NA	NA	NA	NA	NA	FALSE
ENSG00000114315	HES1	hes family bHLH transcription factor 1	4104.1	-0.0957815	0.296822	-0.32269	0.74693	0.12672	0.999973	0	Brown	N	0.0900419	NA	NA	0.143656	NA	FALSE
ENSG00000114316	USP4	ubiquitin specific peptidase 4	12186	-0.0627632	0.153951	-0.407684	0.683506	0.165258	0.999973	0	unassigned	NA	NA	NA	NA	NA	NA	FALSE
ENSG00000114331	ACAP2	ArfGAP with coiled-coil, ankyrin repeat and PH domains 2	5454.22	0.067674	0.14556	0.464922	0.641987	0.192474	0.999973	0	unassigned	NA	NA	NA	NA	NA	NA	FALSE
ENSG00000114346	ECT2	epithelial cell transforming 2	1653.2	0.149959	0.38213	0.392428	0.694742	0.158176	0.999973	0	unassigned	NA	NA	NA	NA	NA	NA	FALSE
ENSG00000114353	GNAI2	G protein subunit alpha i2	60464.5	-0.33547	0.173778	-1.93045	0.053551	1.27123	0.883655	0	unassigned	NA	NA	NA	NA	NA	NA	FALSE
ENSG00000114354	TFG	trafficking from ER to golgi regulator	25952.1	-0.123223	0.13131	-0.938415	0.348031	0.458382	0.999973	0	unassigned	NA	NA	NA	NA	NA	NA	FALSE
ENSG00000114374	USP9Y	ubiquitin specific peptidase 9 Y-linked	794.959	0.24412	0.436367	0.559438	0.575863	0.239681	0.999973	0	unassigned	NA	NA	NA	NA	NA	NA	FALSE
ENSG00000114378	HYAL1	hyaluronidase 1	2910.82	0.0806751	0.260528	0.30966	0.756819	0.121008	0.999973	0	unassigned	NA	NA	NA	NA	NA	NA	FALSE
ENSG00000114383	TUSC2	tumor suppressor 2, mitochondrial calcium regulator	7390.81	0.152496	0.128522	1.18654	0.23541	0.628175	0.999973	0	unassigned	NA	NA	NA	NA	NA	NA	FALSE
ENSG00000114388	NPRL2	NPR2 like, GATOR1 complex subunit	3839.48	0.158219	0.110644	1.42998	0.152724	0.816094	0.999973	0	Pink	G	0.0372711	NA	NA	NA	0.0357085	FALSE
ENSG00000114391	RPL24	ribosomal protein L24	13373.7	-0.112093	0.176711	-0.63433	0.525865	0.279125	0.999973	0	Pink	G	0.101742	NA	NA	NA	0.077801	FALSE
ENSG00000114395	CYB561D2	cytochrome b561 family member D2	2011.49	0.0234948	0.231169	0.101635	0.919047	0.0366625	0.999973	1	unassigned	NA	NA	NA	NA	NA	NA	FALSE
ENSG00000114405	C3orf14	chromosome 3 open reading frame 14	2505.62	0.147201	0.188909	0.779217	0.435852	0.360661	0.999973	0	unassigned	NA	NA	NA	NA	NA	NA	FALSE
ENSG00000114416	FXR1	FMR1 autosomal homolog 1	6029.81	0.170716	0.0917769	1.86012	0.062869	1.20156	0.894561	0	unassigned	NA	NA	NA	NA	NA	NA	FALSE
ENSG00000114423	CBLB	Cbl proto-oncogene B	5728.87	0.302118	0.188737	1.60073	0.109436	0.960839	0.961165	0	unassigned	NA	NA	NA	NA	NA	NA	FALSE
ENSG00000114439	BBX	BBX high mobility group box domain containing	10894.7	-0.000596043	0.133427	-0.00446719	0.996436	0.00155072	0.999973	0	unassigned	NA	NA	NA	NA	NA	NA	FALSE
ENSG00000114446	IFT57	intraflagellar transport 57	14223	0.0297014	0.107678	0.275836	0.782674	0.106419	0.999973	0	unassigned	NA	NA	NA	NA	NA	NA	FALSE
ENSG00000114450	GNB4	G protein subunit beta 4	4253.88	-0.0206609	0.197624	-0.104546	0.916736	0.0377558	0.999973	0	unassigned	NA	NA	NA	NA	NA	NA	FALSE
ENSG00000114455	HHLA2	HERV-H LTR-associating 2	407.071	-0.713172	0.597015	-1.19456	0.232258	0.63403	0.999973	0	unassigned	NA	NA	NA	NA	NA	NA	FALSE
ENSG00000114473	IQCG	IQ motif containing G	2596.71	-0.0622697	0.234609	-0.265419	0.790687	0.101995	0.999973	0	unassigned	NA	NA	NA	NA	NA	NA	FALSE
ENSG00000114480	GBE1	1,4-alpha-glucan branching enzyme 1	13510.3	0.36392	0.198161	1.83649	0.0662858	1.17858	0.89819	0	unassigned	NA	NA	NA	NA	NA	NA	FALSE
ENSG00000114487	MORC1	MORC family CW-type zinc finger 1	80.6646	0.693837	0.633364	1.09548	0.273307	0.563349	NA	0	unassigned	NA	NA	NA	NA	NA	NA	FALSE
ENSG00000114491	UMPS	uridine monophosphate synthetase	6201.22	-0.0569862	0.0847859	-0.672118	0.501508	0.299722	0.999973	0	unassigned	NA	NA	NA	NA	NA	NA	FALSE
ENSG00000114503	NCBP2	nuclear cap binding protein subunit 2	14076.7	0.198704	0.1267	1.56831	0.116809	0.932525	0.978015	0	unassigned	NA	NA	NA	NA	NA	NA	FALSE
ENSG00000114520	SNX4	sorting nexin 4	14740.9	0.217363	0.121899	1.78315	0.0745624	1.12748	0.90924	0	unassigned	NA	NA	NA	NA	NA	NA	FALSE
ENSG00000114529	C3orf52	chromosome 3 open reading frame 52	469.275	0.193296	0.515843	0.374718	0.70787	0.150046	0.999973	0	unassigned	NA	NA	NA	NA	NA	NA	FALSE
ENSG00000114541	FRMD4B	FERM domain containing 4B	4998.41	-0.104555	0.259336	-0.403165	0.686827	0.163153	0.999973	0	unassigned	NA	NA	NA	NA	NA	NA	FALSE
ENSG00000114544	SLC41A3	solute carrier family 41 member 3	4196.39	-0.00515457	0.135678	-0.0379913	0.969695	0.013365	0.999973	0	unassigned	NA	NA	NA	NA	NA	NA	FALSE
ENSG00000114554	PLXNA1	plexin A1	2018.3	0.185372	0.167451	1.10702	0.268285	0.571404	0.999973	0	unassigned	NA	NA	NA	NA	NA	NA	FALSE
ENSG00000114573	ATP6V1A	ATPase H+ transporting V1 subunit A	25649.7	0.234258	0.126749	1.84821	0.0645726	1.18995	0.898153	0	Pink	F	0.0312802	NA	NA	NA	0.0274546	FALSE
ENSG00000114626	ABTB1	ankyrin repeat and BTB domain containing 1	6877.19	0.0264577	0.129741	0.203927	0.838411	0.0765431	0.999973	0	unassigned	NA	NA	NA	NA	NA	NA	FALSE
ENSG00000114631	PODXL2	podocalyxin like 2	1063.56	-0.150372	0.264904	-0.567648	0.570274	0.243917	0.999973	0	unassigned	NA	NA	NA	NA	NA	NA	FALSE
ENSG00000114638	UPK1B	uroplakin 1B	2042.01	0.128139	0.441319	0.290354	0.771545	0.112639	0.999973	0	unassigned	NA	NA	NA	NA	NA	NA	FALSE
ENSG00000114648	KLHL18	kelch like family member 18	3521.24	-0.0966116	0.14685	-0.657893	0.510607	0.291913	0.999973	0	Brown	M	0.083334	NA	NA	0.242324	NA	FALSE
ENSG00000114650	SCAP	SREBF chaperone	13306.7	-0.0863877	0.13284	-0.650314	0.515489	0.28778	0.999973	0	unassigned	NA	NA	NA	NA	NA	NA	FALSE
ENSG00000114654	EFCC1	EF-hand and coiled-coil domain containing 1	303.557	0.0656124	0.485707	0.135087	0.892543	0.0493706	0.999973	0	Brown	N	0.0842101	NA	NA	0.0922785	NA	FALSE
ENSG00000114656	CFAP92	cilia and flagella associated protein 92 (putative)	63.7218	-0.18118	0.407616	-0.444487	0.656691	0.182639	NA	0	unassigned	NA	NA	NA	NA	NA	NA	FALSE
ENSG00000114670	NEK11	NIMA related kinase 11	1346.72	0.0941552	0.196335	0.479565	0.631537	0.199601	0.999973	0	unassigned	NA	NA	NA	NA	NA	NA	FALSE
ENSG00000114686	MRPL3	mitochondrial ribosomal protein L3	9397.03	-0.0751774	0.146834	-0.511991	0.608658	0.215627	0.999973	0	unassigned	NA	NA	NA	NA	NA	NA	FALSE
ENSG00000114698	PLSCR4	phospholipid scramblase 4	6713.63	0.298053	0.190841	1.56179	0.118338	0.926874	0.980377	0	unassigned	NA	NA	NA	NA	NA	NA	FALSE
ENSG00000114735	HEMK1	HemK methyltransferase family member 1	2429.17	-0.00399033	0.167697	-0.0237949	0.981016	0.00832381	0.999973	0	unassigned	NA	NA	NA	NA	NA	NA	FALSE
ENSG00000114737	CISH	cytokine inducible SH2 containing protein	2492.37	-0.238863	0.268944	-0.888153	0.374458	0.426596	0.999973	0	unassigned	NA	NA	NA	NA	NA	NA	FALSE
ENSG00000114738	MAPKAPK3	MAPK activated protein kinase 3	6544.37	-0.181606	0.129508	-1.40228	0.160832	0.793628	0.999973	0	unassigned	NA	NA	NA	NA	NA	NA	FALSE
ENSG00000114739	ACVR2B	activin A receptor type 2B	710.827	0.212391	0.358527	0.5924	0.553583	0.256817	0.999973	0	unassigned	NA	NA	NA	NA	NA	NA	FALSE
ENSG00000114742	WDR48	WD repeat domain 48	14595.3	-0.0998353	0.151923	-0.657144	0.511088	0.291504	0.999973	0	unassigned	NA	NA	NA	NA	NA	NA	FALSE
ENSG00000114744	COMMD2	COMM domain containing 2	12834.6	0.15523	0.153747	1.00964	0.312668	0.504917	0.999973	0	unassigned	NA	NA	NA	NA	NA	NA	FALSE
ENSG00000114745	GORASP1	golgi reassembly stacking protein 1	7322.38	0.491952	0.303217	1.62244	0.104709	0.980015	0.954455	0	unassigned	NA	NA	NA	NA	NA	NA	FALSE
ENSG00000114757	PEX5L	peroxisomal biogenesis factor 5 like	371.748	0.789632	0.647226	1.22002	0.222455	0.652757	0.999973	0	unassigned	NA	NA	NA	NA	NA	NA	FALSE
ENSG00000114767	RRP9	ribosomal RNA processing 9, U3 small nucleolar RNA binding protein	2647.26	-0.0927113	0.129402	-0.716458	0.473709	0.324489	0.999973	0	unassigned	NA	NA	NA	NA	NA	NA	FALSE
ENSG00000114770	ABCC5	ATP binding cassette subfamily C member 5	1633.47	-0.163554	0.150995	-1.08317	0.278731	0.554814	0.999973	0	unassigned	NA	NA	NA	NA	NA	NA	FALSE
ENSG00000114779	ABHD14B	abhydrolase domain containing 14B	7083.84	-0.139138	0.186572	-0.745762	0.455811	0.341215	0.999973	0	unassigned	NA	NA	NA	NA	NA	NA	FALSE
ENSG00000114784	EIF1B	eukaryotic translation initiation factor 1B	10846.6	-0.00827385	0.130151	-0.0635713	0.949312	0.0225912	0.999973	0	Pink	G	0.10876	NA	NA	NA	0.0920832	FALSE
ENSG00000114786	ABHD14A-ACY1	ABHD14A-ACY1 readthrough	10095	-0.323925	0.514109	-0.630071	0.528648	0.276833	0.999973	0	unassigned	NA	NA	NA	NA	NA	NA	FALSE
ENSG00000114790	ARHGEF26	Rho guanine nucleotide exchange factor 26	10556.1	0.309076	0.194893	1.58587	0.112768	0.947814	0.96909	0	unassigned	NA	NA	NA	NA	NA	NA	FALSE
ENSG00000114796	KLHL24	kelch like family member 24	5298.35	0.0296358	0.165373	0.179206	0.857776	0.066626	0.999973	0	unassigned	NA	NA	NA	NA	NA	NA	FALSE
ENSG00000114805	PLCH1	phospholipase C eta 1	169.722	-0.547657	0.655341	-0.835682	0.403334	0.394335	0.999973	0	unassigned	NA	NA	NA	NA	NA	NA	FALSE
ENSG00000114812	VIPR1	vasoactive intestinal peptide receptor 1	1954.9	0.160591	0.383455	0.418801	0.675361	0.170464	0.999973	0	unassigned	NA	NA	NA	NA	NA	NA	FALSE
ENSG00000114841	DNAH1	dynein axonemal heavy chain 1	105.942	-0.0213233	0.636965	-0.0334764	0.973295	0.0117556	NA	0	unassigned	NA	NA	NA	NA	NA	NA	FALSE
ENSG00000114850	SSR3	signal sequence receptor subunit 3	20222.3	0.0385115	0.122128	0.315339	0.752505	0.123491	0.999973	0	unassigned	NA	NA	NA	NA	NA	NA	FALSE
ENSG00000114853	ZBTB47	zinc finger and BTB domain containing 47	633.577	0.040254	0.247455	0.162672	0.870776	0.0600933	0.999973	0	unassigned	NA	NA	NA	NA	NA	NA	FALSE
ENSG00000114854	TNNC1	troponin C1, slow skeletal and cardiac type	2266.07	1.29327	0.386695	3.34441	0.00082459	3.08376	0.199895	0	unassigned	NA	NA	NA	NA	NA	NA	FALSE
ENSG00000114857	NKTR	natural killer cell triggering receptor	2443.4	0.0106665	0.172106	0.0619765	0.950582	0.0220106	0.999973	0	unassigned	NA	NA	NA	NA	NA	NA	FALSE
ENSG00000114859	CLCN2	chloride voltage-gated channel 2	457.421	-0.00334996	0.339932	-0.0098548	0.992137	0.00342829	0.999973	0	unassigned	NA	NA	NA	NA	NA	NA	FALSE
ENSG00000114861	FOXP1	forkhead box P1	7095.97	-0.0428263	0.118092	-0.362651	0.716866	0.144562	0.999973	0	unassigned	NA	NA	NA	NA	NA	NA	FALSE
ENSG00000114867	EIF4G1	eukaryotic translation initiation factor 4 gamma 1	9963.57	-0.0410501	0.137487	-0.298574	0.765265	0.116188	0.999973	0	Pink	F	0.120462	NA	NA	NA	0.119154	FALSE
ENSG00000114902	SPCS1	signal peptidase complex subunit 1	26857.4	0.0987632	0.137545	0.718044	0.47273	0.325387	0.999973	0	Pink	G	0.100146	NA	NA	NA	0.095549	FALSE
ENSG00000114904	NEK4	NIMA related kinase 4	2242.69	0.0921117	0.18218	0.505607	0.613132	0.212446	0.999973	0	unassigned	NA	NA	NA	NA	NA	NA	FALSE
ENSG00000114923	SLC4A3	solute carrier family 4 member 3	313.963	-0.216711	0.379352	-0.571265	0.56782	0.245789	0.999973	0	unassigned	NA	NA	NA	NA	NA	NA	FALSE
ENSG00000114933	INO80D	INO80 complex subunit D	2185.04	0.134601	0.165891	0.811382	0.417147	0.379711	0.999973	0	unassigned	NA	NA	NA	NA	NA	NA	FALSE
ENSG00000114942	EEF1B2	eukaryotic translation elongation factor 1 beta 2	16071.1	0.00212174	0.157836	0.0134427	0.989275	0.00468312	0.999973	0	Pink	G	0.0904901	NA	NA	NA	0.0627787	FALSE
ENSG00000114956	DGUOK	deoxyguanosine kinase	7940.1	0.0758053	0.134283	0.564521	0.572399	0.242301	0.999973	0	Pink	G	0.0612092	NA	NA	NA	0.0523978	FALSE
ENSG00000114978	MOB1A	MOB kinase activator 1A	23135.6	0.134061	0.160113	0.837294	0.402427	0.395313	0.999973	0	Brown	M	0.0857644	NA	NA	0.267309	NA	FALSE
ENSG00000114982	KANSL3	KAT8 regulatory NSL complex subunit 3	8596.71	0.0295962	0.15774	0.187627	0.851169	0.069984	0.999973	0	unassigned	NA	NA	NA	NA	NA	NA	FALSE
ENSG00000114988	LMAN2L	lectin, mannose binding 2 like	5718.99	0.0988084	0.174034	0.567752	0.570203	0.24397	0.999973	0	unassigned	NA	NA	NA	NA	NA	NA	FALSE
ENSG00000114993	RTKN	rhotekin	4374.55	0.0417666	0.176619	0.236478	0.813062	0.0898765	0.999973	0	unassigned	NA	NA	NA	NA	NA	NA	FALSE
ENSG00000114999	TTL	tubulin tyrosine ligase	1679.43	0.0121619	0.220098	0.055257	0.955934	0.0195722	0.999973	0	unassigned	NA	NA	NA	NA	NA	NA	FALSE
ENSG00000115009	CCL20	C-C motif chemokine ligand 20	342.39	-0.835537	0.742339	-1.12555	0.260358	0.58443	0.999973	0	unassigned	NA	NA	NA	NA	NA	NA	FALSE
ENSG00000115020	PIKFYVE	phosphoinositide kinase, FYVE-type zinc finger containing	2498.24	0.0590634	0.188289	0.313685	0.753761	0.122767	0.999973	0	unassigned	NA	NA	NA	NA	NA	NA	FALSE
ENSG00000115041	KCNIP3	potassium voltage-gated channel interacting protein 3	314.646	0.201942	0.386304	0.522754	0.601145	0.22102	0.999973	0	unassigned	NA	NA	NA	NA	NA	NA	FALSE
ENSG00000115042	FAHD2A	fumarylacetoacetate hydrolase domain containing 2A	4777	-0.0727887	0.102056	-0.713222	0.475708	0.322659	0.999973	0	Pink	H	0.244538	NA	NA	NA	0.246777	FALSE
ENSG00000115053	NCL	nucleolin	36473.9	0.106248	0.11857	0.89608	0.37021	0.431552	0.999973	0	unassigned	NA	NA	NA	NA	NA	NA	FALSE
ENSG00000115073	ACTR1B	actin related protein 1B	5762.78	0.0824837	0.150445	0.548266	0.583509	0.233952	0.999973	0	Pink	G	0.0641369	NA	NA	NA	0.0591919	FALSE
ENSG00000115084	SLC35F5	solute carrier family 35 member F5	13105.9	-0.0536188	0.208996	-0.256555	0.797523	0.098257	0.999973	0	unassigned	NA	NA	NA	NA	NA	NA	FALSE
ENSG00000115085	ZAP70	zeta chain of T cell receptor associated protein kinase 70	173.517	-1.06102	0.49422	-2.14685	0.0318054	1.4975	0.770887	0	unassigned	NA	NA	NA	NA	NA	NA	FALSE
ENSG00000115091	ACTR3	actin related protein 3	40704.1	0.14783	0.167373	0.883235	0.377109	0.423533	0.999973	0	unassigned	NA	NA	NA	NA	NA	NA	FALSE
ENSG00000115107	STEAP3	STEAP3 metalloreductase	1652.65	-0.462753	0.297316	-1.55644	0.119605	0.922252	0.980377	0	unassigned	NA	NA	NA	NA	NA	NA	FALSE
ENSG00000115109	EPB41L5	erythrocyte membrane protein band 4.1 like 5	22749	0.352578	0.226903	1.55387	0.120215	0.920041	0.980377	0	unassigned	NA	NA	NA	NA	NA	NA	FALSE
ENSG00000115112	TFCP2L1	transcription factor CP2 like 1	2987.76	0.364324	0.428519	0.850193	0.395218	0.403164	0.999973	0	unassigned	NA	NA	NA	NA	NA	NA	FALSE
ENSG00000115128	SF3B6	splicing factor 3b subunit 6	16231.5	0.0264509	0.162837	0.162439	0.87096	0.0600016	0.999973	0	unassigned	NA	NA	NA	NA	NA	NA	FALSE
ENSG00000115129	TP53I3	tumor protein p53 inducible protein 3	3062.29	-0.241503	0.175966	-1.37244	0.169925	0.769742	0.999973	0	unassigned	NA	NA	NA	NA	NA	NA	FALSE
ENSG00000115137	DNAJC27	DnaJ heat shock protein family (Hsp40) member C27	1509.55	-0.0226067	0.219933	-0.102789	0.918131	0.0370956	0.999973	0	unassigned	NA	NA	NA	NA	NA	NA	FALSE
ENSG00000115138	POMC	proopiomelanocortin	489.192	-0.269176	0.668111	-0.402892	0.687028	0.163026	0.999973	0	unassigned	NA	NA	NA	NA	NA	NA	FALSE
ENSG00000115145	STAM2	signal transducing adaptor molecule 2	4400.01	0.169879	0.135429	1.25438	0.209704	0.678393	0.999973	0	unassigned	NA	NA	NA	NA	NA	NA	FALSE
ENSG00000115159	GPD2	glycerol-3-phosphate dehydrogenase 2	2334.53	0.136074	0.343377	0.396281	0.691897	0.159958	0.999973	0	unassigned	NA	NA	NA	NA	NA	NA	FALSE
ENSG00000115163	CENPA	centromere protein A	181.611	0.231687	0.828262	0.279727	0.779687	0.10808	0.999973	0	unassigned	NA	NA	NA	NA	NA	NA	FALSE
ENSG00000115165	CYTIP	cytohesin 1 interacting protein	814.915	-0.58683	0.215219	-2.72666	0.00639785	2.19397	0.495959	0	unassigned	NA	NA	NA	NA	NA	NA	FALSE
ENSG00000115170	ACVR1	activin A receptor type 1	2661.41	-0.189694	0.186338	-1.01801	0.308674	0.5105	0.999973	0	unassigned	NA	NA	NA	NA	NA	NA	FALSE
ENSG00000115183	TANC1	tetratricopeptide repeat, ankyrin repeat and coiled-coil containing 1	11656.8	0.374034	0.173285	2.15849	0.0308894	1.51019	0.770887	0	unassigned	NA	NA	NA	NA	NA	NA	FALSE
ENSG00000115204	MPV17	mitochondrial inner membrane protein MPV17	9053.88	0.0744702	0.154426	0.482239	0.629636	0.20091	0.999973	0	unassigned	NA	NA	NA	NA	NA	NA	FALSE
ENSG00000115207	GTF3C2	general transcription factor IIIC subunit 2	5657.99	0.0577048	0.154969	0.372362	0.709623	0.148972	0.999973	0	unassigned	NA	NA	NA	NA	NA	NA	FALSE
ENSG00000115211	EIF2B4	eukaryotic translation initiation factor 2B subunit delta	8493.92	0.00627571	0.0871059	0.0720469	0.942565	0.0256889	0.999973	0	unassigned	NA	NA	NA	NA	NA	NA	FALSE
ENSG00000115216	NRBP1	nuclear receptor binding protein 1	23685.2	0.0624807	0.0918563	0.6802	0.496378	0.304188	0.999973	0	unassigned	NA	NA	NA	NA	NA	NA	FALSE
ENSG00000115221	ITGB6	integrin subunit beta 6	2418.04	-0.578665	0.587719	-0.984595	0.324823	0.488353	0.999973	0	unassigned	NA	NA	NA	NA	NA	NA	FALSE
ENSG00000115226	FNDC4	fibronectin type III domain containing 4	1269.79	-0.107131	0.38259	-0.280015	0.779466	0.108203	0.999973	0	unassigned	NA	NA	NA	NA	NA	NA	FALSE
ENSG00000115232	ITGA4	integrin subunit alpha 4	1317.37	0.385449	0.365104	1.05572	0.291094	0.535967	0.999973	0	unassigned	NA	NA	NA	NA	NA	NA	FALSE
ENSG00000115233	PSMD14	proteasome 26S subunit, non-ATPase 14	17333.2	0.19596	0.11251	1.74171	0.0815601	1.08852	0.925952	0	unassigned	NA	NA	NA	NA	NA	NA	FALSE
ENSG00000115234	SNX17	sorting nexin 17	29613.8	0.0171214	0.0606366	0.282362	0.777666	0.109207	0.999973	0	unassigned	NA	NA	NA	NA	NA	NA	FALSE
ENSG00000115239	ASB3	ankyrin repeat and SOCS box containing 3	3705.28	0.060088	0.142029	0.42307	0.672244	0.172473	0.999973	0	unassigned	NA	NA	NA	NA	NA	NA	FALSE
ENSG00000115241	PPM1G	protein phosphatase, Mg2+/Mn2+ dependent 1G	12739.6	-0.0937234	0.0892481	-1.05014	0.293652	0.532167	0.999973	0	unassigned	NA	NA	NA	NA	NA	NA	FALSE
ENSG00000115252	PDE1A	phosphodiesterase 1A	7110.08	-0.170698	0.232462	-0.734304	0.462764	0.334641	0.999973	0	unassigned	NA	NA	NA	NA	NA	NA	FALSE
ENSG00000115255	REEP6	receptor accessory protein 6	3015.54	0.0517263	0.374459	0.138136	0.890133	0.0505452	0.999973	0	unassigned	NA	NA	NA	NA	NA	NA	FALSE
ENSG00000115257	PCSK4	proprotein convertase subtilisin/kexin type 4	135.023	-1.12284	0.516254	-2.17497	0.029632	1.52824	NA	0	unassigned	NA	NA	NA	NA	NA	NA	FALSE
ENSG00000115267	IFIH1	interferon induced with helicase C domain 1	5417.46	-0.319766	0.260157	-1.22913	0.219024	0.659508	0.999973	0	unassigned	NA	NA	NA	NA	NA	NA	FALSE
ENSG00000115268	RPS15	ribosomal protein S15	13327	0.0401913	0.185398	0.216784	0.828377	0.0817719	0.999973	0	Pink	G	0.102901	NA	NA	NA	0.0778968	TRUE
ENSG00000115271	GCA	grancalcin	4599.51	-0.108076	0.118074	-0.91533	0.360019	0.443675	0.999973	0	unassigned	NA	NA	NA	NA	NA	NA	FALSE
ENSG00000115274	INO80B	INO80 complex subunit B	430.17	0.179809	0.227547	0.790206	0.429408	0.36713	0.999973	0	unassigned	NA	NA	NA	NA	NA	NA	FALSE
ENSG00000115275	MOGS	mannosyl-oligosaccharide glucosidase	4454.27	-0.00985653	0.221262	-0.0445469	0.964468	0.015712	0.999973	0	unassigned	NA	NA	NA	NA	NA	NA	FALSE
ENSG00000115282	TTC31	tetratricopeptide repeat domain 31	1589.94	-0.309842	0.217838	-1.42235	0.154924	0.809881	0.999973	0	unassigned	NA	NA	NA	NA	NA	NA	FALSE
ENSG00000115286	NDUFS7	NADH:ubiquinone oxidoreductase core subunit S7	17950.8	0.0423317	0.191565	0.220978	0.82511	0.0834882	0.999973	0	unassigned	NA	NA	NA	NA	NA	NA	FALSE
ENSG00000115289	PCGF1	polycomb group ring finger 1	2516.76	0.0159876	0.149058	0.107257	0.914585	0.038776	0.999973	0	Pink	G	0.0737914	NA	NA	NA	0.0579517	FALSE
ENSG00000115290	GRB14	growth factor receptor bound protein 14	1016.52	-0.0789107	0.223594	-0.352919	0.724149	0.140172	0.999973	0	unassigned	NA	NA	NA	NA	NA	NA	FALSE
ENSG00000115295	CLIP4	CAP-Gly domain containing linker protein family member 4	11876.1	0.201426	0.191552	1.05155	0.293006	0.533123	0.999973	0	unassigned	NA	NA	NA	NA	NA	NA	FALSE
ENSG00000115306	SPTBN1	spectrin beta, non-erythrocytic 1	69409.6	-0.0610513	0.185511	-0.329098	0.742082	0.129548	0.999973	0	unassigned	NA	NA	NA	NA	NA	NA	FALSE
ENSG00000115307	AUP1	AUP1 lipid droplet regulating VLDL assembly factor	12966.9	-0.133941	0.0878226	-1.52513	0.127227	0.895422	0.992599	0	unassigned	NA	NA	NA	NA	NA	NA	FALSE
ENSG00000115310	RTN4	reticulon 4	44006.6	0.0511366	0.0998035	0.512372	0.60839	0.215818	0.999973	0	unassigned	NA	NA	NA	NA	NA	NA	FALSE
ENSG00000115317	HTRA2	HtrA serine peptidase 2	4137.7	-0.125302	0.093735	-1.33677	0.181299	0.741605	0.999973	0	unassigned	NA	NA	NA	NA	NA	NA	FALSE
ENSG00000115318	LOXL3	lysyl oxidase like 3	1195.24	0.0675592	0.275428	0.245288	0.806234	0.0935391	0.999973	0	unassigned	NA	NA	NA	NA	NA	NA	FALSE
ENSG00000115325	DOK1	docking protein 1	3863.64	-0.301659	0.181395	-1.66299	0.0963137	1.01631	0.939599	0	unassigned	NA	NA	NA	NA	NA	NA	FALSE
ENSG00000115339	GALNT3	polypeptide N-acetylgalactosaminyltransferase 3	509.143	-0.00206079	0.44658	-0.0046146	0.996318	0.00160198	0.999973	0	unassigned	NA	NA	NA	NA	NA	NA	FALSE
ENSG00000115350	POLE4	DNA polymerase epsilon 4, accessory subunit	6357.13	-0.0135177	0.176869	-0.0764281	0.939079	0.0272981	0.999973	0	Pink	G	0.0634844	NA	NA	NA	0.0363443	FALSE
ENSG00000115353	TACR1	tachykinin receptor 1	1748.42	-0.161671	0.314097	-0.514718	0.60675	0.21699	0.999973	0	unassigned	NA	NA	NA	NA	NA	NA	FALSE
ENSG00000115355	CCDC88A	coiled-coil domain containing 88A	2500.29	-0.0496962	0.139405	-0.356488	0.721475	0.141779	0.999973	0	unassigned	NA	NA	NA	NA	NA	NA	FALSE
ENSG00000115361	ACADL	acyl-CoA dehydrogenase long chain	960.62	0.365086	0.321566	1.13534	0.256233	0.591365	0.999973	0	unassigned	NA	NA	NA	NA	NA	NA	FALSE
ENSG00000115363	EVA1A	eva-1 homolog A, regulator of programmed cell death	1394.87	-0.13031	0.335413	-0.388507	0.697641	0.156368	0.999973	0	unassigned	NA	NA	NA	NA	NA	NA	FALSE
ENSG00000115364	MRPL19	mitochondrial ribosomal protein L19	5434.83	0.23375	0.201535	1.15985	0.246111	0.608869	0.999973	0	unassigned	NA	NA	NA	NA	NA	NA	FALSE
ENSG00000115365	LANCL1	LanC like 1	19219	0.0819488	0.195355	0.419487	0.67486	0.170786	0.999973	0	unassigned	NA	NA	NA	NA	NA	NA	FALSE
ENSG00000115368	WDR75	WD repeat domain 75	4445.07	0.129569	0.14508	0.893088	0.37181	0.429679	0.999973	0	unassigned	NA	NA	NA	NA	NA	NA	FALSE
ENSG00000115380	EFEMP1	EGF containing fibulin extracellular matrix protein 1	71405.6	0.668853	0.21796	3.06869	0.00214997	2.66757	0.328437	0	unassigned	NA	NA	NA	NA	NA	NA	FALSE
ENSG00000115386	REG1A	regenerating family member 1 alpha	598.109	0.753051	0.88568	0.850252	0.395185	0.4032	0.999973	0	unassigned	NA	NA	NA	NA	NA	NA	FALSE
ENSG00000115392	FANCL	FA complementation group L	4215.46	0.0832501	0.143462	0.580293	0.561717	0.250483	0.999973	0	unassigned	NA	NA	NA	NA	NA	NA	FALSE
ENSG00000115414	FN1	fibronectin 1	16410.6	-0.587995	0.623506	-0.943047	0.345657	0.461355	0.999973	0	unassigned	NA	NA	NA	NA	NA	NA	FALSE
ENSG00000115415	STAT1	signal transducer and activator of transcription 1	69992.7	0.333398	0.255233	1.30625	0.191467	0.717907	0.999973	0	Pink	F	0.0709795	NA	NA	NA	0.0615428	TRUE
ENSG00000115419	GLS	glutaminase	16089.4	0.0991629	0.255006	0.388865	0.697376	0.156533	0.999973	0	unassigned	NA	NA	NA	NA	NA	NA	FALSE
ENSG00000115421	PAPOLG	poly(A) polymerase gamma	2422.91	0.0496337	0.201792	0.245965	0.805709	0.0938217	0.999973	0	unassigned	NA	NA	NA	NA	NA	NA	FALSE
ENSG00000115423	DNAH6	dynein axonemal heavy chain 6	89.5603	-0.457758	0.634937	-0.720951	0.47094	0.327035	NA	0	unassigned	NA	NA	NA	NA	NA	NA	FALSE
ENSG00000115425	PECR	peroxisomal trans-2-enoyl-CoA reductase	2526.42	0.20867	0.205497	1.01544	0.309895	0.508785	0.999973	0	unassigned	NA	NA	NA	NA	NA	NA	FALSE
ENSG00000115446	UNC50	unc-50 inner nuclear membrane RNA binding protein	19943.5	0.0632951	0.126366	0.500886	0.616451	0.210101	0.999973	0	Pink	G	0.0881623	NA	NA	NA	0.0888465	FALSE
ENSG00000115457	IGFBP2	insulin like growth factor binding protein 2	37673.8	0.24366	0.493766	0.493472	0.621679	0.206434	0.999973	0	Brown	N	0.0743944	NA	NA	0.13901	NA	FALSE
ENSG00000115459	ELMOD3	ELMO domain containing 3	2107.94	0.0113801	0.165785	0.0686439	0.945273	0.0244427	0.999973	0	unassigned	NA	NA	NA	NA	NA	NA	FALSE
ENSG00000115461	IGFBP5	insulin like growth factor binding protein 5	317673	0.123824	0.250172	0.494954	0.620633	0.207165	0.999973	0	unassigned	NA	NA	NA	NA	NA	NA	FALSE
ENSG00000115464	USP34	ubiquitin specific peptidase 34	4705.84	0.142772	0.138486	1.03095	0.302565	0.519182	0.999973	0	unassigned	NA	NA	NA	NA	NA	NA	FALSE
ENSG00000115468	EFHD1	EF-hand domain family member D1	24441.6	-0.156541	0.267492	-0.58522	0.5584	0.253055	0.999973	0	unassigned	NA	NA	NA	NA	NA	NA	FALSE
ENSG00000115474	KCNJ13	potassium inwardly rectifying channel subfamily J member 13	234.913	0.110662	0.493847	0.224081	0.822694	0.0847617	0.999973	0	unassigned	NA	NA	NA	NA	NA	NA	FALSE
ENSG00000115484	CCT4	chaperonin containing TCP1 subunit 4	21897.5	0.0342338	0.0722826	0.473611	0.635777	0.196695	0.999973	0	unassigned	NA	NA	NA	NA	NA	NA	FALSE
ENSG00000115486	GGCX	gamma-glutamyl carboxylase	10990.3	0.062111	0.168018	0.369669	0.711629	0.147746	0.999973	0	unassigned	NA	NA	NA	NA	NA	NA	FALSE
ENSG00000115504	EHBP1	EH domain binding protein 1	2445.56	0.200591	0.17387	1.15368	0.248631	0.604445	0.999973	0	unassigned	NA	NA	NA	NA	NA	NA	FALSE
ENSG00000115514	TXNDC9	thioredoxin domain containing 9	11108.2	0.0141803	0.139901	0.101359	0.919266	0.036559	0.999973	0	unassigned	NA	NA	NA	NA	NA	NA	FALSE
ENSG00000115520	COQ10B	coenzyme Q10B	10140.9	0.0796593	0.184713	0.431259	0.66628	0.176343	0.999973	0	unassigned	NA	NA	NA	NA	NA	NA	FALSE
ENSG00000115523	GNLY	granulysin	3372.47	-0.774194	0.34133	-2.26817	0.0233189	1.63229	0.723878	0	unassigned	NA	NA	NA	NA	NA	NA	FALSE
ENSG00000115524	SF3B1	splicing factor 3b subunit 1	30488.9	-0.0288139	0.153951	-0.187163	0.851533	0.0697987	0.999973	0	Pink	F	0.11405	NA	NA	NA	0.0895241	FALSE
ENSG00000115525	ST3GAL5	ST3 beta-galactoside alpha-2,3-sialyltransferase 5	357.935	-0.187886	0.315933	-0.594703	0.552042	0.258028	0.999973	0	unassigned	NA	NA	NA	NA	NA	NA	FALSE
ENSG00000115526	CHST10	carbohydrate sulfotransferase 10	1828.68	0.0933307	0.206347	0.4523	0.651053	0.186384	0.999973	0	unassigned	NA	NA	NA	NA	NA	NA	FALSE
ENSG00000115539	PDCL3	phosducin like 3	3635.7	-0.0210413	0.118067	-0.178215	0.858554	0.0662323	0.999973	0	unassigned	NA	NA	NA	NA	NA	NA	FALSE
ENSG00000115540	MOB4	MOB family member 4, phocein	11617.8	0.234827	0.193175	1.21562	0.22413	0.6495	0.999973	0	unassigned	NA	NA	NA	NA	NA	NA	FALSE
ENSG00000115541	HSPE1	heat shock protein family E (Hsp10) member 1	12256.8	-0.119537	0.17565	-0.680541	0.496162	0.304377	0.999973	0	unassigned	NA	NA	NA	NA	NA	NA	FALSE
ENSG00000115548	KDM3A	lysine demethylase 3A	3093.35	-0.0268385	0.294987	-0.0909819	0.927507	0.0326828	0.999973	0	unassigned	NA	NA	NA	NA	NA	NA	FALSE
ENSG00000115556	PLCD4	phospholipase C delta 4	672.778	0.158102	0.322422	0.490358	0.623881	0.204898	0.999973	0	unassigned	NA	NA	NA	NA	NA	NA	FALSE
ENSG00000115561	CHMP3	charged multivesicular body protein 3	25675.8	0.134766	0.073549	1.83234	0.0669012	1.17457	0.89819	0	unassigned	NA	NA	NA	NA	NA	NA	FALSE
ENSG00000115568	ZNF142	zinc finger protein 142	1299.46	0.0256576	0.240516	0.106677	0.915045	0.0385575	0.999973	0	unassigned	NA	NA	NA	NA	NA	NA	FALSE
ENSG00000115590	IL1R2	interleukin 1 receptor type 2	278.21	-1.11369	0.507217	-2.19569	0.0281142	1.55107	0.761312	1	unassigned	NA	NA	NA	NA	NA	NA	FALSE
ENSG00000115594	IL1R1	interleukin 1 receptor type 1	4405.68	-0.110887	0.212469	-0.521897	0.601742	0.22059	0.999973	0	unassigned	NA	NA	NA	NA	NA	NA	FALSE
ENSG00000115596	WNT6	Wnt family member 6	84.8904	-0.439126	0.535718	-0.819697	0.412389	0.384693	NA	0	unassigned	NA	NA	NA	NA	NA	NA	FALSE
ENSG00000115598	IL1RL2	interleukin 1 receptor like 2	91.1607	-1.03341	0.861923	-1.19896	0.230544	0.637246	NA	0	unassigned	NA	NA	NA	NA	NA	NA	FALSE
ENSG00000115602	IL1RL1	interleukin 1 receptor like 1	44316.8	-0.621361	0.351223	-1.76913	0.0768715	1.11423	0.920335	0	unassigned	NA	NA	NA	NA	NA	NA	FALSE
ENSG00000115604	IL18R1	interleukin 18 receptor 1	1666.2	-0.285497	0.270268	-1.05635	0.290809	0.536393	0.999973	0	unassigned	NA	NA	NA	NA	NA	NA	FALSE
ENSG00000115607	IL18RAP	interleukin 18 receptor accessory protein	103.225	-0.984014	0.82799	-1.18844	0.234662	0.629558	NA	0	unassigned	NA	NA	NA	NA	NA	NA	FALSE
ENSG00000115616	SLC9A2	solute carrier family 9 member A2	189.907	-0.38969	0.736278	-0.529269	0.596619	0.224303	0.999973	0	unassigned	NA	NA	NA	NA	NA	NA	FALSE
ENSG00000115641	FHL2	four and a half LIM domains 2	9970.65	-0.212202	0.316083	-0.671349	0.501998	0.299298	0.999973	0	unassigned	NA	NA	NA	NA	NA	NA	FALSE
ENSG00000115648	MLPH	melanophilin	144.083	-0.374658	1.06093	-0.353143	0.723981	0.140273	NA	0	unassigned	NA	NA	NA	NA	NA	NA	FALSE
ENSG00000115649	CNPPD1	cyclin Pas1/PHO80 domain containing 1	15446	0.0827125	0.0880623	0.93925	0.347602	0.458918	0.999973	0	unassigned	NA	NA	NA	NA	NA	NA	FALSE
ENSG00000115652	UXS1	UDP-glucuronate decarboxylase 1	7342.24	0.00613773	0.110129	0.0557323	0.955555	0.0197443	0.999973	0	unassigned	NA	NA	NA	NA	NA	NA	FALSE
ENSG00000115657	ABCB6	ATP binding cassette subfamily B member 6 (Langereis blood group)	1963.24	0.188752	0.143351	1.31671	0.187936	0.725991	0.999973	0	unassigned	NA	NA	NA	NA	NA	NA	FALSE
ENSG00000115661	STK16	serine/threonine kinase 16	1707.79	0.0941258	0.128392	0.733111	0.463491	0.333959	0.999973	0	unassigned	NA	NA	NA	NA	NA	NA	FALSE
ENSG00000115665	SLC5A7	solute carrier family 5 member 7	63.7672	0.828314	1.04984	0.788994	0.430116	0.366415	NA	0	unassigned	NA	NA	NA	NA	NA	NA	FALSE
ENSG00000115677	HDLBP	high density lipoprotein binding protein	32958.8	-0.0452323	0.153068	-0.295505	0.767608	0.11486	0.999973	0	unassigned	NA	NA	NA	NA	NA	NA	FALSE
ENSG00000115685	PPP1R7	protein phosphatase 1 regulatory subunit 7	7937.64	-0.0540394	0.108691	-0.497182	0.619061	0.208267	0.999973	0	unassigned	NA	NA	NA	NA	NA	NA	FALSE
ENSG00000115687	PASK	PAS domain containing serine/threonine kinase	461.157	0.0617634	0.45748	0.135008	0.892606	0.0493404	0.999973	0	unassigned	NA	NA	NA	NA	NA	NA	FALSE
ENSG00000115694	STK25	serine/threonine kinase 25	10280.7	-0.0905802	0.0767976	-1.17947	0.238213	0.623035	0.999973	0	unassigned	NA	NA	NA	NA	NA	NA	FALSE
ENSG00000115718	PROC	protein C, inactivator of coagulation factors Va and VIIIa	795.168	0.0570063	0.466695	0.122149	0.902781	0.0444176	0.999973	0	unassigned	NA	NA	NA	NA	NA	NA	FALSE
ENSG00000115738	ID2	inhibitor of DNA binding 2	18642.2	0.146657	0.232692	0.630262	0.528523	0.276936	0.999973	0	unassigned	NA	NA	NA	NA	NA	NA	FALSE
ENSG00000115750	TAF1B	TATA-box binding protein associated factor, RNA polymerase I subunit B	2874.99	0.156933	0.107697	1.45717	0.14507	0.838422	0.999973	0	unassigned	NA	NA	NA	NA	NA	NA	FALSE
ENSG00000115756	HPCAL1	hippocalcin like 1	8946.17	-0.271166	0.282447	-0.960058	0.337026	0.472336	0.999973	0	unassigned	NA	NA	NA	NA	NA	NA	FALSE
ENSG00000115758	ODC1	ornithine decarboxylase 1	16833.9	0.181446	0.289541	0.626667	0.530878	0.275006	0.999973	0	unassigned	NA	NA	NA	NA	NA	NA	FALSE
ENSG00000115760	BIRC6	baculoviral IAP repeat containing 6	4380.19	-0.0534564	0.179602	-0.297639	0.765979	0.115783	0.999973	0	unassigned	NA	NA	NA	NA	NA	NA	FALSE
ENSG00000115761	NOL10	nucleolar protein 10	3833.73	0.00423342	0.118825	0.0356274	0.971579	0.0125217	0.999973	0	Pink	F	0.0807022	NA	NA	NA	0.080067	FALSE
ENSG00000115762	PLEKHB2	pleckstrin homology domain containing B2	23765.4	0.208033	0.281777	0.73829	0.460338	0.336923	0.999973	0	unassigned	NA	NA	NA	NA	NA	NA	FALSE
ENSG00000115806	GORASP2	golgi reassembly stacking protein 2	14112.4	0.172282	0.127316	1.35319	0.175996	0.754496	0.999973	0	unassigned	NA	NA	NA	NA	NA	NA	FALSE
ENSG00000115808	STRN	striatin	2681.97	-0.11034	0.157397	-0.701032	0.483283	0.315798	0.999973	0	unassigned	NA	NA	NA	NA	NA	NA	FALSE
ENSG00000115816	CEBPZ	CCAAT enhancer binding protein zeta	7713.26	0.0389445	0.119528	0.325819	0.744561	0.1281	0.999973	0	unassigned	NA	NA	NA	NA	NA	NA	FALSE
ENSG00000115825	PRKD3	protein kinase D3	6748.3	0.20395	0.225207	0.905612	0.365141	0.437539	0.999973	0	unassigned	NA	NA	NA	NA	NA	NA	FALSE
ENSG00000115827	DCAF17	DDB1 and CUL4 associated factor 17	1510.4	-0.0519647	0.282055	-0.184236	0.853828	0.0686294	0.999973	0	unassigned	NA	NA	NA	NA	NA	NA	FALSE
ENSG00000115828	QPCT	glutaminyl-peptide cyclotransferase	4943.73	-0.290723	0.281417	-1.03307	0.301571	0.52061	0.999973	0	unassigned	NA	NA	NA	NA	NA	NA	FALSE
ENSG00000115839	RAB3GAP1	RAB3 GTPase activating protein catalytic subunit 1	5825.08	0.208792	0.180228	1.15849	0.246665	0.607893	0.999973	0	unassigned	NA	NA	NA	NA	NA	NA	FALSE
ENSG00000115840	SLC25A12	solute carrier family 25 member 12	2792.83	0.314733	0.151141	2.08239	0.0373069	1.42821	0.790179	0	unassigned	NA	NA	NA	NA	NA	NA	FALSE
ENSG00000115841	RMDN2	regulator of microtubule dynamics 2	1417.39	0.107179	0.143851	0.745069	0.45623	0.340816	0.999973	0	unassigned	NA	NA	NA	NA	NA	NA	FALSE
ENSG00000115866	DARS1	aspartyl-tRNA synthetase 1	19191.3	0.0246607	0.125005	0.197277	0.84361	0.0738581	0.999973	0	unassigned	NA	NA	NA	NA	NA	NA	FALSE
ENSG00000115875	SRSF7	serine and arginine rich splicing factor 7	9618.03	-0.0232263	0.112772	-0.205959	0.836823	0.0773665	0.999973	0	unassigned	NA	NA	NA	NA	NA	NA	FALSE
ENSG00000115884	SDC1	syndecan 1	4959.23	0.295385	0.422302	0.699464	0.484262	0.31492	0.999973	0	unassigned	NA	NA	NA	NA	NA	NA	FALSE
ENSG00000115896	PLCL1	phospholipase C like 1 (inactive)	3752.09	-0.0646205	0.199557	-0.323819	0.746075	0.127217	0.999973	0	unassigned	NA	NA	NA	NA	NA	NA	FALSE
ENSG00000115902	SLC1A4	solute carrier family 1 member 4	1608.77	-0.301296	0.32357	-0.931163	0.351769	0.453742	0.999973	0	unassigned	NA	NA	NA	NA	NA	NA	FALSE
ENSG00000115904	SOS1	SOS Ras/Rac guanine nucleotide exchange factor 1	3262.53	-0.127073	0.204526	-0.621306	0.534399	0.272135	0.999973	0	unassigned	NA	NA	NA	NA	NA	NA	FALSE
ENSG00000115919	KYNU	kynureninase	1177.17	-0.0579341	0.301708	-0.19202	0.847726	0.0717443	0.999973	0	unassigned	NA	NA	NA	NA	NA	NA	FALSE
ENSG00000115935	WIPF1	WAS/WASL interacting protein family member 1	2719.37	-0.0620894	0.183166	-0.338979	0.734625	0.133934	0.999973	0	unassigned	NA	NA	NA	NA	NA	NA	FALSE
ENSG00000115942	ORC2	origin recognition complex subunit 2	1327.54	-0.190888	0.170516	-1.11947	0.262938	0.580146	0.999973	0	unassigned	NA	NA	NA	NA	NA	NA	FALSE
ENSG00000115944	COX7A2L	cytochrome c oxidase subunit 7A2 like	13635.4	-0.244231	0.176539	-1.38344	0.166529	0.77851	0.999973	0	unassigned	NA	NA	NA	NA	NA	NA	FALSE
ENSG00000115946	PNO1	partner of NOB1 homolog	5074.89	-0.0444382	0.124986	-0.355546	0.72218	0.141354	0.999973	0	unassigned	NA	NA	NA	NA	NA	NA	FALSE
ENSG00000115947	ORC4	origin recognition complex subunit 4	8027.19	0.182494	0.17928	1.01792	0.308714	0.510444	0.999973	0	unassigned	NA	NA	NA	NA	NA	NA	FALSE
ENSG00000115956	PLEK	pleckstrin	3504.32	-0.404456	0.299381	-1.35098	0.176703	0.752756	0.999973	0	unassigned	NA	NA	NA	NA	NA	NA	FALSE
ENSG00000115963	RND3	Rho family GTPase 3	6958.67	0.172564	0.371972	0.463916	0.642708	0.191986	0.999973	0	unassigned	NA	NA	NA	NA	NA	NA	FALSE
ENSG00000115966	ATF2	activating transcription factor 2	9294.99	0.122982	0.184532	0.666457	0.505119	0.296606	0.999973	0	unassigned	NA	NA	NA	NA	NA	NA	FALSE
ENSG00000115970	THADA	THADA armadillo repeat containing	3176.21	0.0245995	0.210637	0.116786	0.907029	0.0423787	0.999973	0	unassigned	NA	NA	NA	NA	NA	NA	FALSE
ENSG00000115977	AAK1	AP2 associated kinase 1	2679.59	0.174003	0.139984	1.24302	0.213859	0.669873	0.999973	0	unassigned	NA	NA	NA	NA	NA	NA	FALSE
ENSG00000115993	TRAK2	trafficking kinesin protein 2	14340.2	0.1889	0.169912	1.11175	0.266244	0.574721	0.999973	0	unassigned	NA	NA	NA	NA	NA	NA	FALSE
ENSG00000115998	C2orf42	chromosome 2 open reading frame 42	2572.95	-0.0288721	0.122041	-0.236578	0.812985	0.0899177	0.999973	0	unassigned	NA	NA	NA	NA	NA	NA	FALSE
ENSG00000116001	TIA1	TIA1 cytotoxic granule associated RNA binding protein	2681.31	-0.11806	0.181009	-0.652232	0.514252	0.288824	0.999973	0	unassigned	NA	NA	NA	NA	NA	NA	FALSE
ENSG00000116005	PCYOX1	prenylcysteine oxidase 1	47301	0.270481	0.11098	2.4372	0.0148014	1.8297	0.634824	0	unassigned	NA	NA	NA	NA	NA	NA	FALSE
ENSG00000116016	EPAS1	endothelial PAS domain protein 1	63898.6	0.114977	0.18321	0.627569	0.530286	0.27549	0.999973	0	unassigned	NA	NA	NA	NA	NA	NA	FALSE
ENSG00000116017	ARID3A	AT-rich interaction domain 3A	697.974	0.0352241	0.207214	0.169989	0.865019	0.0629743	0.999973	0	unassigned	NA	NA	NA	NA	NA	NA	FALSE
ENSG00000116030	SUMO1	small ubiquitin like modifier 1	13875.8	0.107929	0.113785	0.948537	0.342856	0.464888	0.999973	0	unassigned	NA	NA	NA	NA	NA	NA	FALSE
ENSG00000116031	CD207	CD207 molecule	23.9714	0.843398	1.29922	0.64916	0.516235	0.287152	NA	0	unassigned	NA	NA	NA	NA	NA	NA	FALSE
ENSG00000116039	ATP6V1B1	ATPase H+ transporting V1 subunit B1	2801.78	0.672716	0.544533	1.2354	0.216682	0.664177	0.999973	0	unassigned	NA	NA	NA	NA	NA	NA	FALSE
ENSG00000116044	NFE2L2	nuclear factor, erythroid 2 like 2	18104.2	-0.293495	0.18374	-1.59734	0.11019	0.957856	0.961415	0	unassigned	NA	NA	NA	NA	NA	NA	FALSE
ENSG00000116062	MSH6	mutS homolog 6	5352.34	0.0674055	0.204886	0.328989	0.742164	0.1295	0.999973	0	unassigned	NA	NA	NA	NA	NA	NA	FALSE
ENSG00000116095	PLEKHA3	pleckstrin homology domain containing A3	5489.23	0.185821	0.179948	1.03263	0.301776	0.520316	0.999973	0	unassigned	NA	NA	NA	NA	NA	NA	FALSE
ENSG00000116096	SPR	sepiapterin reductase	6336.05	-0.123521	0.277644	-0.444888	0.6564	0.182831	0.999973	0	unassigned	NA	NA	NA	NA	NA	NA	FALSE
ENSG00000116106	EPHA4	EPH receptor A4	2542.88	0.23996	0.16235	1.47804	0.139396	0.85575	0.999973	0	unassigned	NA	NA	NA	NA	NA	NA	FALSE
ENSG00000116117	PARD3B	par-3 family cell polarity regulator beta	6447.71	0.216128	0.169234	1.2771	0.201568	0.695579	0.999973	0	unassigned	NA	NA	NA	NA	NA	NA	FALSE
ENSG00000116120	FARSB	phenylalanyl-tRNA synthetase subunit beta	7542.73	0.0986206	0.115038	0.857284	0.391288	0.407504	0.999973	0	unassigned	NA	NA	NA	NA	NA	NA	FALSE
ENSG00000116127	ALMS1	ALMS1 centrosome and basal body associated protein	813.193	0.0229869	0.19538	0.117652	0.906343	0.0427073	0.999973	0	unassigned	NA	NA	NA	NA	NA	NA	FALSE
ENSG00000116128	BCL9	BCL9 transcription coactivator	873.872	-0.0557309	0.240935	-0.23131	0.817074	0.0877388	0.999973	0	unassigned	NA	NA	NA	NA	NA	NA	FALSE
ENSG00000116133	DHCR24	24-dehydrocholesterol reductase	11685.4	0.0359269	0.325504	0.110373	0.912113	0.0399512	0.999973	0	unassigned	NA	NA	NA	NA	NA	NA	FALSE
ENSG00000116138	DNAJC16	DnaJ heat shock protein family (Hsp40) member C16	2314.57	-0.159661	0.375465	-0.425236	0.670665	0.173494	0.999973	0	unassigned	NA	NA	NA	NA	NA	NA	FALSE
ENSG00000116141	MARK1	microtubule affinity regulating kinase 1	1135.15	-0.0447254	0.211234	-0.211734	0.832314	0.0797127	0.999973	0	unassigned	NA	NA	NA	NA	NA	NA	FALSE
ENSG00000116151	MORN1	MORN repeat containing 1	929.164	0.104634	0.205344	0.509554	0.610364	0.214411	0.999973	0	unassigned	NA	NA	NA	NA	NA	NA	FALSE
ENSG00000116157	GPX7	glutathione peroxidase 7	2666.47	-0.175027	0.160114	-1.09314	0.274331	0.561725	0.999973	0	unassigned	NA	NA	NA	NA	NA	NA	FALSE
ENSG00000116161	CACYBP	calcyclin binding protein	11830.2	0.0564375	0.122338	0.461323	0.644567	0.190732	0.999973	0	unassigned	NA	NA	NA	NA	NA	NA	FALSE
ENSG00000116171	SCP2	sterol carrier protein 2	29753.5	0.180529	0.108449	1.66465	0.0959834	1.0178	0.939599	0	unassigned	NA	NA	NA	NA	NA	NA	FALSE
ENSG00000116183	PAPPA2	pappalysin 2	297.264	1.13561	0.630819	1.80021	0.0718274	1.14371	0.907418	0	unassigned	NA	NA	NA	NA	NA	NA	FALSE
ENSG00000116191	RALGPS2	Ral GEF with PH domain and SH3 binding motif 2	461.937	0.297511	0.333628	0.891743	0.37253	0.428838	0.999973	0	unassigned	NA	NA	NA	NA	NA	NA	FALSE
ENSG00000116194	ANGPTL1	angiopoietin like 1	1553.98	0.190903	0.28128	0.678692	0.497333	0.303353	0.999973	0	unassigned	NA	NA	NA	NA	NA	NA	FALSE
ENSG00000116198	CEP104	centrosomal protein 104	5427.67	-0.140117	0.122578	-1.14308	0.253005	0.596871	0.999973	0	unassigned	NA	NA	NA	NA	NA	NA	FALSE
ENSG00000116199	FAM20B	FAM20B glycosaminoglycan xylosylkinase	8720.12	0.219982	0.166008	1.32513	0.185128	0.732527	0.999973	0	unassigned	NA	NA	NA	NA	NA	NA	FALSE
ENSG00000116205	TCEANC2	transcription elongation factor A N-terminal and central domain containing 2	1642.98	-0.321875	0.239416	-1.34442	0.178813	0.747601	0.999973	0	unassigned	NA	NA	NA	NA	NA	NA	FALSE
ENSG00000116209	TMEM59	transmembrane protein 59	87641.6	-0.028874	0.0928289	-0.311045	0.755766	0.121613	0.999973	0	unassigned	NA	NA	NA	NA	NA	NA	FALSE
ENSG00000116212	LRRC42	leucine rich repeat containing 42	3626.59	0.162923	0.114951	1.41733	0.156386	0.805802	0.999973	0	unassigned	NA	NA	NA	NA	NA	NA	FALSE
ENSG00000116213	WRAP73	WD repeat containing, antisense to TP73	3702.89	-0.0756551	0.0987116	-0.766426	0.443423	0.353182	0.999973	0	unassigned	NA	NA	NA	NA	NA	NA	FALSE
ENSG00000116218	NPHS2	NPHS2 stomatin family member, podocin	934584	0.0140132	0.198727	0.0705148	0.943784	0.0251274	0.999973	0	unassigned	NA	NA	NA	NA	NA	NA	FALSE
ENSG00000116221	MRPL37	mitochondrial ribosomal protein L37	12061.7	0.0210268	0.108408	0.193959	0.846208	0.0725229	0.999973	0	unassigned	NA	NA	NA	NA	NA	NA	FALSE
ENSG00000116237	ICMT	isoprenylcysteine carboxyl methyltransferase	5206.46	-0.160134	0.247393	-0.647285	0.517448	0.286134	0.999973	0	unassigned	NA	NA	NA	NA	NA	NA	FALSE
ENSG00000116251	RPL22	ribosomal protein L22	8677.33	0.0182267	0.188155	0.096871	0.922829	0.0348789	0.999973	0	Pink	G	0.145956	NA	NA	NA	0.0865891	FALSE
ENSG00000116260	QSOX1	quiescin sulfhydryl oxidase 1	7398.71	-0.11943	0.126225	-0.946164	0.344065	0.46336	0.999973	0	unassigned	NA	NA	NA	NA	NA	NA	FALSE
ENSG00000116266	STXBP3	syntaxin binding protein 3	13261.4	0.232413	0.121589	1.91146	0.0559456	1.25223	0.883655	0	unassigned	NA	NA	NA	NA	NA	NA	FALSE
ENSG00000116273	PHF13	PHD finger protein 13	1712.63	0.00453618	0.200626	0.0226102	0.981961	0.00790566	0.999973	0	unassigned	NA	NA	NA	NA	NA	NA	FALSE
ENSG00000116285	ERRFI1	ERBB receptor feedback inhibitor 1	6660.64	0.0839814	0.303854	0.276388	0.78225	0.106654	0.999973	0	unassigned	NA	NA	NA	NA	NA	NA	FALSE
ENSG00000116288	PARK7	Parkinsonism associated deglycase	55367.6	0.131865	0.136681	0.964765	0.334663	0.475393	0.999973	0	unassigned	NA	NA	NA	NA	NA	NA	FALSE
ENSG00000116299	ELAPOR1	endosome-lysosome associated apoptosis and autophagy regulator 1	181.073	-0.240309	0.67638	-0.355288	0.722374	0.141238	0.999973	0	unassigned	NA	NA	NA	NA	NA	NA	FALSE
ENSG00000116337	AMPD2	adenosine monophosphate deaminase 2	4889	-0.139984	0.208616	-0.671014	0.502212	0.299113	0.999973	0	unassigned	NA	NA	NA	NA	NA	NA	FALSE
ENSG00000116350	SRSF4	serine and arginine rich splicing factor 4	9877.36	0.0322997	0.109778	0.294228	0.768584	0.114309	0.999973	0	Green	D	0.0850098	NA	0.178726	NA	NA	FALSE
ENSG00000116353	MECR	mitochondrial trans-2-enoyl-CoA reductase	2839.31	0.133362	0.087266	1.52822	0.126457	0.898056	0.992599	0	unassigned	NA	NA	NA	NA	NA	NA	FALSE
ENSG00000116396	KCNC4	potassium voltage-gated channel subfamily C member 4	1623.2	-0.21052	0.187047	-1.12549	0.26038	0.584392	0.999973	0	unassigned	NA	NA	NA	NA	NA	NA	FALSE
ENSG00000116406	EDEM3	ER degradation enhancing alpha-mannosidase like protein 3	5675.15	-0.240799	0.279128	-0.862684	0.388311	0.41082	0.999973	0	unassigned	NA	NA	NA	NA	NA	NA	FALSE
ENSG00000116455	WDR77	WD repeat domain 77	6285.25	0.08441	0.10182	0.829009	0.407099	0.3903	0.999973	0	unassigned	NA	NA	NA	NA	NA	NA	FALSE
ENSG00000116459	ATP5PB	ATP synthase peripheral stalk-membrane subunit b	39565	0.0868391	0.108998	0.796705	0.425622	0.370976	0.999973	0	unassigned	NA	NA	NA	NA	NA	NA	FALSE
ENSG00000116473	RAP1A	RAP1A, member of RAS oncogene family	7907.33	-0.0598619	0.123288	-0.485544	0.62729	0.202531	0.999973	0	unassigned	NA	NA	NA	NA	NA	NA	FALSE
ENSG00000116478	HDAC1	histone deacetylase 1	18875.3	0.0061394	0.108815	0.0564208	0.955007	0.0199936	0.999973	0	Pink	F	0.191058	NA	NA	NA	0.192395	FALSE
ENSG00000116489	CAPZA1	capping actin protein of muscle Z-line subunit alpha 1	16404.6	-0.075586	0.32745	-0.230832	0.817445	0.0875414	0.999973	0	unassigned	NA	NA	NA	NA	NA	NA	FALSE
ENSG00000116497	S100PBP	S100P binding protein	1351.31	0.10579	0.242238	0.436719	0.662315	0.178935	0.999973	0	unassigned	NA	NA	NA	NA	NA	NA	FALSE
ENSG00000116514	RNF19B	ring finger protein 19B	950.444	0.337427	0.273492	1.23377	0.217288	0.662964	0.999973	0	unassigned	NA	NA	NA	NA	NA	NA	FALSE
ENSG00000116521	SCAMP3	secretory carrier membrane protein 3	14798.4	-0.000628059	0.0710461	-0.00884016	0.992947	0.00307408	0.999973	0	unassigned	NA	NA	NA	NA	NA	NA	FALSE
ENSG00000116525	TRIM62	tripartite motif containing 62	728.964	-0.262716	0.203655	-1.29001	0.197048	0.705428	0.999973	0	unassigned	NA	NA	NA	NA	NA	NA	FALSE
ENSG00000116539	ASH1L	ASH1 like histone lysine methyltransferase	6788.33	0.125886	0.198569	0.633966	0.526103	0.278929	0.999973	0	unassigned	NA	NA	NA	NA	NA	NA	FALSE
ENSG00000116560	SFPQ	splicing factor proline and glutamine rich	13148.2	-0.136908	0.199994	-0.684561	0.493621	0.306607	0.999973	0	Green	D	0.0854596	NA	0.250628	NA	NA	FALSE
ENSG00000116574	RHOU	ras homolog family member U	1320.96	0.199715	0.203146	0.98311	0.325553	0.487378	0.999973	0	unassigned	NA	NA	NA	NA	NA	NA	FALSE
ENSG00000116580	GON4L	gon-4 like	3335.63	0.148728	0.161884	0.918735	0.358234	0.445833	0.999973	0	unassigned	NA	NA	NA	NA	NA	NA	FALSE
ENSG00000116584	ARHGEF2	Rho/Rac guanine nucleotide exchange factor 2	1312.4	0.118935	0.17078	0.696427	0.486161	0.313219	0.999973	0	unassigned	NA	NA	NA	NA	NA	NA	FALSE
ENSG00000116586	LAMTOR2	late endosomal/lysosomal adaptor, MAPK and MTOR activator 2	10156.8	-0.13931	0.159761	-0.871988	0.383215	0.416558	0.999973	0	unassigned	NA	NA	NA	NA	NA	NA	FALSE
ENSG00000116604	MEF2D	myocyte enhancer factor 2D	3143.97	-0.253768	0.154207	-1.64563	0.0998391	1.0007	0.947008	0	unassigned	NA	NA	NA	NA	NA	NA	FALSE
ENSG00000116641	DOCK7	dedicator of cytokinesis 7	1856.05	-0.0595428	0.156342	-0.380849	0.703315	0.15285	0.999973	0	unassigned	NA	NA	NA	NA	NA	NA	FALSE
ENSG00000116649	SRM	spermidine synthase	2306.32	-0.148294	0.380342	-0.389896	0.696613	0.157008	0.999973	0	unassigned	NA	NA	NA	NA	NA	NA	FALSE
ENSG00000116661	FBXO2	F-box protein 2	4954.98	0.437853	0.365811	1.19694	0.231331	0.635766	0.999973	0	unassigned	NA	NA	NA	NA	NA	NA	FALSE
ENSG00000116663	FBXO6	F-box protein 6	2770.07	0.193723	0.202442	0.956929	0.338603	0.470309	0.999973	0	unassigned	NA	NA	NA	NA	NA	NA	FALSE
ENSG00000116667	C1orf21	chromosome 1 open reading frame 21	7604.83	0.382228	0.291172	1.31272	0.189278	0.722901	0.999973	0	unassigned	NA	NA	NA	NA	NA	NA	FALSE
ENSG00000116668	SWT1	SWT1 RNA endoribonuclease homolog	1594.27	0.125456	0.224516	0.558785	0.576308	0.239345	0.999973	0	unassigned	NA	NA	NA	NA	NA	NA	FALSE
ENSG00000116670	MAD2L2	mitotic arrest deficient 2 like 2	3899.15	-0.174799	0.131265	-1.33165	0.182975	0.737609	0.999973	0	unassigned	NA	NA	NA	NA	NA	NA	FALSE
ENSG00000116675	DNAJC6	DnaJ heat shock protein family (Hsp40) member C6	2759.85	0.459833	0.272824	1.68546	0.0919002	1.03668	0.939599	0	unassigned	NA	NA	NA	NA	NA	NA	FALSE
ENSG00000116678	LEPR	leptin receptor	6551.41	0.181084	0.221846	0.81626	0.414352	0.382631	0.999973	0	unassigned	NA	NA	NA	NA	NA	NA	FALSE
ENSG00000116679	IVNS1ABP	influenza virus NS1A binding protein	16135.3	0.12647	0.178836	0.707183	0.479453	0.319254	0.999973	0	unassigned	NA	NA	NA	NA	NA	NA	FALSE
ENSG00000116685	KIAA2013	KIAA2013	5391.69	-0.0529579	0.346573	-0.152805	0.878552	0.0562323	0.999973	0	Brown	N	0.0451444	NA	NA	0.0887375	NA	FALSE
ENSG00000116688	MFN2	mitofusin 2	21855.1	0.080578	0.186834	0.431281	0.666264	0.176354	0.999973	0	Pink	F	0.099852	NA	NA	NA	0.0717889	FALSE
ENSG00000116690	PRG4	proteoglycan 4	1501.53	3.87579	1.35756	2.85497	0.00430404	2.36612	0.457866	1	unassigned	NA	NA	NA	NA	NA	NA	FALSE
ENSG00000116691	MIIP	migration and invasion inhibitory protein	4220.81	0.28573	0.255993	1.11617	0.264351	0.577819	0.999973	0	unassigned	NA	NA	NA	NA	NA	NA	FALSE
ENSG00000116698	SMG7	SMG7 nonsense mediated mRNA decay factor	5259.15	0.00652976	0.1529	0.0427061	0.965936	0.0150517	0.999973	0	unassigned	NA	NA	NA	NA	NA	NA	FALSE
ENSG00000116701	NCF2	neutrophil cytosolic factor 2	1871.66	-0.470769	0.214278	-2.197	0.0280203	1.55253	0.761312	0	unassigned	NA	NA	NA	NA	NA	NA	FALSE
ENSG00000116704	SLC35D1	solute carrier family 35 member D1	2053.93	0.164661	0.166006	0.991896	0.321248	0.493159	0.999973	0	unassigned	NA	NA	NA	NA	NA	NA	FALSE
ENSG00000116711	PLA2G4A	phospholipase A2 group IVA	1002.98	0.126735	0.325423	0.389446	0.696946	0.156801	0.999973	0	unassigned	NA	NA	NA	NA	NA	NA	FALSE
ENSG00000116717	GADD45A	growth arrest and DNA damage inducible alpha	32026.5	-0.0813039	0.257496	-0.315748	0.752194	0.12367	0.999973	0	unassigned	NA	NA	NA	NA	NA	NA	FALSE
ENSG00000116729	WLS	Wnt ligand secretion mediator	4626.4	-0.108948	0.155114	-0.702374	0.482446	0.316552	0.999973	0	unassigned	NA	NA	NA	NA	NA	NA	FALSE
ENSG00000116731	PRDM2	PR/SET domain 2	2699.25	-0.00770161	0.141719	-0.0543441	0.956661	0.0192419	0.999973	0	unassigned	NA	NA	NA	NA	NA	NA	FALSE
ENSG00000116741	RGS2	regulator of G protein signaling 2	13879.3	-0.0110123	0.366825	-0.0300206	0.976051	0.0105277	0.999973	0	unassigned	NA	NA	NA	NA	NA	NA	FALSE
ENSG00000116747	RO60	Ro60, Y RNA binding protein	22264.4	0.217353	0.121978	1.7819	0.0747653	1.1263	0.90924	0	unassigned	NA	NA	NA	NA	NA	NA	FALSE
ENSG00000116750	UCHL5	ubiquitin C-terminal hydrolase L5	5723.52	0.21408	0.103807	2.0623	0.0391795	1.40694	0.803035	0	unassigned	NA	NA	NA	NA	NA	NA	FALSE
ENSG00000116752	BCAS2	BCAS2 pre-mRNA processing factor	9753.84	0.0224047	0.103891	0.215656	0.829256	0.0813114	0.999973	0	unassigned	NA	NA	NA	NA	NA	NA	FALSE
ENSG00000116754	SRSF11	serine and arginine rich splicing factor 11	8977.06	0.111324	0.0857847	1.29772	0.194385	0.711337	0.999973	0	unassigned	NA	NA	NA	NA	NA	NA	FALSE
ENSG00000116761	CTH	cystathionine gamma-lyase	789.912	-0.112577	0.310963	-0.362028	0.717331	0.14428	0.999973	0	unassigned	NA	NA	NA	NA	NA	NA	FALSE
ENSG00000116771	AGMAT	agmatinase	6161.58	0.237962	0.424099	0.561099	0.57473	0.240536	0.999973	0	unassigned	NA	NA	NA	NA	NA	NA	FALSE
ENSG00000116774	OLFML3	olfactomedin like 3	2080.12	-0.281292	0.280163	-1.00403	0.315365	0.501186	0.999973	0	unassigned	NA	NA	NA	NA	NA	NA	FALSE
ENSG00000116783	TNNI3K	TNNI3 interacting kinase	271.782	-0.67958	0.667247	-1.01848	0.308448	0.510818	0.999973	0	unassigned	NA	NA	NA	NA	NA	NA	FALSE
ENSG00000116786	PLEKHM2	pleckstrin homology and RUN domain containing M2	2488.13	-0.0182281	0.245168	-0.0743495	0.940732	0.0265339	0.999973	0	unassigned	NA	NA	NA	NA	NA	NA	FALSE
ENSG00000116791	CRYZ	crystallin zeta	16452.6	0.0908911	0.225011	0.403941	0.686256	0.163514	0.999973	0	unassigned	NA	NA	NA	NA	NA	NA	FALSE
ENSG00000116793	PHTF1	putative homeodomain transcription factor 1	4747.15	-0.0896185	0.158376	-0.565859	0.57149	0.242991	0.999973	0	unassigned	NA	NA	NA	NA	NA	NA	FALSE
ENSG00000116809	ZBTB17	zinc finger and BTB domain containing 17	2684.11	-0.0170835	0.111424	-0.15332	0.878146	0.0564332	0.999973	0	unassigned	NA	NA	NA	NA	NA	NA	FALSE
ENSG00000116815	CD58	CD58 molecule	11381	0.0415592	0.204551	0.203173	0.839	0.0762382	0.999973	0	unassigned	NA	NA	NA	NA	NA	NA	FALSE
ENSG00000116824	CD2	CD2 molecule	446.415	-0.223506	0.363703	-0.614531	0.538865	0.26852	0.999973	0	unassigned	NA	NA	NA	NA	NA	NA	FALSE
ENSG00000116830	TTF2	transcription termination factor 2	990.019	-0.202353	0.270026	-0.749385	0.453625	0.343303	0.999973	0	unassigned	NA	NA	NA	NA	NA	NA	FALSE
ENSG00000116833	NR5A2	nuclear receptor subfamily 5 group A member 2	376.622	-0.799747	0.585233	-1.36654	0.171768	0.765058	0.999973	0	unassigned	NA	NA	NA	NA	NA	NA	FALSE
ENSG00000116852	KIF21B	kinesin family member 21B	49.3292	-0.106294	0.862045	-0.123304	0.901866	0.0448578	NA	0	unassigned	NA	NA	NA	NA	NA	NA	FALSE
ENSG00000116857	TMEM9	transmembrane protein 9	17371.8	-0.00205388	0.114765	-0.0178964	0.985722	0.00624577	0.999973	0	unassigned	NA	NA	NA	NA	NA	NA	FALSE
ENSG00000116863	ADPRS	ADP-ribosylserine hydrolase	10376.8	-0.0219778	0.101665	-0.216178	0.828849	0.0815247	0.999973	0	unassigned	NA	NA	NA	NA	NA	NA	FALSE
ENSG00000116871	MAP7D1	MAP7 domain containing 1	2225.79	-0.59565	0.31809	-1.87258	0.0611258	1.21378	0.890012	0	unassigned	NA	NA	NA	NA	NA	NA	FALSE
ENSG00000116874	WARS2	tryptophanyl tRNA synthetase 2, mitochondrial	2270.12	0.104856	0.146482	0.715828	0.474098	0.324132	0.999973	0	unassigned	NA	NA	NA	NA	NA	NA	FALSE
ENSG00000116882	HAO2	hydroxyacid oxidase 2	6116.64	-0.109869	0.509322	-0.215716	0.829209	0.081336	0.999973	0	unassigned	NA	NA	NA	NA	NA	NA	FALSE
ENSG00000116885	OSCP1	organic solute carrier partner 1	1886.93	0.0118084	0.161995	0.0728936	0.941891	0.0259995	0.999973	0	unassigned	NA	NA	NA	NA	NA	NA	FALSE
ENSG00000116898	MRPS15	mitochondrial ribosomal protein S15	7596.28	-0.0393405	0.144343	-0.272548	0.785201	0.105019	0.999973	0	Pink	G	0.0879766	NA	NA	NA	0.0759454	FALSE
ENSG00000116903	EXOC8	exocyst complex component 8	1998.24	0.271347	0.196034	1.38418	0.166302	0.779102	0.999973	0	unassigned	NA	NA	NA	NA	NA	NA	FALSE
ENSG00000116906	GNPAT	glyceronephosphate O-acyltransferase	8418.19	0.0426445	0.12108	0.352201	0.724688	0.139849	0.999973	0	unassigned	NA	NA	NA	NA	NA	NA	FALSE
ENSG00000116918	TSNAX	translin associated factor X	10660	0.129088	0.0996601	1.29528	0.195224	0.709467	0.999973	0	unassigned	NA	NA	NA	NA	NA	NA	FALSE
ENSG00000116922	C1orf109	chromosome 1 open reading frame 109	3201.89	0.187992	0.107612	1.74694	0.0806479	1.09341	0.925952	0	unassigned	NA	NA	NA	NA	NA	NA	FALSE
ENSG00000116954	RRAGC	Ras related GTP binding C	2800.24	0.0805106	0.147881	0.544426	0.586148	0.231993	0.999973	0	Pink	G	0.0713789	NA	NA	NA	0.0685587	FALSE
ENSG00000116962	NID1	nidogen 1	7723.14	-0.656736	0.382095	-1.71878	0.0856553	1.06725	0.935323	0	unassigned	NA	NA	NA	NA	NA	NA	FALSE
ENSG00000116977	LGALS8	galectin 8	35452	0.351165	0.157114	2.23509	0.0254114	1.59497	0.736135	0	unassigned	NA	NA	NA	NA	NA	NA	FALSE
ENSG00000116983	HPCAL4	hippocalcin like 4	291.239	0.704546	0.774866	0.909249	0.363219	0.439832	0.999973	0	unassigned	NA	NA	NA	NA	NA	NA	FALSE
ENSG00000116984	MTR	5-methyltetrahydrofolate-homocysteine methyltransferase	4644.42	0.0342307	0.157475	0.217372	0.827918	0.0820126	0.999973	0	unassigned	NA	NA	NA	NA	NA	NA	FALSE
ENSG00000116985	BMP8B	bone morphogenetic protein 8b	108.987	0.75916	0.49675	1.52825	0.126449	0.898083	NA	0	unassigned	NA	NA	NA	NA	NA	NA	FALSE
ENSG00000116990	MYCL	MYCL proto-oncogene, bHLH transcription factor	256.872	-0.272403	0.501566	-0.543106	0.587057	0.23132	0.999973	0	unassigned	NA	NA	NA	NA	NA	NA	FALSE
ENSG00000116991	SIPA1L2	signal induced proliferation associated 1 like 2	2028.93	-0.239231	0.208306	-1.14846	0.250779	0.600708	0.999973	0	unassigned	NA	NA	NA	NA	NA	NA	FALSE
ENSG00000117000	RLF	RLF zinc finger	2858.16	-0.0300196	0.186113	-0.161298	0.871859	0.0595539	0.999973	0	unassigned	NA	NA	NA	NA	NA	NA	FALSE
ENSG00000117009	KMO	kynurenine 3-monooxygenase	3554.47	0.395668	0.276855	1.42915	0.15296	0.815421	0.999973	0	unassigned	NA	NA	NA	NA	NA	NA	FALSE
ENSG00000117010	ZNF684	zinc finger protein 684	1180.22	0.0660447	0.190702	0.346325	0.729099	0.137214	0.999973	0	unassigned	NA	NA	NA	NA	NA	NA	FALSE
ENSG00000117013	KCNQ4	potassium voltage-gated channel subfamily Q member 4	108.589	0.133334	0.74591	0.178753	0.858132	0.0664461	NA	0	unassigned	NA	NA	NA	NA	NA	NA	FALSE
ENSG00000117016	RIMS3	regulating synaptic membrane exocytosis 3	1157.33	-0.193051	0.252835	-0.763544	0.445139	0.351504	0.999973	0	unassigned	NA	NA	NA	NA	NA	NA	FALSE
ENSG00000117020	AKT3	AKT serine/threonine kinase 3	5077.75	0.367656	0.227204	1.61817	0.105625	0.976231	0.955093	0	unassigned	NA	NA	NA	NA	NA	NA	FALSE
ENSG00000117036	ETV3	ETS variant transcription factor 3	1598.02	0.0991763	0.190309	0.521134	0.602274	0.220206	0.999973	0	unassigned	NA	NA	NA	NA	NA	NA	FALSE
ENSG00000117054	ACADM	acyl-CoA dehydrogenase medium chain	12744.1	0.141734	0.150811	0.939816	0.347312	0.459281	0.999973	0	unassigned	NA	NA	NA	NA	NA	NA	FALSE
ENSG00000117069	ST6GALNAC5	ST6 N-acetylgalactosaminide alpha-2,6-sialyltransferase 5	104.985	-0.135773	1.09417	-0.124088	0.901246	0.0451569	NA	0	unassigned	NA	NA	NA	NA	NA	NA	FALSE
ENSG00000117090	SLAMF1	signaling lymphocytic activation molecule family member 1	213.348	-0.146128	0.763446	-0.191406	0.848208	0.0714978	0.999973	0	unassigned	NA	NA	NA	NA	NA	NA	FALSE
ENSG00000117091	CD48	CD48 molecule	1025.4	-0.326831	0.284229	-1.14989	0.250191	0.601729	0.999973	0	unassigned	NA	NA	NA	NA	NA	NA	FALSE
ENSG00000117114	ADGRL2	adhesion G protein-coupled receptor L2	3887.32	-0.276199	0.367239	-0.752095	0.451994	0.344867	0.999973	0	unassigned	NA	NA	NA	NA	NA	NA	FALSE
ENSG00000117115	PADI2	peptidyl arginine deiminase 2	618.544	-0.548106	0.535635	-1.02328	0.306174	0.514032	0.999973	0	unassigned	NA	NA	NA	NA	NA	NA	FALSE
ENSG00000117118	SDHB	succinate dehydrogenase complex iron sulfur subunit B	27221.3	0.117072	0.138051	0.84804	0.396416	0.401849	0.999973	0	unassigned	NA	NA	NA	NA	NA	NA	FALSE
ENSG00000117122	MFAP2	microfibril associated protein 2	1434.46	-0.365256	0.34565	-1.05672	0.290638	0.536647	0.999973	0	unassigned	NA	NA	NA	NA	NA	NA	FALSE
ENSG00000117133	RPF1	ribosome production factor 1 homolog	5853.15	-0.0368089	0.11208	-0.328417	0.742596	0.129247	0.999973	0	unassigned	NA	NA	NA	NA	NA	NA	FALSE
ENSG00000117139	KDM5B	lysine demethylase 5B	6082.51	-0.173476	0.171544	-1.01126	0.311891	0.505998	0.999973	0	unassigned	NA	NA	NA	NA	NA	NA	FALSE
ENSG00000117143	UAP1	UDP-N-acetylglucosamine pyrophosphorylase 1	4345.71	0.13269	0.0928161	1.4296	0.152832	0.815785	0.999973	0	unassigned	NA	NA	NA	NA	NA	NA	FALSE
ENSG00000117151	CTBS	chitobiase	7802.2	0.0960637	0.122877	0.78179	0.434338	0.362172	0.999973	0	unassigned	NA	NA	NA	NA	NA	NA	FALSE
ENSG00000117152	RGS4	regulator of G protein signaling 4	2095.6	0.0973671	0.593641	0.164017	0.869718	0.0606216	0.999973	0	unassigned	NA	NA	NA	NA	NA	NA	FALSE
ENSG00000117153	KLHL12	kelch like family member 12	10115.1	0.211816	0.139938	1.51364	0.130117	0.885666	0.997043	0	unassigned	NA	NA	NA	NA	NA	NA	FALSE
ENSG00000117154	IGSF21	immunoglobin superfamily member 21	21.8147	0.029429	0.924855	0.0318202	0.974615	0.0111667	NA	0	unassigned	NA	NA	NA	NA	NA	NA	FALSE
ENSG00000117155	SSX2IP	SSX family member 2 interacting protein	2525.14	0.0738087	0.16369	0.450905	0.652058	0.185714	0.999973	0	unassigned	NA	NA	NA	NA	NA	NA	FALSE
ENSG00000117174	ZNHIT6	zinc finger HIT-type containing 6	3887.67	0.139832	0.138839	1.00715	0.313862	0.503261	0.999973	0	unassigned	NA	NA	NA	NA	NA	NA	FALSE
ENSG00000117222	RBBP5	RB binding protein 5, histone lysine methyltransferase complex subunit	3588.99	0.0159439	0.180023	0.0885663	0.929427	0.0317849	0.999973	0	unassigned	NA	NA	NA	NA	NA	NA	FALSE
ENSG00000117226	GBP3	guanylate binding protein 3	6512.99	0.071037	0.198991	0.356986	0.721102	0.142003	0.999973	0	unassigned	NA	NA	NA	NA	NA	NA	FALSE
ENSG00000117228	GBP1	guanylate binding protein 1	20817.5	0.948024	0.347654	2.72692	0.0063929	2.1943	0.495959	0	unassigned	NA	NA	NA	NA	NA	NA	FALSE
ENSG00000117245	KIF17	kinesin family member 17	884.368	-0.143251	0.189497	-0.755953	0.449678	0.347099	0.999973	0	unassigned	NA	NA	NA	NA	NA	NA	FALSE
ENSG00000117262	GPR89A	G protein-coupled receptor 89A	3997.89	0.0563202	0.117196	0.480565	0.630826	0.20009	0.999973	0	unassigned	NA	NA	NA	NA	NA	NA	FALSE
ENSG00000117266	CDK18	cyclin dependent kinase 18	1110.46	-0.554534	0.291393	-1.90304	0.057035	1.24386	0.883655	0	unassigned	NA	NA	NA	NA	NA	NA	FALSE
ENSG00000117280	RAB29	RAB29, member RAS oncogene family	5307.59	-0.046882	0.140823	-0.332914	0.7392	0.131238	0.999973	0	unassigned	NA	NA	NA	NA	NA	NA	FALSE
ENSG00000117281	CD160	CD160 molecule	184.563	0.316852	0.54603	0.580283	0.561724	0.250477	0.999973	0	unassigned	NA	NA	NA	NA	NA	NA	FALSE
ENSG00000117298	ECE1	endothelin converting enzyme 1	12031.7	-0.180617	0.266236	-0.678409	0.497512	0.303196	0.999973	0	Pink	F	0.173123	NA	NA	NA	0.168644	FALSE
ENSG00000117305	HMGCL	3-hydroxy-3-methylglutaryl-CoA lyase	18261.5	0.0206469	0.143836	0.143545	0.88586	0.0526348	0.999973	0	unassigned	NA	NA	NA	NA	NA	NA	FALSE
ENSG00000117308	GALE	UDP-galactose-4-epimerase	2897.04	0.0921223	0.17113	0.538319	0.590357	0.228885	0.999973	0	unassigned	NA	NA	NA	NA	NA	NA	FALSE
ENSG00000117318	ID3	inhibitor of DNA binding 3, HLH protein	30590.9	-0.101313	0.182324	-0.555678	0.578431	0.237748	0.999973	0	unassigned	NA	NA	NA	NA	NA	NA	FALSE
ENSG00000117322	CR2	complement C3d receptor 2	1793.28	0.761851	0.371833	2.0489	0.0404714	1.39285	0.810479	0	unassigned	NA	NA	NA	NA	NA	NA	FALSE
ENSG00000117335	CD46	CD46 molecule	42992.3	0.209453	0.122585	1.70862	0.0875205	1.05789	0.939599	0	unassigned	NA	NA	NA	NA	NA	NA	FALSE
ENSG00000117360	PRPF3	pre-mRNA processing factor 3	4926.08	-0.05902	0.124002	-0.475959	0.634104	0.19784	0.999973	0	unassigned	NA	NA	NA	NA	NA	NA	FALSE
ENSG00000117362	APH1A	aph-1 homolog A, gamma-secretase subunit	4422.3	-0.0235162	0.161786	-0.145353	0.884432	0.0533356	0.999973	0	unassigned	NA	NA	NA	NA	NA	NA	FALSE
ENSG00000117385	P3H1	prolyl 3-hydroxylase 1	4878.02	-0.238515	0.262398	-0.908981	0.36336	0.439663	0.999973	0	Green	D	0.0953372	NA	0.394592	NA	NA	FALSE
ENSG00000117394	SLC2A1	solute carrier family 2 member 1	1531.89	-0.185064	0.239391	-0.773059	0.439488	0.357053	0.999973	0	unassigned	NA	NA	NA	NA	NA	NA	FALSE
ENSG00000117395	EBNA1BP2	EBNA1 binding protein 2	8360.91	-0.0533362	0.123607	-0.431497	0.666107	0.176456	0.999973	0	Pink	G	0.0944967	NA	NA	NA	0.0828219	FALSE
ENSG00000117399	CDC20	cell division cycle 20	914.292	-0.594313	0.523313	-1.13567	0.256093	0.591602	0.999973	0	unassigned	NA	NA	NA	NA	NA	NA	FALSE
ENSG00000117408	IPO13	importin 13	7436.78	0.0451646	0.154648	0.292048	0.77025	0.113368	0.999973	0	unassigned	NA	NA	NA	NA	NA	NA	FALSE
ENSG00000117410	ATP6V0B	ATPase H+ transporting V0 subunit b	29224	-0.291101	0.179048	-1.62582	0.103987	0.983019	0.95279	0	unassigned	NA	NA	NA	NA	NA	NA	FALSE
ENSG00000117411	B4GALT2	beta-1,4-galactosyltransferase 2	1133.59	0.116288	0.30024	0.387315	0.698523	0.155819	0.999973	0	unassigned	NA	NA	NA	NA	NA	NA	FALSE
ENSG00000117419	ERI3	ERI1 exoribonuclease family member 3	11098.5	-0.0773186	0.114359	-0.676103	0.498975	0.301921	0.999973	0	unassigned	NA	NA	NA	NA	NA	NA	FALSE
ENSG00000117425	PTCH2	patched 2	89.6652	-0.725953	0.638277	-1.13736	0.255386	0.592802	NA	0	unassigned	NA	NA	NA	NA	NA	NA	FALSE
ENSG00000117448	AKR1A1	aldo-keto reductase family 1 member A1	24928.1	0.110994	0.193017	0.575045	0.565261	0.247751	0.999973	0	unassigned	NA	NA	NA	NA	NA	NA	FALSE
ENSG00000117450	PRDX1	peroxiredoxin 1	51495.4	-0.0673768	0.152101	-0.442974	0.657784	0.181917	0.999973	0	unassigned	NA	NA	NA	NA	NA	NA	FALSE
ENSG00000117461	PIK3R3	phosphoinositide-3-kinase regulatory subunit 3	10043.5	-0.0721944	0.233531	-0.309142	0.757213	0.120782	0.999973	0	unassigned	NA	NA	NA	NA	NA	NA	FALSE
ENSG00000117472	TSPAN1	tetraspanin 1	18937.6	-0.0848492	0.386541	-0.219509	0.826254	0.0828866	0.999973	0	unassigned	NA	NA	NA	NA	NA	NA	FALSE
ENSG00000117475	BLZF1	basic leucine zipper nuclear factor 1	7861.95	0.191334	0.14857	1.28784	0.197801	0.703772	0.999973	0	unassigned	NA	NA	NA	NA	NA	NA	FALSE
ENSG00000117477	CCDC181	coiled-coil domain containing 181	907.284	0.289868	0.167728	1.72821	0.0839514	1.07597	0.934919	0	unassigned	NA	NA	NA	NA	NA	NA	FALSE
ENSG00000117479	SLC19A2	solute carrier family 19 member 2	704.484	-0.222451	0.322951	-0.688808	0.490944	0.308968	0.999973	0	unassigned	NA	NA	NA	NA	NA	NA	FALSE
ENSG00000117480	FAAH	fatty acid amide hydrolase	4783.32	-0.0233157	0.246462	-0.0946016	0.924631	0.0340314	0.999973	0	unassigned	NA	NA	NA	NA	NA	NA	FALSE
ENSG00000117481	NSUN4	NOP2/Sun RNA methyltransferase 4	2183.21	-0.0401107	0.217122	-0.184738	0.853434	0.0688298	0.999973	0	unassigned	NA	NA	NA	NA	NA	NA	FALSE
ENSG00000117500	TMED5	transmembrane p24 trafficking protein 5	13891.5	0.174903	0.158272	1.10508	0.269126	0.570044	0.999973	0	unassigned	NA	NA	NA	NA	NA	NA	FALSE
ENSG00000117505	DR1	down-regulator of transcription 1	10313.4	0.0960623	0.116063	0.827673	0.407856	0.389493	0.999973	0	unassigned	NA	NA	NA	NA	NA	NA	FALSE
ENSG00000117519	CNN3	calponin 3	79992.9	-0.0893803	0.192824	-0.463532	0.642983	0.191801	0.999973	0	unassigned	NA	NA	NA	NA	NA	NA	FALSE
ENSG00000117523	PRRC2C	proline rich coiled-coil 2C	12566.9	0.136155	0.137486	0.990323	0.322016	0.492122	0.999973	0	unassigned	NA	NA	NA	NA	NA	NA	FALSE
ENSG00000117525	F3	coagulation factor III, tissue factor	52151.5	0.424021	0.228031	1.85949	0.062958	1.20095	0.894561	0	unassigned	NA	NA	NA	NA	NA	NA	FALSE
ENSG00000117528	ABCD3	ATP binding cassette subfamily D member 3	11635.4	0.164718	0.160221	1.02807	0.303917	0.517245	0.999973	0	Pink	F	0.0522975	NA	NA	NA	0.0297049	FALSE
ENSG00000117533	VAMP4	vesicle associated membrane protein 4	6807.38	0.148832	0.150254	0.990541	0.32191	0.492266	0.999973	0	unassigned	NA	NA	NA	NA	NA	NA	FALSE
ENSG00000117543	DPH5	diphthamide biosynthesis 5	1521.92	0.135955	0.114796	1.18432	0.236286	0.626561	0.999973	0	unassigned	NA	NA	NA	NA	NA	NA	FALSE
ENSG00000117560	FASLG	Fas ligand	213.716	-0.0674727	0.665115	-0.101445	0.919197	0.0365913	0.999973	0	unassigned	NA	NA	NA	NA	NA	NA	FALSE
ENSG00000117569	PTBP2	polypyrimidine tract binding protein 2	653.922	0.175878	0.288524	0.609578	0.542141	0.265888	0.999973	0	unassigned	NA	NA	NA	NA	NA	NA	FALSE
ENSG00000117586	TNFSF4	TNF superfamily member 4	256.239	-0.0185604	0.471738	-0.0393447	0.968616	0.0138485	0.999973	0	unassigned	NA	NA	NA	NA	NA	NA	FALSE
ENSG00000117592	PRDX6	peroxiredoxin 6	50112.2	0.125975	0.115428	1.09138	0.275106	0.560499	0.999973	0	unassigned	NA	NA	NA	NA	NA	NA	FALSE
ENSG00000117593	DARS2	aspartyl-tRNA synthetase 2, mitochondrial	2860.98	0.0634279	0.211059	0.300521	0.763779	0.117032	0.999973	0	unassigned	NA	NA	NA	NA	NA	NA	FALSE
ENSG00000117594	HSD11B1	hydroxysteroid 11-beta dehydrogenase 1	477.358	0.0917032	0.32353	0.283446	0.776835	0.109671	0.999973	0	unassigned	NA	NA	NA	NA	NA	NA	FALSE
ENSG00000117595	IRF6	interferon regulatory factor 6	1684.45	-0.327937	0.234135	-1.40063	0.161324	0.7923	0.999973	0	unassigned	NA	NA	NA	NA	NA	NA	FALSE
ENSG00000117597	UTP25	UTP25 small subunit processor component	2621.1	0.0998479	0.189732	0.526258	0.598709	0.222784	0.999973	0	unassigned	NA	NA	NA	NA	NA	NA	FALSE
ENSG00000117600	PLPPR4	phospholipid phosphatase related 4	171.815	-0.702413	0.813019	-0.863957	0.387612	0.411603	0.999973	0	unassigned	NA	NA	NA	NA	NA	NA	FALSE
ENSG00000117601	SERPINC1	serpin family C member 1	156.669	0.545943	0.478451	1.14106	0.253843	0.595434	0.999973	0	unassigned	NA	NA	NA	NA	NA	NA	FALSE
ENSG00000117602	RCAN3	RCAN family member 3	1700.94	-0.0934219	0.294533	-0.317186	0.751102	0.124301	0.999973	0	unassigned	NA	NA	NA	NA	NA	NA	FALSE
ENSG00000117614	SYF2	SYF2 pre-mRNA splicing factor	13554.1	0.09431	0.128555	0.733613	0.463185	0.334246	0.999973	0	unassigned	NA	NA	NA	NA	NA	NA	FALSE
ENSG00000117616	RSRP1	arginine and serine rich protein 1	2448.11	0.0898694	0.183911	0.488656	0.625085	0.204061	0.999973	0	unassigned	NA	NA	NA	NA	NA	NA	FALSE
ENSG00000117620	SLC35A3	solute carrier family 35 member A3	2877.79	0.218262	0.179477	1.2161	0.223947	0.649854	0.999973	0	unassigned	NA	NA	NA	NA	NA	NA	FALSE
ENSG00000117625	RCOR3	REST corepressor 3	5795.47	0.161828	0.134827	1.20026	0.230038	0.6382	0.999973	0	unassigned	NA	NA	NA	NA	NA	NA	FALSE
ENSG00000117632	STMN1	stathmin 1	24190.5	-0.217972	0.239769	-0.909093	0.363301	0.439734	0.999973	0	unassigned	NA	NA	NA	NA	NA	NA	FALSE
ENSG00000117640	MTFR1L	mitochondrial fission regulator 1 like	19452.4	-0.00424692	0.162849	-0.026079	0.979194	0.0091311	0.999973	0	unassigned	NA	NA	NA	NA	NA	NA	FALSE
ENSG00000117643	MAN1C1	mannosidase alpha class 1C member 1	855.038	0.0678578	0.311952	0.217526	0.827798	0.0820755	0.999973	0	unassigned	NA	NA	NA	NA	NA	NA	FALSE
ENSG00000117650	NEK2	NIMA related kinase 2	433.155	0.349379	0.775628	0.450447	0.652388	0.185494	0.999973	0	unassigned	NA	NA	NA	NA	NA	NA	FALSE
ENSG00000117676	RPS6KA1	ribosomal protein S6 kinase A1	3222.42	-0.397171	0.213166	-1.8632	0.062434	1.20458	0.894561	0	unassigned	NA	NA	NA	NA	NA	NA	FALSE
ENSG00000117682	DHDDS	dehydrodolichyl diphosphate synthase subunit	6171.64	0.0378087	0.113537	0.333008	0.739128	0.13128	0.999973	0	Brown	M	0.116009	NA	NA	0.132933	NA	FALSE
ENSG00000117691	NENF	neudesin neurotrophic factor	9277.49	-0.151127	0.409312	-0.369221	0.711963	0.147542	0.999973	0	unassigned	NA	NA	NA	NA	NA	NA	FALSE
ENSG00000117697	NSL1	NSL1 component of MIS12 kinetochore complex	9034.88	0.107017	0.116458	0.91893	0.358132	0.445957	0.999973	0	unassigned	NA	NA	NA	NA	NA	NA	FALSE
ENSG00000117707	PROX1	prospero homeobox 1	231.886	-0.306888	0.539701	-0.568625	0.56961	0.244422	0.999973	0	unassigned	NA	NA	NA	NA	NA	NA	FALSE
ENSG00000117713	ARID1A	AT-rich interaction domain 1A	4105.77	-0.155547	0.179234	-0.867843	0.38548	0.413998	0.999973	0	unassigned	NA	NA	NA	NA	NA	NA	FALSE
ENSG00000117724	CENPF	centromere protein F	616.937	-0.665917	0.535101	-1.24447	0.213327	0.670954	0.999973	0	unassigned	NA	NA	NA	NA	NA	NA	FALSE
ENSG00000117748	RPA2	replication protein A2	12695.9	0.173875	0.0841676	2.06582	0.0388454	1.41066	0.799732	0	unassigned	NA	NA	NA	NA	NA	NA	FALSE
ENSG00000117751	PPP1R8	protein phosphatase 1 regulatory subunit 8	3102.97	0.0187574	0.193776	0.096799	0.922886	0.0348519	0.999973	0	unassigned	NA	NA	NA	NA	NA	NA	FALSE
ENSG00000117758	STX12	syntaxin 12	14443.6	-0.0422797	0.143094	-0.295467	0.767637	0.114844	0.999973	0	unassigned	NA	NA	NA	NA	NA	NA	FALSE
ENSG00000117791	MTARC2	mitochondrial amidoxime reducing component 2	6771.97	0.372622	0.288698	1.2907	0.196809	0.705955	0.999973	0	unassigned	NA	NA	NA	NA	NA	NA	FALSE
ENSG00000117834	SLC5A9	solute carrier family 5 member 9	629.677	-0.218439	0.580284	-0.376435	0.706593	0.150831	0.999973	0	unassigned	NA	NA	NA	NA	NA	NA	FALSE
ENSG00000117859	OSBPL9	oxysterol binding protein like 9	21459.3	0.236604	0.157481	1.50243	0.132987	0.876191	0.999973	0	unassigned	NA	NA	NA	NA	NA	NA	FALSE
ENSG00000117862	TXNDC12	thioredoxin domain containing 12	19657.5	-0.0909069	0.0972901	-0.93439	0.350103	0.455805	0.999973	0	unassigned	NA	NA	NA	NA	NA	NA	FALSE
ENSG00000117868	ESYT2	extended synaptotagmin 2	7620.63	-0.128099	0.263461	-0.486217	0.626813	0.202862	0.999973	0	unassigned	NA	NA	NA	NA	NA	NA	FALSE
ENSG00000117877	POLR1G	RNA polymerase I subunit G	303.243	0.385131	0.301443	1.27762	0.201382	0.69598	0.999973	0	unassigned	NA	NA	NA	NA	NA	NA	FALSE
ENSG00000117899	MESD	mesoderm development LRP chaperone	12276.3	0.0341635	0.0943161	0.362223	0.717185	0.144369	0.999973	0	unassigned	NA	NA	NA	NA	NA	NA	FALSE
ENSG00000117906	RCN2	reticulocalbin 2	19872.8	-0.00665847	0.271826	-0.0244953	0.980458	0.00857122	0.999973	0	unassigned	NA	NA	NA	NA	NA	NA	FALSE
ENSG00000117971	CHRNB4	cholinergic receptor nicotinic beta 4 subunit	233.479	0.0170663	0.897431	0.0190169	0.984828	0.00663977	0.999973	0	unassigned	NA	NA	NA	NA	NA	NA	FALSE
ENSG00000117984	CTSD	cathepsin D	128958	0.222972	0.119781	1.8615	0.0626743	1.20291	0.894561	0	unassigned	NA	NA	NA	NA	NA	NA	FALSE
ENSG00000118004	COLEC11	collectin subfamily member 11	1630.94	-0.022673	0.357954	-0.0633406	0.949495	0.0225072	0.999973	0	unassigned	NA	NA	NA	NA	NA	NA	FALSE
ENSG00000118007	STAG1	stromal antigen 1	4683.35	0.00627196	0.191375	0.0327732	0.973855	0.0115055	0.999973	0	unassigned	NA	NA	NA	NA	NA	NA	FALSE
ENSG00000118046	STK11	serine/threonine kinase 11	1401.78	-0.246665	0.303123	-0.813747	0.41579	0.381126	0.999973	0	Brown	N	0.083896	NA	NA	0.125287	NA	FALSE
ENSG00000118058	KMT2A	lysine methyltransferase 2A	2370.56	-0.179957	0.290575	-0.619315	0.535709	0.271071	0.999973	0	unassigned	NA	NA	NA	NA	NA	NA	FALSE
ENSG00000118094	TREH	trehalase	936.655	0.120472	0.654349	0.184109	0.853928	0.0685788	0.999973	0	unassigned	NA	NA	NA	NA	NA	NA	FALSE
ENSG00000118096	IFT46	intraflagellar transport 46	3525.78	-0.00728311	0.12395	-0.0587583	0.953145	0.0208412	0.999973	0	unassigned	NA	NA	NA	NA	NA	NA	FALSE
ENSG00000118137	APOA1	apolipoprotein A1	122.095	0.401013	0.456521	0.87841	0.379721	0.420535	NA	0	unassigned	NA	NA	NA	NA	NA	NA	FALSE
ENSG00000118156	ZNF541	zinc finger protein 541	321.614	-0.064492	0.27307	-0.236174	0.813298	0.0897503	0.999973	0	unassigned	NA	NA	NA	NA	NA	NA	FALSE
ENSG00000118162	KPTN	kaptin, actin binding protein	950.491	0.0632124	0.18036	0.35048	0.725979	0.139076	0.999973	0	unassigned	NA	NA	NA	NA	NA	NA	FALSE
ENSG00000118181	RPS25	ribosomal protein S25	36691	0.0338101	0.184643	0.18311	0.854711	0.0681805	0.999973	0	unassigned	NA	NA	NA	NA	NA	NA	FALSE
ENSG00000118193	KIF14	kinesin family member 14	84.5483	-0.956814	1.44133	-0.663839	0.506794	0.295169	NA	0	unassigned	NA	NA	NA	NA	NA	NA	FALSE
ENSG00000118194	TNNT2	troponin T2, cardiac type	44555.1	0.559779	0.230288	2.43078	0.0150665	1.82199	0.634824	0	unassigned	NA	NA	NA	NA	NA	NA	FALSE
ENSG00000118197	DDX59	DEAD-box helicase 59	3040.6	-0.0755482	0.145487	-0.519278	0.603567	0.219274	0.999973	0	unassigned	NA	NA	NA	NA	NA	NA	FALSE
ENSG00000118200	CAMSAP2	calmodulin regulated spectrin associated protein family member 2	4282.13	0.204281	0.174202	1.17267	0.24093	0.618109	0.999973	0	unassigned	NA	NA	NA	NA	NA	NA	FALSE
ENSG00000118217	ATF6	activating transcription factor 6	15642.2	0.138545	0.106577	1.29996	0.193616	0.71306	0.999973	0	unassigned	NA	NA	NA	NA	NA	NA	FALSE
ENSG00000118242	MREG	melanoregulin	124.025	-0.492836	0.612767	-0.80428	0.421235	0.375475	NA	0	unassigned	NA	NA	NA	NA	NA	NA	FALSE
ENSG00000118246	FASTKD2	FAST kinase domains 2	5857.26	0.0680519	0.136624	0.498096	0.618416	0.208719	0.999973	0	unassigned	NA	NA	NA	NA	NA	NA	FALSE
ENSG00000118257	NRP2	neuropilin 2	2642.41	-0.0473014	0.406656	-0.116318	0.9074	0.042201	0.999973	0	unassigned	NA	NA	NA	NA	NA	NA	FALSE
ENSG00000118260	CREB1	cAMP responsive element binding protein 1	3745.5	0.0854372	0.185533	0.460495	0.645161	0.190332	0.999973	0	unassigned	NA	NA	NA	NA	NA	NA	FALSE
ENSG00000118263	KLF7	Kruppel like factor 7	17661.7	0.0720907	0.226647	0.318076	0.750428	0.124691	0.999973	0	unassigned	NA	NA	NA	NA	NA	NA	FALSE
ENSG00000118271	TTR	transthyretin	2451.18	-0.228655	0.455958	-0.501484	0.616031	0.210398	0.999973	0	unassigned	NA	NA	NA	NA	NA	NA	FALSE
ENSG00000118276	B4GALT6	beta-1,4-galactosyltransferase 6	261.819	-0.0181131	0.297892	-0.0608041	0.951515	0.0215843	0.999973	0	unassigned	NA	NA	NA	NA	NA	NA	FALSE
ENSG00000118292	C1orf54	chromosome 1 open reading frame 54	2496.06	0.0237922	0.171587	0.138659	0.889719	0.050747	0.999973	0	unassigned	NA	NA	NA	NA	NA	NA	FALSE
ENSG00000118298	CA14	carbonic anhydrase 14	52.8094	-0.0836139	0.568591	-0.147055	0.883089	0.0539956	NA	0	unassigned	NA	NA	NA	NA	NA	NA	FALSE
ENSG00000118307	CFAP94	cilia and flagella associated protein 94	321.915	0.223429	0.270998	0.824467	0.409674	0.387561	0.999973	0	unassigned	NA	NA	NA	NA	NA	NA	FALSE
ENSG00000118308	IRAG2	inositol 1,4,5-triphosphate receptor associated 2	1298.43	0.169018	0.243187	0.695013	0.487047	0.312429	0.999973	0	unassigned	NA	NA	NA	NA	NA	NA	FALSE
ENSG00000118363	SPCS2	signal peptidase complex subunit 2	19391.2	0.0255863	0.182144	0.140473	0.888287	0.0514469	0.999973	0	unassigned	NA	NA	NA	NA	NA	NA	FALSE
ENSG00000118369	USP35	ubiquitin specific peptidase 35	106.919	-0.147522	0.439529	-0.335637	0.737145	0.132447	NA	0	unassigned	NA	NA	NA	NA	NA	NA	FALSE
ENSG00000118402	ELOVL4	ELOVL fatty acid elongase 4	3102.59	0.322395	0.352921	0.913504	0.360978	0.44252	0.999973	0	unassigned	NA	NA	NA	NA	NA	NA	FALSE
ENSG00000118407	FILIP1	filamin A interacting protein 1	1562.87	0.375084	0.275536	1.36129	0.173423	0.760893	0.999973	0	unassigned	NA	NA	NA	NA	NA	NA	FALSE
ENSG00000118412	CASP8AP2	caspase 8 associated protein 2	3377.03	0.171699	0.133323	1.28784	0.197801	0.703771	0.999973	0	unassigned	NA	NA	NA	NA	NA	NA	FALSE
ENSG00000118418	HMGN3	high mobility group nucleosomal binding domain 3	33067.6	0.115992	0.156258	0.742311	0.457899	0.339231	0.999973	0	unassigned	NA	NA	NA	NA	NA	NA	FALSE
ENSG00000118420	UBE3D	ubiquitin protein ligase E3D	637.797	0.001816	0.178889	0.0101515	0.9919	0.00353194	0.999973	0	unassigned	NA	NA	NA	NA	NA	NA	FALSE
ENSG00000118454	ANKRD13C	ankyrin repeat domain 13C	4941.34	0.0566919	0.164592	0.344439	0.730516	0.13637	0.999973	0	unassigned	NA	NA	NA	NA	NA	NA	FALSE
ENSG00000118473	SGIP1	SH3GL interacting endocytic adaptor 1	2057.57	0.488584	0.290137	1.68398	0.0921863	1.03533	0.939599	0	unassigned	NA	NA	NA	NA	NA	NA	FALSE
ENSG00000118482	PHF3	PHD finger protein 3	6681.55	-0.0356489	0.136405	-0.261345	0.793826	0.100275	0.999973	0	unassigned	NA	NA	NA	NA	NA	NA	FALSE
ENSG00000118495	PLAGL1	PLAG1 like zinc finger 1	1754.67	0.039669	0.158111	0.250894	0.801896	0.095882	0.999973	0	unassigned	NA	NA	NA	NA	NA	NA	FALSE
ENSG00000118496	FBXO30	F-box protein 30	3562.83	0.161281	0.249343	0.646824	0.517746	0.285883	0.999973	0	unassigned	NA	NA	NA	NA	NA	NA	FALSE
ENSG00000118503	TNFAIP3	TNF alpha induced protein 3	2858.92	0.0944027	0.275673	0.342444	0.732017	0.135479	0.999973	0	unassigned	NA	NA	NA	NA	NA	NA	FALSE
ENSG00000118507	AKAP7	A-kinase anchoring protein 7	801.208	0.196364	0.24699	0.795031	0.426596	0.369984	0.999973	0	unassigned	NA	NA	NA	NA	NA	NA	FALSE
ENSG00000118508	RAB32	RAB32, member RAS oncogene family	4237.88	-0.256418	0.202987	-1.26322	0.206509	0.68506	0.999973	0	unassigned	NA	NA	NA	NA	NA	NA	FALSE
ENSG00000118514	ALDH8A1	aldehyde dehydrogenase 8 family member A1	4812.33	0.120295	0.359574	0.334549	0.737966	0.131964	0.999973	0	unassigned	NA	NA	NA	NA	NA	NA	FALSE
ENSG00000118515	SGK1	serum/glucocorticoid regulated kinase 1	55197.9	-0.0131658	0.261338	-0.0503786	0.959821	0.0178099	0.999973	0	unassigned	NA	NA	NA	NA	NA	NA	FALSE
ENSG00000118518	RNF146	ring finger protein 146	10448.3	0.333565	0.120648	2.76478	0.00569608	2.24442	0.490729	0	unassigned	NA	NA	NA	NA	NA	NA	FALSE
ENSG00000118523	CCN2	cellular communication network factor 2	246686	0.724108	0.338227	2.14089	0.0322825	1.49103	0.771353	0	unassigned	NA	NA	NA	NA	NA	NA	FALSE
ENSG00000118526	TCF21	transcription factor 21	131335	0.193861	0.246267	0.787196	0.431167	0.365354	0.999973	0	unassigned	NA	NA	NA	NA	NA	NA	FALSE
ENSG00000118564	FBXL5	F-box and leucine rich repeat protein 5	46402.3	0.161264	0.138083	1.16787	0.242858	0.614647	0.999973	0	unassigned	NA	NA	NA	NA	NA	NA	FALSE
ENSG00000118579	MED28	mediator complex subunit 28	9326.43	0.051146	0.0882031	0.579865	0.562005	0.25026	0.999973	0	unassigned	NA	NA	NA	NA	NA	NA	FALSE
ENSG00000118596	SLC16A7	solute carrier family 16 member 7	567.711	0.366698	0.312256	1.17435	0.240254	0.619329	0.999973	0	unassigned	NA	NA	NA	NA	NA	NA	FALSE
ENSG00000118600	RXYLT1	ribitol xylosyltransferase 1	3359.24	0.0782544	0.11889	0.658208	0.510404	0.292086	0.999973	0	unassigned	NA	NA	NA	NA	NA	NA	FALSE
ENSG00000118620	ZNF430	zinc finger protein 430	2348.69	0.32772	0.172398	1.90094	0.0573094	1.24177	0.883655	0	unassigned	NA	NA	NA	NA	NA	NA	FALSE
ENSG00000118640	VAMP8	vesicle associated membrane protein 8	23150.1	0.015957	0.189596	0.0841631	0.932927	0.0301525	0.999973	0	unassigned	NA	NA	NA	NA	NA	NA	FALSE
ENSG00000118655	DCLRE1B	DNA cross-link repair 1B	1667.12	-0.164366	0.223118	-0.736678	0.461318	0.335999	0.999973	0	unassigned	NA	NA	NA	NA	NA	NA	FALSE
ENSG00000118680	MYL12B	myosin light chain 12B	188489	0.00904005	0.118045	0.0765815	0.938956	0.0273545	0.999973	0	Pink	G	0.196784	NA	NA	NA	0.195461	FALSE
ENSG00000118689	FOXO3	forkhead box O3	9897.62	-0.0809516	0.146098	-0.554093	0.579516	0.236935	0.999973	0	unassigned	NA	NA	NA	NA	NA	NA	FALSE
ENSG00000118690	ARMC2	armadillo repeat containing 2	315.648	-0.281238	0.248895	-1.12994	0.2585	0.587539	0.999973	0	unassigned	NA	NA	NA	NA	NA	NA	FALSE
ENSG00000118705	RPN2	ribophorin II	73060.7	-0.0208346	0.112799	-0.184705	0.853461	0.0688165	0.999973	0	unassigned	NA	NA	NA	NA	NA	NA	FALSE
ENSG00000118707	TGIF2	TGFB induced factor homeobox 2	3103.19	-0.0872588	0.295096	-0.295696	0.767462	0.114943	0.999973	0	unassigned	NA	NA	NA	NA	NA	NA	FALSE
ENSG00000118729	CASQ2	calsequestrin 2	109.099	1.21889	1.14447	1.06503	0.286862	0.542328	NA	0	unassigned	NA	NA	NA	NA	NA	NA	FALSE
ENSG00000118762	PKD2	polycystin 2, transient receptor potential cation channel	4015.25	-0.0255512	0.289663	-0.0882099	0.92971	0.0316526	0.999973	0	unassigned	NA	NA	NA	NA	NA	NA	FALSE
ENSG00000118777	ABCG2	ATP binding cassette subfamily G member 2 (Junior blood group)	449.161	0.029571	0.305253	0.0968736	0.922827	0.0348798	0.999973	0	unassigned	NA	NA	NA	NA	NA	NA	FALSE
ENSG00000118785	SPP1	secreted phosphoprotein 1	109208	0.144837	0.338324	0.428101	0.668578	0.174848	0.999973	0	unassigned	NA	NA	NA	NA	NA	NA	FALSE
ENSG00000118804	STBD1	starch binding domain 1	3132.66	0.33016	0.295595	1.11693	0.264022	0.578359	0.999973	0	unassigned	NA	NA	NA	NA	NA	NA	FALSE
ENSG00000118816	CCNI	cyclin I	40504.7	0.105856	0.13707	0.772275	0.439952	0.356595	0.999973	0	Pink	G	0.116616	NA	NA	NA	0.0456184	FALSE
ENSG00000118849	RARRES1	retinoic acid receptor responder 1	444.52	-0.413931	0.555928	-0.744577	0.456527	0.340533	0.999973	0	unassigned	NA	NA	NA	NA	NA	NA	FALSE
ENSG00000118855	MFSD1	major facilitator superfamily domain containing 1	21035.3	0.110019	0.130465	0.84328	0.399072	0.398949	0.999973	0	unassigned	NA	NA	NA	NA	NA	NA	FALSE
ENSG00000118873	RAB3GAP2	RAB3 GTPase activating non-catalytic protein subunit 2	10117.4	-0.00846997	0.156127	-0.0542504	0.956736	0.0192081	0.999973	0	unassigned	NA	NA	NA	NA	NA	NA	FALSE
ENSG00000118894	EEF2KMT	eukaryotic elongation factor 2 lysine methyltransferase	1916.11	0.105296	0.113426	0.92833	0.353236	0.451935	0.999973	0	unassigned	NA	NA	NA	NA	NA	NA	FALSE
ENSG00000118898	PPL	periplakin	548.808	-0.5507	0.331778	-1.65984	0.0969459	1.01347	0.939599	0	unassigned	NA	NA	NA	NA	NA	NA	FALSE
ENSG00000118900	UBN1	ubinuclein 1	2243.91	-0.184055	0.166096	-1.10812	0.267809	0.572175	0.999973	0	unassigned	NA	NA	NA	NA	NA	NA	FALSE
ENSG00000118922	KLF12	Kruppel like factor 12	1420.59	0.334967	0.172944	1.93685	0.0527638	1.27766	0.882471	0	unassigned	NA	NA	NA	NA	NA	NA	FALSE
ENSG00000118939	UCHL3	ubiquitin C-terminal hydrolase L3	3204.81	-0.0507582	0.169096	-0.300174	0.764044	0.116881	0.999973	0	unassigned	NA	NA	NA	NA	NA	NA	FALSE
ENSG00000118946	PCDH17	protocadherin 17	2914.63	-0.838721	0.335921	-2.49678	0.0125327	1.90196	0.610037	0	unassigned	NA	NA	NA	NA	NA	NA	FALSE
ENSG00000118960	HS1BP3	HCLS1 binding protein 3	6235.27	-0.0704139	0.122405	-0.575256	0.565118	0.247861	0.999973	0	unassigned	NA	NA	NA	NA	NA	NA	FALSE
ENSG00000118961	LDAH	lipid droplet associated hydrolase	3424.04	-0.0452476	0.169602	-0.266786	0.789634	0.102574	0.999973	0	unassigned	NA	NA	NA	NA	NA	NA	FALSE
ENSG00000118965	WDR35	WD repeat domain 35	2635.02	0.226034	0.230034	0.98261	0.3258	0.487049	0.999973	0	unassigned	NA	NA	NA	NA	NA	NA	FALSE
ENSG00000118971	CCND2	cyclin D2	6968.83	-0.40904	0.350162	-1.16814	0.242749	0.614843	0.999973	0	unassigned	NA	NA	NA	NA	NA	NA	FALSE
ENSG00000118985	ELL2	elongation factor for RNA polymerase II 2	4354.09	-0.11644	0.155135	-0.750575	0.452909	0.34399	0.999973	0	unassigned	NA	NA	NA	NA	NA	NA	FALSE
ENSG00000118997	DNAH7	dynein axonemal heavy chain 7	166.558	0.480612	0.363465	1.3223	0.186067	0.73033	0.999973	0	unassigned	NA	NA	NA	NA	NA	NA	FALSE
ENSG00000119004	CYP20A1	cytochrome P450 family 20 subfamily A member 1	5942.9	0.239553	0.115136	2.0806	0.0374703	1.42631	0.790179	0	unassigned	NA	NA	NA	NA	NA	NA	FALSE
ENSG00000119013	NDUFB3	NADH:ubiquinone oxidoreductase subunit B3	14269.9	-0.0577791	0.222039	-0.260221	0.794693	0.0998004	0.999973	0	Pink	G	0.0383237	NA	NA	NA	0.0262073	FALSE
ENSG00000119041	GTF3C3	general transcription factor IIIC subunit 3	5452.96	0.178135	0.164433	1.08333	0.27866	0.554925	0.999973	0	unassigned	NA	NA	NA	NA	NA	NA	FALSE
ENSG00000119042	SATB2	SATB homeobox 2	182.975	-0.0241153	0.452838	-0.0532537	0.95753	0.0188477	0.999973	0	unassigned	NA	NA	NA	NA	NA	NA	FALSE
ENSG00000119048	UBE2B	ubiquitin conjugating enzyme E2 B	7109.06	0.0191019	0.152573	0.125198	0.900367	0.0455806	0.999973	0	unassigned	NA	NA	NA	NA	NA	NA	FALSE
ENSG00000119121	TRPM6	transient receptor potential cation channel subfamily M member 6	64.2408	-0.000527295	1.10788	-0.000475949	0.99962	0.000164956	NA	0	unassigned	NA	NA	NA	NA	NA	NA	FALSE
ENSG00000119125	GDA	guanine deaminase	2329.84	0.848493	0.378695	2.24057	0.0250539	1.60113	0.735438	0	unassigned	NA	NA	NA	NA	NA	NA	FALSE
ENSG00000119138	KLF9	Kruppel like factor 9	3558.78	0.160593	0.293695	0.546803	0.584514	0.233205	0.999973	0	unassigned	NA	NA	NA	NA	NA	NA	FALSE
ENSG00000119139	TJP2	tight junction protein 2	4984.63	-0.164051	0.185454	-0.88459	0.376378	0.424376	0.999973	0	unassigned	NA	NA	NA	NA	NA	NA	FALSE
ENSG00000119147	ECRG4	ECRG4 augurin precursor	1685.62	-0.0971286	0.377849	-0.257057	0.797135	0.0984681	0.999973	0	unassigned	NA	NA	NA	NA	NA	NA	FALSE
ENSG00000119185	ITGB1BP1	integrin subunit beta 1 binding protein 1	14644.6	-0.105866	0.123118	-0.859873	0.389859	0.409092	0.999973	0	unassigned	NA	NA	NA	NA	NA	NA	FALSE
ENSG00000119203	CPSF3	cleavage and polyadenylation specific factor 3	7516.96	0.0353048	0.157988	0.223466	0.823173	0.0845089	0.999973	0	unassigned	NA	NA	NA	NA	NA	NA	FALSE
ENSG00000119227	PIGZ	phosphatidylinositol glycan anchor biosynthesis class Z	1180.09	-0.00285523	0.210597	-0.0135578	0.989183	0.00472345	0.999973	0	unassigned	NA	NA	NA	NA	NA	NA	FALSE
ENSG00000119231	SENP5	SUMO specific peptidase 5	2182.52	-0.0816247	0.193125	-0.422652	0.67255	0.172276	0.999973	0	unassigned	NA	NA	NA	NA	NA	NA	FALSE
ENSG00000119242	CCDC92	coiled-coil domain containing 92	4756.9	-0.0235235	0.282775	-0.083188	0.933702	0.0297917	0.999973	0	unassigned	NA	NA	NA	NA	NA	NA	FALSE
ENSG00000119280	C1orf198	chromosome 1 open reading frame 198	33129	0.105366	0.222082	0.474448	0.63518	0.197103	0.999973	0	unassigned	NA	NA	NA	NA	NA	NA	FALSE
ENSG00000119285	HEATR1	HEAT repeat containing 1	1536.86	-0.300152	0.256268	-1.17124	0.241501	0.617082	0.999973	0	unassigned	NA	NA	NA	NA	NA	NA	FALSE
ENSG00000119314	PTBP3	polypyrimidine tract binding protein 3	13870.3	0.208745	0.158204	1.31946	0.187014	0.728126	0.999973	0	unassigned	NA	NA	NA	NA	NA	NA	FALSE
ENSG00000119318	RAD23B	RAD23 homolog B, nucleotide excision repair protein	4605.66	0.168217	0.224071	0.750731	0.452814	0.34408	0.999973	0	unassigned	NA	NA	NA	NA	NA	NA	FALSE
ENSG00000119321	FKBP15	FKBP prolyl isomerase family member 15	8776.54	0.172288	0.1115	1.54519	0.122301	0.91257	0.983226	0	Green	C	0.0315793	NA	0.147893	NA	NA	FALSE
ENSG00000119326	CTNNAL1	catenin alpha like 1	17285.5	0.114756	0.135639	0.84604	0.397531	0.400629	0.999973	0	unassigned	NA	NA	NA	NA	NA	NA	FALSE
ENSG00000119328	ABITRAM	actin binding transcription modulator	7178.74	0.265411	0.13802	1.92299	0.0544817	1.26375	0.883655	0	unassigned	NA	NA	NA	NA	NA	NA	FALSE
ENSG00000119333	DYNC2I2	dynein 2 intermediate chain 2	9470.01	-0.123192	0.129484	-0.951404	0.341399	0.466737	0.999973	0	unassigned	NA	NA	NA	NA	NA	NA	FALSE
ENSG00000119335	SET	SET nuclear proto-oncogene	16268.9	-0.0665159	0.113654	-0.585249	0.55838	0.25307	0.999973	0	unassigned	NA	NA	NA	NA	NA	NA	FALSE
ENSG00000119383	PTPA	protein phosphatase 2 phosphatase activator	3330.02	-0.0847448	0.186182	-0.455173	0.648985	0.187765	0.999973	0	unassigned	NA	NA	NA	NA	NA	NA	FALSE
ENSG00000119392	GLE1	GLE1 RNA export mediator	4752.9	0.0375944	0.14838	0.253366	0.799985	0.0969179	0.999973	0	unassigned	NA	NA	NA	NA	NA	NA	FALSE
ENSG00000119396	RAB14	RAB14, member RAS oncogene family	36410.3	0.20681	0.14029	1.47417	0.140437	0.852519	0.999973	0	unassigned	NA	NA	NA	NA	NA	NA	FALSE
ENSG00000119397	CNTRL	centriolin	1559.33	-0.00696569	0.212156	-0.0328328	0.973808	0.0115267	0.999973	0	Green	C	0.0215256	NA	0.123176	NA	NA	FALSE
ENSG00000119401	TRIM32	tripartite motif containing 32	2006.95	-0.474023	0.333389	-1.42183	0.155076	0.809456	0.999973	0	unassigned	NA	NA	NA	NA	NA	NA	FALSE
ENSG00000119402	FBXW2	F-box and WD repeat domain containing 2	7221.52	0.0812646	0.0909645	0.893366	0.371661	0.429853	0.999973	0	unassigned	NA	NA	NA	NA	NA	NA	FALSE
ENSG00000119403	PHF19	PHD finger protein 19	866.313	-0.224644	0.208892	-1.07541	0.282193	0.549454	0.999973	0	unassigned	NA	NA	NA	NA	NA	NA	FALSE
ENSG00000119408	NEK6	NIMA related kinase 6	1919.95	-0.320484	0.236749	-1.35369	0.175836	0.754892	0.999973	0	unassigned	NA	NA	NA	NA	NA	NA	FALSE
ENSG00000119411	BSPRY	B-box and SPRY domain containing	644.145	-0.0208015	0.458462	-0.0453722	0.963811	0.0160083	0.999973	0	unassigned	NA	NA	NA	NA	NA	NA	FALSE
ENSG00000119414	PPP6C	protein phosphatase 6 catalytic subunit	14335.8	0.139025	0.123759	1.12335	0.261287	0.582882	0.999973	0	unassigned	NA	NA	NA	NA	NA	NA	FALSE
ENSG00000119421	NDUFA8	NADH:ubiquinone oxidoreductase subunit A8	13234.1	0.0448508	0.130107	0.344721	0.730304	0.136496	0.999973	0	Pink	G	0.0891618	NA	NA	NA	0.0468486	FALSE
ENSG00000119431	HDHD3	haloacid dehalogenase like hydrolase domain containing 3	4542.1	0.0218891	0.222772	0.0982579	0.921728	0.0353974	0.999973	0	unassigned	NA	NA	NA	NA	NA	NA	FALSE
ENSG00000119446	RBM18	RNA binding motif protein 18	9938.03	0.109011	0.145402	0.749722	0.453422	0.343497	0.999973	0	unassigned	NA	NA	NA	NA	NA	NA	FALSE
ENSG00000119457	SLC46A2	solute carrier family 46 member 2	76.6559	-0.241125	0.684139	-0.352451	0.7245	0.139961	NA	0	unassigned	NA	NA	NA	NA	NA	NA	FALSE
ENSG00000119471	HSDL2	hydroxysteroid dehydrogenase like 2	11414.5	0.208995	0.109184	1.91415	0.0556012	1.25492	0.883655	0	unassigned	NA	NA	NA	NA	NA	NA	FALSE
ENSG00000119487	MAPKAP1	MAPK associated protein 1	12883.6	-0.0590835	0.0806296	-0.732777	0.463694	0.333768	0.999973	0	unassigned	NA	NA	NA	NA	NA	NA	FALSE
ENSG00000119508	NR4A3	nuclear receptor subfamily 4 group A member 3	136.966	-0.0476355	0.598224	-0.0796283	0.936533	0.0284769	NA	0	unassigned	NA	NA	NA	NA	NA	NA	FALSE
ENSG00000119509	INVS	inversin	2318.24	0.0441551	0.229144	0.192695	0.847198	0.0720153	0.999973	0	unassigned	NA	NA	NA	NA	NA	NA	FALSE
ENSG00000119514	GALNT12	polypeptide N-acetylgalactosaminyltransferase 12	233.653	0.169606	0.507903	0.333933	0.73843	0.131691	0.999973	0	unassigned	NA	NA	NA	NA	NA	NA	FALSE
ENSG00000119522	DENND1A	DENN domain containing 1A	13129.4	0.190143	0.19955	0.952862	0.34066	0.467679	0.999973	0	unassigned	NA	NA	NA	NA	NA	NA	FALSE
ENSG00000119523	ALG2	ALG2 alpha-1,3/1,6-mannosyltransferase	10701.1	-0.0663644	0.102567	-0.647033	0.517611	0.285997	0.999973	0	unassigned	NA	NA	NA	NA	NA	NA	FALSE
ENSG00000119535	CSF3R	colony stimulating factor 3 receptor	1124.75	-0.588673	0.275383	-2.13765	0.0325453	1.48751	0.771353	0	unassigned	NA	NA	NA	NA	NA	NA	FALSE
ENSG00000119537	KDSR	3-ketodihydrosphingosine reductase	7310.57	-0.062476	0.171384	-0.364537	0.715457	0.145417	0.999973	0	unassigned	NA	NA	NA	NA	NA	NA	FALSE
ENSG00000119541	VPS4B	vacuolar protein sorting 4 homolog B	14980.7	0.142098	0.149396	0.951152	0.341527	0.466575	0.999973	0	unassigned	NA	NA	NA	NA	NA	NA	FALSE
ENSG00000119547	ONECUT2	one cut homeobox 2	42.0273	-0.242732	1.12364	-0.216023	0.82897	0.0814611	NA	0	unassigned	NA	NA	NA	NA	NA	NA	FALSE
ENSG00000119559	C19orf25	chromosome 19 open reading frame 25	1703.15	-0.2395	0.137465	-1.74226	0.0814628	1.08904	0.925952	0	unassigned	NA	NA	NA	NA	NA	NA	FALSE
ENSG00000119574	ZBTB45	zinc finger and BTB domain containing 45	996.582	-0.127771	0.204315	-0.625361	0.531734	0.274305	0.999973	0	unassigned	NA	NA	NA	NA	NA	NA	FALSE
ENSG00000119596	YLPM1	YLP motif containing 1	4594.25	0.126038	0.149514	0.842983	0.399238	0.398768	0.999973	0	Pink	E	0.138538	NA	NA	NA	0.138413	FALSE
ENSG00000119599	DCAF4	DDB1 and CUL4 associated factor 4	935.22	-0.132614	0.135451	-0.979059	0.327551	0.484721	0.999973	0	unassigned	NA	NA	NA	NA	NA	NA	FALSE
ENSG00000119616	FCF1	FCF1 rRNA-processing protein	2300	0.289039	0.176075	1.64156	0.10068	0.997055	0.947008	0	unassigned	NA	NA	NA	NA	NA	NA	FALSE
ENSG00000119630	PGF	placental growth factor	4507.93	-0.617741	0.281336	-2.19574	0.0281103	1.55113	0.761312	0	unassigned	NA	NA	NA	NA	NA	NA	FALSE
ENSG00000119632	IFI27L2	interferon alpha inducible protein 27 like 2	5636.28	0.193902	0.220693	0.878604	0.379616	0.420656	0.999973	0	unassigned	NA	NA	NA	NA	NA	NA	FALSE
ENSG00000119636	BBOF1	basal body orientation factor 1	1373.76	-0.0467887	0.17417	-0.268638	0.788209	0.103359	0.999973	0	unassigned	NA	NA	NA	NA	NA	NA	FALSE
ENSG00000119638	NEK9	NIMA related kinase 9	3594.64	-0.0165573	0.113544	-0.145823	0.884061	0.0535176	0.999973	0	unassigned	NA	NA	NA	NA	NA	NA	FALSE
ENSG00000119640	ACYP1	acylphosphatase 1	949.215	0.325411	0.249987	1.30171	0.193015	0.71441	0.999973	0	unassigned	NA	NA	NA	NA	NA	NA	FALSE
ENSG00000119650	IFT43	intraflagellar transport 43	4870.58	-0.109093	0.159632	-0.683405	0.494351	0.305965	0.999973	0	Pink	G	0.0681457	NA	NA	NA	0.0631554	FALSE
ENSG00000119655	NPC2	NPC intracellular cholesterol transporter 2	22417.3	0.024342	0.168793	0.144213	0.885333	0.0528935	0.999973	0	unassigned	NA	NA	NA	NA	NA	NA	FALSE
ENSG00000119661	DNAL1	dynein axonemal light chain 1	2058.85	0.293554	0.249734	1.17547	0.239807	0.620138	0.999973	0	unassigned	NA	NA	NA	NA	NA	NA	FALSE
ENSG00000119669	IRF2BPL	interferon regulatory factor 2 binding protein like	1722.66	-0.381446	0.230739	-1.65315	0.0983002	1.00745	0.941227	0	unassigned	NA	NA	NA	NA	NA	NA	FALSE
ENSG00000119673	ACOT2	acyl-CoA thioesterase 2	4716.14	0.0240343	0.163868	0.146669	0.883394	0.0538457	0.999973	0	unassigned	NA	NA	NA	NA	NA	NA	FALSE
ENSG00000119681	LTBP2	latent transforming growth factor beta binding protein 2	1661.94	-0.314516	0.352336	-0.89266	0.372039	0.429411	0.999973	0	unassigned	NA	NA	NA	NA	NA	NA	FALSE
ENSG00000119682	AREL1	apoptosis resistant E3 ubiquitin protein ligase 1	4179.79	-0.0639447	0.176368	-0.362564	0.716931	0.144523	0.999973	0	unassigned	NA	NA	NA	NA	NA	NA	FALSE
ENSG00000119684	MLH3	mutL homolog 3	2064.41	0.152752	0.159124	0.959959	0.337076	0.472272	0.999973	0	unassigned	NA	NA	NA	NA	NA	NA	FALSE
ENSG00000119685	TTLL5	tubulin tyrosine ligase like 5	2077.57	-0.231463	0.268099	-0.863352	0.387944	0.411231	0.999973	0	unassigned	NA	NA	NA	NA	NA	NA	FALSE
ENSG00000119686	FLVCR2	FLVCR heme transporter 2	1677.3	-0.373212	0.256233	-1.45653	0.145245	0.837898	0.999973	0	unassigned	NA	NA	NA	NA	NA	NA	FALSE
ENSG00000119688	ABCD4	ATP binding cassette subfamily D member 4	5283.16	-0.188866	0.0880509	-2.14497	0.0319555	1.49545	0.770887	0	unassigned	NA	NA	NA	NA	NA	NA	FALSE
ENSG00000119689	DLST	dihydrolipoamide S-succinyltransferase	1068.63	0.144257	0.175485	0.822046	0.411051	0.386105	0.999973	0	unassigned	NA	NA	NA	NA	NA	NA	FALSE
ENSG00000119698	PPP4R4	protein phosphatase 4 regulatory subunit 4	66.0264	-0.561761	1.08144	-0.519457	0.603442	0.219364	NA	0	unassigned	NA	NA	NA	NA	NA	NA	FALSE
ENSG00000119699	TGFB3	transforming growth factor beta 3	985.929	-0.393113	0.352603	-1.11489	0.264898	0.576922	0.999973	0	unassigned	NA	NA	NA	NA	NA	NA	FALSE
ENSG00000119703	ZC2HC1C	zinc finger C2HC-type containing 1C	632.078	-0.366795	0.209306	-1.75243	0.0796993	1.09855	0.925952	0	unassigned	NA	NA	NA	NA	NA	NA	FALSE
ENSG00000119705	SLIRP	SRA stem-loop interacting RNA binding protein	9094.15	-0.00696289	0.179327	-0.0388279	0.969028	0.0136638	0.999973	0	Pink	G	0.0945415	NA	NA	NA	0.0824073	TRUE
ENSG00000119707	RBM25	RNA binding motif protein 25	6155.05	-0.00672461	0.11396	-0.0590085	0.952945	0.020932	0.999973	0	unassigned	NA	NA	NA	NA	NA	NA	FALSE
ENSG00000119711	ALDH6A1	aldehyde dehydrogenase 6 family member A1	25157.5	0.193187	0.291609	0.662486	0.50766	0.294427	0.999973	0	unassigned	NA	NA	NA	NA	NA	NA	FALSE
ENSG00000119714	GPR68	G protein-coupled receptor 68	79.8241	-0.682725	0.729132	-0.936353	0.349092	0.45706	NA	0	unassigned	NA	NA	NA	NA	NA	NA	FALSE
ENSG00000119715	ESRRB	estrogen related receptor beta	73.7095	0.285931	0.752586	0.379932	0.703996	0.15243	NA	0	unassigned	NA	NA	NA	NA	NA	NA	FALSE
ENSG00000119718	EIF2B2	eukaryotic translation initiation factor 2B subunit beta	6243.74	-0.00821676	0.082214	-0.0999436	0.920389	0.0360285	0.999973	0	unassigned	NA	NA	NA	NA	NA	NA	FALSE
ENSG00000119720	NRDE2	NRDE-2, necessary for RNA interference, domain containing	1871.34	-0.100624	0.145317	-0.692445	0.488658	0.310995	0.999973	0	unassigned	NA	NA	NA	NA	NA	NA	FALSE
ENSG00000119723	COQ6	coenzyme Q6, monooxygenase	5072.93	0.0524024	0.112421	0.466125	0.641126	0.193057	0.999973	0	unassigned	NA	NA	NA	NA	NA	NA	FALSE
ENSG00000119725	ZNF410	zinc finger protein 410	7637.42	-0.077956	0.09293	-0.838868	0.401543	0.396268	0.999973	0	unassigned	NA	NA	NA	NA	NA	NA	FALSE
ENSG00000119729	RHOQ	ras homolog family member Q	4758.6	-0.240143	0.42947	-0.559161	0.576052	0.239538	0.999973	0	unassigned	NA	NA	NA	NA	NA	NA	FALSE
ENSG00000119737	GPR75	G protein-coupled receptor 75	30.2667	1.93538	1.12919	1.71395	0.0865384	1.06279	NA	0	unassigned	NA	NA	NA	NA	NA	NA	FALSE
ENSG00000119760	SUPT7L	SPT7 like, STAGA complex subunit gamma	5966.73	-0.030674	0.127129	-0.241283	0.809336	0.0918712	0.999973	0	unassigned	NA	NA	NA	NA	NA	NA	FALSE
ENSG00000119771	KLHL29	kelch like family member 29	2120.97	-0.0736558	0.208277	-0.353644	0.723606	0.140498	0.999973	0	unassigned	NA	NA	NA	NA	NA	NA	FALSE
ENSG00000119772	DNMT3A	DNA methyltransferase 3 alpha	1826.42	-0.195218	0.171944	-1.13536	0.256225	0.591378	0.999973	0	unassigned	NA	NA	NA	NA	NA	NA	FALSE
ENSG00000119777	TMEM214	transmembrane protein 214	8652.88	-0.0515301	0.12047	-0.427744	0.668838	0.174679	0.999973	0	unassigned	NA	NA	NA	NA	NA	NA	FALSE
ENSG00000119778	ATAD2B	ATPase family AAA domain containing 2B	871.782	-0.150674	0.277009	-0.543931	0.586489	0.23174	0.999973	0	unassigned	NA	NA	NA	NA	NA	NA	FALSE
ENSG00000119782	FKBP1B	FKBP prolyl isomerase 1B	1388.82	-0.179612	0.232111	-0.773821	0.439037	0.357499	0.999973	0	unassigned	NA	NA	NA	NA	NA	NA	FALSE
ENSG00000119787	ATL2	atlastin GTPase 2	3455.86	0.225384	0.180143	1.25114	0.210882	0.67596	0.999973	0	unassigned	NA	NA	NA	NA	NA	NA	FALSE
ENSG00000119801	YPEL5	yippee like 5	35433.6	0.0907449	0.203553	0.445805	0.655738	0.18327	0.999973	0	unassigned	NA	NA	NA	NA	NA	NA	FALSE
ENSG00000119812	FAM98A	family with sequence similarity 98 member A	12355.1	0.41503	0.133235	3.11503	0.00183926	2.73536	0.328095	0	unassigned	NA	NA	NA	NA	NA	NA	FALSE
ENSG00000119820	YIPF4	Yip1 domain family member 4	15607.9	0.154093	0.104789	1.47051	0.141424	0.849478	0.999973	0	unassigned	NA	NA	NA	NA	NA	NA	FALSE
ENSG00000119844	AFTPH	aftiphilin	2637.1	0.107225	0.180368	0.594479	0.552191	0.25791	0.999973	0	unassigned	NA	NA	NA	NA	NA	NA	FALSE
ENSG00000119862	LGALSL	galectin like	2808.5	0.490592	0.207088	2.36901	0.0178359	1.7487	0.663064	0	unassigned	NA	NA	NA	NA	NA	NA	FALSE
ENSG00000119865	CNRIP1	cannabinoid receptor interacting protein 1	6038.69	-0.0692023	0.183483	-0.37716	0.706055	0.151162	0.999973	0	unassigned	NA	NA	NA	NA	NA	NA	FALSE
ENSG00000119866	BCL11A	BAF chromatin remodeling complex subunit BCL11A	137.027	-0.245815	0.47113	-0.521756	0.60184	0.220519	NA	0	unassigned	NA	NA	NA	NA	NA	NA	FALSE
ENSG00000119878	CRIPT	CXXC repeat containing interactor of PDZ3 domain	4713.46	-0.0572141	0.143721	-0.398092	0.690562	0.160797	0.999973	0	unassigned	NA	NA	NA	NA	NA	NA	FALSE
ENSG00000119888	EPCAM	epithelial cell adhesion molecule	9017.46	-0.019978	0.289998	-0.0688902	0.945077	0.0245328	0.999973	0	unassigned	NA	NA	NA	NA	NA	NA	FALSE
ENSG00000119899	SLC17A5	solute carrier family 17 member 5	20264.2	0.323575	0.136222	2.37534	0.0175326	1.75615	0.662183	0	unassigned	NA	NA	NA	NA	NA	NA	FALSE
ENSG00000119900	OGFRL1	opioid growth factor receptor like 1	4676.63	0.138471	0.182965	0.756818	0.449159	0.3476	0.999973	0	unassigned	NA	NA	NA	NA	NA	NA	FALSE
ENSG00000119906	SLF2	SMC5-SMC6 complex localization factor 2	4749.87	0.0673968	0.140048	0.481241	0.630345	0.200422	0.999973	0	unassigned	NA	NA	NA	NA	NA	NA	FALSE
ENSG00000119912	IDE	insulin degrading enzyme	3760.04	0.0481322	0.301925	0.159418	0.87334	0.0588169	0.999973	0	unassigned	NA	NA	NA	NA	NA	NA	FALSE
ENSG00000119915	ELOVL3	ELOVL fatty acid elongase 3	63.0058	-0.092601	0.724697	-0.127779	0.898324	0.046567	NA	0	unassigned	NA	NA	NA	NA	NA	NA	FALSE
ENSG00000119917	IFIT3	interferon induced protein with tetratricopeptide repeats 3	25290.2	0.137647	0.268347	0.512945	0.60799	0.216103	0.999973	0	unassigned	NA	NA	NA	NA	NA	NA	FALSE
ENSG00000119922	IFIT2	interferon induced protein with tetratricopeptide repeats 2	19002.8	0.0155775	0.24399	0.0638448	0.949094	0.0226909	0.999973	1	Green	C	0.128036	NA	0.53032	NA	NA	FALSE
ENSG00000119927	GPAM	glycerol-3-phosphate acyltransferase, mitochondrial	1480.52	0.164193	0.287814	0.570484	0.568349	0.245385	0.999973	0	unassigned	NA	NA	NA	NA	NA	NA	FALSE
ENSG00000119929	CUTC	cutC copper transporter	4895.09	0.0393596	0.121717	0.323368	0.746416	0.127019	0.999973	0	Pink	G	0.0623426	NA	NA	NA	0.0628749	FALSE
ENSG00000119938	PPP1R3C	protein phosphatase 1 regulatory subunit 3C	8134.73	0.107936	0.240948	0.447963	0.65418	0.184303	0.999973	0	unassigned	NA	NA	NA	NA	NA	NA	FALSE
ENSG00000119943	PYROXD2	pyridine nucleotide-disulphide oxidoreductase domain 2	2210.62	-0.0594287	0.237557	-0.250166	0.802459	0.0955773	0.999973	0	unassigned	NA	NA	NA	NA	NA	NA	FALSE
ENSG00000119946	CNNM1	cyclin and CBS domain divalent metal cation transport mediator 1	107.313	1.18945	1.0023	1.18673	0.235334	0.628315	NA	0	unassigned	NA	NA	NA	NA	NA	NA	FALSE
ENSG00000119950	MXI1	MAX interactor 1, dimerization protein	2405.47	0.2349	0.295455	0.795045	0.426588	0.369992	0.999973	0	unassigned	NA	NA	NA	NA	NA	NA	FALSE
ENSG00000119953	SMNDC1	survival motor neuron domain containing 1	2963.14	-0.0278646	0.103451	-0.269352	0.787659	0.103662	0.999973	0	unassigned	NA	NA	NA	NA	NA	NA	FALSE
ENSG00000119965	C10orf88	chromosome 10 open reading frame 88	2099.05	0.142361	0.140529	1.01304	0.311043	0.50718	0.999973	0	unassigned	NA	NA	NA	NA	NA	NA	FALSE
ENSG00000119969	HELLS	helicase, lymphoid specific	513.479	0.0702276	0.345092	0.203504	0.838741	0.076372	0.999973	0	unassigned	NA	NA	NA	NA	NA	NA	FALSE
ENSG00000119977	TCTN3	tectonic family member 3	24217.3	0.0409099	0.120554	0.33935	0.734346	0.134099	0.999973	0	unassigned	NA	NA	NA	NA	NA	NA	FALSE
ENSG00000119979	DENND10	DENN domain containing 10	8961.18	0.023084	0.126159	0.182975	0.854817	0.0681267	0.999973	0	unassigned	NA	NA	NA	NA	NA	NA	FALSE
ENSG00000119986	AVPI1	arginine vasopressin induced 1	3957.2	0.00512984	0.158961	0.0322711	0.974256	0.011327	0.999973	0	unassigned	NA	NA	NA	NA	NA	NA	FALSE
ENSG00000120008	WDR11	WD repeat domain 11	7186.63	0.0706795	0.203386	0.347514	0.728205	0.137746	0.999973	0	Pink	F	0.0959905	NA	NA	NA	0.0578084	FALSE
ENSG00000120029	ARMH3	armadillo like helical domain containing 3	3724.63	0.0560104	0.19487	0.287424	0.773787	0.111378	0.999973	0	unassigned	NA	NA	NA	NA	NA	NA	FALSE
ENSG00000120051	CFAP58	cilia and flagella associated protein 58	102.345	-0.450391	0.614512	-0.732925	0.463604	0.333852	NA	0	unassigned	NA	NA	NA	NA	NA	NA	FALSE
ENSG00000120053	GOT1	glutamic-oxaloacetic transaminase 1	11499.5	0.0783643	0.145518	0.53852	0.590218	0.228988	0.999973	0	unassigned	NA	NA	NA	NA	NA	NA	FALSE
ENSG00000120063	GNA13	G protein subunit alpha 13	9485.73	0.0280278	0.209485	0.133794	0.893566	0.0488736	0.999973	0	unassigned	NA	NA	NA	NA	NA	NA	FALSE
ENSG00000120071	KANSL1	KAT8 regulatory NSL complex subunit 1	1957.94	-0.0303313	0.111616	-0.271748	0.785816	0.104679	0.999973	0	unassigned	NA	NA	NA	NA	NA	NA	FALSE
ENSG00000120075	HOXB5	homeobox B5	1168.96	0.404721	0.230251	1.75774	0.0787924	1.10352	0.922298	0	unassigned	NA	NA	NA	NA	NA	NA	FALSE
ENSG00000120088	CRHR1	corticotropin releasing hormone receptor 1	80.2838	-1.58272	1.22041	-1.29688	0.194673	0.710695	NA	0	unassigned	NA	NA	NA	NA	NA	NA	FALSE
ENSG00000120093	HOXB3	homeobox B3	284.472	0.148764	0.315326	0.471778	0.637085	0.195802	0.999973	0	unassigned	NA	NA	NA	NA	NA	NA	FALSE
ENSG00000120129	DUSP1	dual specificity phosphatase 1	17065	-0.0734177	0.383439	-0.191472	0.848156	0.0715242	0.999973	0	unassigned	NA	NA	NA	NA	NA	NA	FALSE
ENSG00000120137	PANK3	pantothenate kinase 3	3498.84	0.271536	0.127457	2.13041	0.0331374	1.47968	0.771353	0	unassigned	NA	NA	NA	NA	NA	NA	FALSE
ENSG00000120149	MSX2	msh homeobox 2	111.304	-0.389555	0.538065	-0.723992	0.469071	0.328762	NA	0	unassigned	NA	NA	NA	NA	NA	NA	FALSE
ENSG00000120156	TEK	TEK receptor tyrosine kinase	44633.1	0.272691	0.327451	0.83277	0.404975	0.392572	0.999973	0	unassigned	NA	NA	NA	NA	NA	NA	FALSE
ENSG00000120158	RCL1	RNA terminal phosphate cyclase like 1	3050.07	-0.127404	0.141018	-0.90346	0.366282	0.436185	0.999973	0	unassigned	NA	NA	NA	NA	NA	NA	FALSE
ENSG00000120159	CAAP1	caspase activity and apoptosis inhibitor 1	3544.31	0.226404	0.182816	1.23842	0.215559	0.666434	0.999973	0	unassigned	NA	NA	NA	NA	NA	NA	FALSE
ENSG00000120162	MOB3B	MOB kinase activator 3B	1559.37	0.0658292	0.1918	0.343219	0.731434	0.135825	0.999973	0	unassigned	NA	NA	NA	NA	NA	NA	FALSE
ENSG00000120211	INSL4	insulin like 4	756.446	-0.986803	0.673106	-1.46604	0.142636	0.845771	0.999973	0	unassigned	NA	NA	NA	NA	NA	NA	FALSE
ENSG00000120215	MLANA	melan-A	22.5009	1.36839	0.844552	1.62025	0.105178	0.978075	NA	0	unassigned	NA	NA	NA	NA	NA	NA	FALSE
ENSG00000120217	CD274	CD274 molecule	2471.23	0.472742	0.286434	1.65044	0.0988533	1.00501	0.941227	0	unassigned	NA	NA	NA	NA	NA	NA	FALSE
ENSG00000120253	NUP43	nucleoporin 43	1440.74	-0.137912	0.149262	-0.923953	0.355511	0.449147	0.999973	0	unassigned	NA	NA	NA	NA	NA	NA	FALSE
ENSG00000120254	MTHFD1L	methylenetetrahydrofolate dehydrogenase (NADP+ dependent) 1 like	633.408	-0.209984	0.353511	-0.593995	0.552515	0.257656	0.999973	0	unassigned	NA	NA	NA	NA	NA	NA	FALSE
ENSG00000120256	LRP11	LDL receptor related protein 11	9592.62	-0.0366338	0.285147	-0.128473	0.897774	0.0468328	0.999973	0	unassigned	NA	NA	NA	NA	NA	NA	FALSE
ENSG00000120262	CCDC170	coiled-coil domain containing 170	141.972	-0.266304	0.79373	-0.335509	0.737241	0.132391	NA	0	unassigned	NA	NA	NA	NA	NA	NA	FALSE
ENSG00000120265	PCMT1	protein-L-isoaspartate (D-aspartate) O-methyltransferase	26821.4	0.280873	0.125344	2.24082	0.0250378	1.6014	0.735438	0	unassigned	NA	NA	NA	NA	NA	NA	FALSE
ENSG00000120278	PLEKHG1	pleckstrin homology and RhoGEF domain containing G1	4525.53	-0.242062	0.277555	-0.872122	0.383142	0.416641	0.999973	0	unassigned	NA	NA	NA	NA	NA	NA	FALSE
ENSG00000120279	MYCT1	MYC target 1	4243.75	-0.0589998	0.233162	-0.253043	0.800235	0.0967823	0.999973	0	unassigned	NA	NA	NA	NA	NA	NA	FALSE
ENSG00000120280	TASL	TLR adaptor interacting with endolysosomal SLC15A4	215.658	-1.12534	0.41023	-2.7432	0.00608428	2.21579	0.495959	0	unassigned	NA	NA	NA	NA	NA	NA	FALSE
ENSG00000120306	CYSTM1	cysteine rich transmembrane module containing 1	49381.1	0.125933	0.154969	0.812635	0.416427	0.380461	0.999973	0	Pink	G	0.203599	NA	NA	NA	0.19592	FALSE
ENSG00000120314	WDR55	WD repeat domain 55	4136.63	0.0949771	0.117561	0.807896	0.41915	0.37763	0.999973	0	unassigned	NA	NA	NA	NA	NA	NA	FALSE
ENSG00000120318	ARAP3	ArfGAP with RhoGAP domain, ankyrin repeat and PH domain 3	1150.18	-0.191431	0.230067	-0.832067	0.405371	0.392147	0.999973	0	unassigned	NA	NA	NA	NA	NA	NA	FALSE
ENSG00000120322	PCDHB8	protocadherin beta 8	273.505	0.0170999	0.459968	0.0371763	0.970344	0.0130741	0.999973	0	unassigned	NA	NA	NA	NA	NA	NA	FALSE
ENSG00000120324	PCDHB10	protocadherin beta 10	1310.04	0.580963	0.22749	2.5538	0.0106555	1.97242	0.579872	0	unassigned	NA	NA	NA	NA	NA	NA	FALSE
ENSG00000120327	PCDHB14	protocadherin beta 14	629.769	0.189402	0.2336	0.810796	0.417483	0.379361	0.999973	0	unassigned	NA	NA	NA	NA	NA	NA	FALSE
ENSG00000120328	PCDHB12	protocadherin beta 12	514.596	0.0653662	0.297757	0.219529	0.826238	0.0828947	0.999973	0	unassigned	NA	NA	NA	NA	NA	NA	FALSE
ENSG00000120333	MRPS14	mitochondrial ribosomal protein S14	12690.2	0.175114	0.125058	1.40026	0.161435	0.792002	0.999973	0	unassigned	NA	NA	NA	NA	NA	NA	FALSE
ENSG00000120334	CENPL	centromere protein L	755.861	0.0905978	0.283074	0.32005	0.74893	0.125559	0.999973	0	unassigned	NA	NA	NA	NA	NA	NA	FALSE
ENSG00000120341	SEC16B	SEC16 homolog B, endoplasmic reticulum export factor	184.405	-0.752619	0.69516	-1.08266	0.278961	0.554456	0.999973	0	unassigned	NA	NA	NA	NA	NA	NA	FALSE
ENSG00000120370	GORAB	golgin, RAB6 interacting	1145.19	0.0489727	0.210699	0.23243	0.816204	0.0882013	0.999973	0	unassigned	NA	NA	NA	NA	NA	NA	FALSE
ENSG00000120437	ACAT2	acetyl-CoA acetyltransferase 2	4930.19	0.143386	0.12861	1.11488	0.264901	0.576917	0.999973	0	unassigned	NA	NA	NA	NA	NA	NA	FALSE
ENSG00000120438	TCP1	t-complex 1	19830	0.0348209	0.0759573	0.458427	0.646646	0.189334	0.999973	0	unassigned	NA	NA	NA	NA	NA	NA	FALSE
ENSG00000120451	SNX19	sorting nexin 19	10647.4	0.229363	0.188738	1.21525	0.224271	0.649227	0.999973	0	unassigned	NA	NA	NA	NA	NA	NA	FALSE
ENSG00000120457	KCNJ5	potassium inwardly rectifying channel subfamily J member 5	305.429	-1.3451	0.763921	-1.76078	0.0782751	1.10638	0.922298	0	unassigned	NA	NA	NA	NA	NA	NA	FALSE
ENSG00000120458	MSANTD2	Myb/SANT DNA binding domain containing 2	606.24	-0.0859978	0.236664	-0.363375	0.716325	0.14489	0.999973	0	unassigned	NA	NA	NA	NA	NA	NA	FALSE
ENSG00000120471	TP53AIP1	tumor protein p53 regulated apoptosis inducing protein 1	17.4972	0.327213	1.44998	0.225667	0.82146	0.0854135	NA	0	unassigned	NA	NA	NA	NA	NA	NA	FALSE
ENSG00000120498	TEX11	testis expressed 11	141.628	2.07051	0.907028	2.28274	0.0224457	1.64887	NA	0	unassigned	NA	NA	NA	NA	NA	NA	FALSE
ENSG00000120509	PDZD11	PDZ domain containing 11	8879.54	0.00249086	0.105513	0.0236072	0.981166	0.00825756	0.999973	0	Pink	G	0.0609974	NA	NA	NA	0.0569471	FALSE
ENSG00000120519	SLC10A7	solute carrier family 10 member 7	1375.86	-0.0805878	0.229698	-0.350843	0.725706	0.139239	0.999973	0	unassigned	NA	NA	NA	NA	NA	NA	FALSE
ENSG00000120526	NUDCD1	NudC domain containing 1	7768.01	0.289537	0.154471	1.87437	0.0608792	1.21553	0.889318	0	unassigned	NA	NA	NA	NA	NA	NA	FALSE
ENSG00000120533	ENY2	ENY2 transcription and export complex 2 subunit	13121.4	0.177581	0.128578	1.38111	0.167244	0.776648	0.999973	0	unassigned	NA	NA	NA	NA	NA	NA	FALSE
ENSG00000120539	MASTL	microtubule associated serine/threonine kinase like	1312.08	-0.0169215	0.223408	-0.0757424	0.939624	0.0270459	0.999973	0	unassigned	NA	NA	NA	NA	NA	NA	FALSE
ENSG00000120549	KIAA1217	KIAA1217	6879.63	-0.103798	0.18884	-0.549663	0.58255	0.234667	0.999973	0	unassigned	NA	NA	NA	NA	NA	NA	FALSE
ENSG00000120594	PLXDC2	plexin domain containing 2	10736.5	-0.118816	0.164234	-0.723451	0.469403	0.328454	0.999973	0	unassigned	NA	NA	NA	NA	NA	NA	FALSE
ENSG00000120616	EPC1	enhancer of polycomb homolog 1	1954.95	-0.00401898	0.176632	-0.0227533	0.981847	0.00795617	0.999973	0	unassigned	NA	NA	NA	NA	NA	NA	FALSE
ENSG00000120645	IQSEC3	IQ motif and Sec7 domain ArfGEF 3	800.001	-0.683727	0.315026	-2.17038	0.0299777	1.5232	0.767501	0	unassigned	NA	NA	NA	NA	NA	NA	FALSE
ENSG00000120647	CCDC77	coiled-coil domain containing 77	748.431	-0.0476211	0.219834	-0.216623	0.828502	0.0817065	0.999973	0	unassigned	NA	NA	NA	NA	NA	NA	FALSE
ENSG00000120656	TAF12	TATA-box binding protein associated factor 12	5750.22	-0.0584325	0.113997	-0.512581	0.608245	0.215922	0.999973	0	unassigned	NA	NA	NA	NA	NA	NA	FALSE
ENSG00000120658	ENOX1	ecto-NOX disulfide-thiol exchanger 1	371.382	0.215467	0.312624	0.689223	0.490683	0.309199	0.999973	0	unassigned	NA	NA	NA	NA	NA	NA	FALSE
ENSG00000120662	MTRF1	mitochondrial translation release factor 1	1059.88	0.130472	0.189261	0.689378	0.490586	0.309285	0.999973	0	Pink	H	0.063566	NA	NA	NA	0.0594261	FALSE
ENSG00000120669	SOHLH2	spermatogenesis and oogenesis specific basic helix-loop-helix 2	74.3268	-0.394174	1.40141	-0.28127	0.778503	0.10874	NA	0	unassigned	NA	NA	NA	NA	NA	NA	FALSE
ENSG00000120675	DNAJC15	DnaJ heat shock protein family (Hsp40) member C15	17921.4	0.0945746	0.131129	0.721233	0.470766	0.327195	0.999973	0	Pink	G	0.179941	NA	NA	NA	0.175574	FALSE
ENSG00000120685	PROSER1	proline and serine rich 1	2514.55	0.0630428	0.231661	0.272134	0.785519	0.104843	0.999973	0	unassigned	NA	NA	NA	NA	NA	NA	FALSE
ENSG00000120686	UFM1	ubiquitin fold modifier 1	21076.7	0.111282	0.169226	0.657594	0.510799	0.29175	0.999973	0	Brown	M	0.103673	NA	NA	0.342198	NA	FALSE
ENSG00000120688	WBP4	WW domain binding protein 4	4194.06	0.0633187	0.126073	0.502239	0.6155	0.210772	0.999973	0	Pink	G	0.0513815	NA	NA	NA	0.0509472	FALSE
ENSG00000120690	ELF1	E74 like ETS transcription factor 1	8673.87	0.0021036	0.104945	0.0200448	0.984008	0.00700152	0.999973	0	unassigned	NA	NA	NA	NA	NA	NA	FALSE
ENSG00000120693	SMAD9	SMAD family member 9	2255.21	0.0352045	0.182558	0.192841	0.847084	0.0720736	0.999973	0	unassigned	NA	NA	NA	NA	NA	NA	FALSE
ENSG00000120694	HSPH1	heat shock protein family H (Hsp110) member 1	11597.3	0.072212	0.168777	0.427855	0.668757	0.174732	0.999973	0	unassigned	NA	NA	NA	NA	NA	NA	FALSE
ENSG00000120696	KBTBD7	kelch repeat and BTB domain containing 7	6439.84	0.15449	0.14831	1.04167	0.297565	0.526418	0.999973	0	unassigned	NA	NA	NA	NA	NA	NA	FALSE
ENSG00000120697	ALG5	ALG5 dolichyl-phosphate beta-glucosyltransferase	9885.23	-0.0400988	0.113164	-0.354342	0.723083	0.140812	0.999973	0	unassigned	NA	NA	NA	NA	NA	NA	FALSE
ENSG00000120699	EXOSC8	exosome component 8	4294.54	0.037013	0.120798	0.306404	0.759297	0.119588	0.999973	0	unassigned	NA	NA	NA	NA	NA	NA	FALSE
ENSG00000120705	ETF1	eukaryotic translation termination factor 1	8188.57	0.120211	0.124921	0.962292	0.335903	0.473786	0.999973	0	unassigned	NA	NA	NA	NA	NA	NA	FALSE
ENSG00000120708	TGFBI	transforming growth factor beta induced	5108.05	-1.11795	0.294036	-3.80207	0.000143493	3.84317	0.0995555	0	unassigned	NA	NA	NA	NA	NA	NA	FALSE
ENSG00000120709	FAM53C	family with sequence similarity 53 member C	6489.23	-0.0807415	0.166628	-0.484562	0.627987	0.202049	0.999973	0	Pink	F	0.0966433	NA	NA	NA	0.0679271	TRUE
ENSG00000120725	SIL1	SIL1 nucleotide exchange factor	12295.2	0.0518495	0.134898	0.384361	0.700711	0.154461	0.999973	0	unassigned	NA	NA	NA	NA	NA	NA	FALSE
ENSG00000120727	PAIP2	poly(A) binding protein interacting protein 2	41415.2	0.32658	0.194542	1.67871	0.0932081	1.03055	0.939599	0	unassigned	NA	NA	NA	NA	NA	NA	FALSE
ENSG00000120729	MYOT	myotilin	336.607	1.98998	1.16729	1.70479	0.0882341	1.05436	0.939599	1	unassigned	NA	NA	NA	NA	NA	NA	FALSE
ENSG00000120733	KDM3B	lysine demethylase 3B	5014.05	0.0387631	0.153541	0.252461	0.800685	0.0965383	0.999973	0	unassigned	NA	NA	NA	NA	NA	NA	FALSE
ENSG00000120738	EGR1	early growth response 1	1170.8	-0.284405	0.340404	-0.835494	0.40344	0.394221	0.999973	0	unassigned	NA	NA	NA	NA	NA	NA	FALSE
ENSG00000120742	SERP1	stress associated endoplasmic reticulum protein 1	34119.4	0.0386731	0.129163	0.299412	0.764625	0.116551	0.999973	0	unassigned	NA	NA	NA	NA	NA	NA	FALSE
ENSG00000120756	PLS1	plastin 1	2239.5	0.183739	0.305541	0.601357	0.547602	0.261535	0.999973	0	unassigned	NA	NA	NA	NA	NA	NA	FALSE
ENSG00000120784	ZFP30	ZFP30 zinc finger protein	673.899	-0.0550411	0.361189	-0.152389	0.87888	0.0560702	0.999973	0	unassigned	NA	NA	NA	NA	NA	NA	FALSE
ENSG00000120798	NR2C1	nuclear receptor subfamily 2 group C member 1	2389.61	-0.0774904	0.141395	-0.548044	0.583662	0.233839	0.999973	0	unassigned	NA	NA	NA	NA	NA	NA	FALSE
ENSG00000120800	UTP20	UTP20 small subunit processome component	1174.48	-0.235392	0.25331	-0.929262	0.352753	0.452529	0.999973	0	unassigned	NA	NA	NA	NA	NA	NA	FALSE
ENSG00000120802	TMPO	thymopoietin	3421.15	-0.175619	0.194262	-0.904032	0.365979	0.436544	0.999973	0	unassigned	NA	NA	NA	NA	NA	NA	FALSE
ENSG00000120805	ARL1	ADP ribosylation factor like GTPase 1	21127.7	0.249845	0.117942	2.11838	0.0341432	1.4667	0.773767	0	unassigned	NA	NA	NA	NA	NA	NA	FALSE
ENSG00000120820	GLT8D2	glycosyltransferase 8 domain containing 2	3021.59	-0.155351	0.205126	-0.757342	0.448845	0.347904	0.999973	0	unassigned	NA	NA	NA	NA	NA	NA	FALSE
ENSG00000120832	MTERF2	mitochondrial transcription termination factor 2	1924.77	0.259317	0.235031	1.10333	0.269883	0.568825	0.999973	0	unassigned	NA	NA	NA	NA	NA	NA	FALSE
ENSG00000120833	SOCS2	suppressor of cytokine signaling 2	3619.57	0.150739	0.252851	0.596157	0.551071	0.258793	0.999973	0	unassigned	NA	NA	NA	NA	NA	NA	FALSE
ENSG00000120837	NFYB	nuclear transcription factor Y subunit beta	5267.51	0.14249	0.108288	1.31585	0.188226	0.725321	0.999973	0	unassigned	NA	NA	NA	NA	NA	NA	FALSE
ENSG00000120860	WASHC3	WASH complex subunit 3	9379.1	0.108779	0.171094	0.635781	0.524919	0.279908	0.999973	0	Pink	G	0.0777831	NA	NA	NA	0.0668401	FALSE
ENSG00000120868	APAF1	apoptotic peptidase activating factor 1	904.294	-0.117913	0.219613	-0.53691	0.59133	0.22817	0.999973	0	unassigned	NA	NA	NA	NA	NA	NA	FALSE
ENSG00000120875	DUSP4	dual specificity phosphatase 4	500.52	-0.276606	0.354794	-0.779623	0.435613	0.3609	0.999973	0	unassigned	NA	NA	NA	NA	NA	NA	FALSE
ENSG00000120885	CLU	clusterin	26157.2	0.0292608	0.317511	0.092157	0.926573	0.0331202	0.999973	0	unassigned	NA	NA	NA	NA	NA	NA	FALSE
ENSG00000120889	TNFRSF10B	TNF receptor superfamily member 10b	4999.96	0.0546217	0.247265	0.220903	0.825168	0.0834578	0.999973	0	unassigned	NA	NA	NA	NA	NA	NA	FALSE
ENSG00000120896	SORBS3	sorbin and SH3 domain containing 3	12452.8	-0.0148095	0.0991415	-0.149377	0.881256	0.054898	0.999973	0	unassigned	NA	NA	NA	NA	NA	NA	FALSE
ENSG00000120899	PTK2B	protein tyrosine kinase 2 beta	3411.66	-0.276608	0.197294	-1.40201	0.160912	0.793412	0.999973	0	Pink	F	0.0939557	NA	NA	NA	0.0347333	FALSE
ENSG00000120910	PPP3CC	protein phosphatase 3 catalytic subunit gamma	4191.73	-0.000493803	0.150949	-0.00327134	0.99739	0.00113505	0.999973	0	unassigned	NA	NA	NA	NA	NA	NA	FALSE
ENSG00000120913	PDLIM2	PDZ and LIM domain 2	89010.2	0.0274253	0.212737	0.128917	0.897424	0.0470025	0.999973	0	unassigned	NA	NA	NA	NA	NA	NA	FALSE
ENSG00000120915	EPHX2	epoxide hydrolase 2	12671.7	0.103984	0.234675	0.443098	0.657695	0.181975	0.999973	0	unassigned	NA	NA	NA	NA	NA	NA	FALSE
ENSG00000120925	RNF170	ring finger protein 170	4232.37	0.089244	0.122061	0.731144	0.464691	0.332836	0.999973	0	Pink	H	0.21985	NA	NA	NA	0.217915	FALSE
ENSG00000120942	UBIAD1	UbiA prenyltransferase domain containing 1	4739.81	-0.0929286	0.129343	-0.718466	0.47247	0.325625	0.999973	0	unassigned	NA	NA	NA	NA	NA	NA	FALSE
ENSG00000120948	TARDBP	TAR DNA binding protein	4591.79	0.125681	0.20191	0.622461	0.533639	0.272753	0.999973	0	unassigned	NA	NA	NA	NA	NA	NA	FALSE
ENSG00000120949	TNFRSF8	TNF receptor superfamily member 8	2184.8	0.445503	0.23914	1.86293	0.0624716	1.20432	0.894561	0	unassigned	NA	NA	NA	NA	NA	NA	FALSE
ENSG00000120963	ZNF706	zinc finger protein 706	8805.61	0.0718124	0.0956141	0.751065	0.452614	0.344272	0.999973	0	unassigned	NA	NA	NA	NA	NA	NA	FALSE
ENSG00000120992	LYPLA1	lysophospholipase 1	12818.9	0.286022	0.142571	2.00618	0.0448374	1.34836	0.838942	0	unassigned	NA	NA	NA	NA	NA	NA	FALSE
ENSG00000121005	CRISPLD1	cysteine rich secretory protein LCCL domain containing 1	323.104	-0.698125	0.481639	-1.44948	0.147205	0.832078	0.999973	0	unassigned	NA	NA	NA	NA	NA	NA	FALSE
ENSG00000121022	COPS5	COP9 signalosome subunit 5	15905.8	-0.0425584	0.113655	-0.374451	0.708069	0.149925	0.999973	0	unassigned	NA	NA	NA	NA	NA	NA	FALSE
ENSG00000121039	RDH10	retinol dehydrogenase 10	1565.79	0.223844	0.233463	0.9588	0.33766	0.471521	0.999973	0	unassigned	NA	NA	NA	NA	NA	NA	FALSE
ENSG00000121057	AKAP1	A-kinase anchoring protein 1	3718.95	-0.0505939	0.176299	-0.286978	0.774129	0.111187	0.999973	0	unassigned	NA	NA	NA	NA	NA	NA	FALSE
ENSG00000121058	COIL	coilin	3664.93	0.0657282	0.140274	0.468568	0.639378	0.194242	0.999973	0	unassigned	NA	NA	NA	NA	NA	NA	FALSE
ENSG00000121060	TRIM25	tripartite motif containing 25	3302.27	0.0326355	0.187957	0.173633	0.862154	0.0644151	0.999973	0	unassigned	NA	NA	NA	NA	NA	NA	FALSE
ENSG00000121064	SCPEP1	serine carboxypeptidase 1	15416.9	-0.0207717	0.0967753	-0.214638	0.830049	0.0808962	0.999973	0	unassigned	NA	NA	NA	NA	NA	NA	FALSE
ENSG00000121067	SPOP	speckle type BTB/POZ protein	10612.8	-0.0497962	0.0987885	-0.504069	0.614213	0.211681	0.999973	0	unassigned	NA	NA	NA	NA	NA	NA	FALSE
ENSG00000121068	TBX2	T-box transcription factor 2	964.962	-0.157967	0.401694	-0.393253	0.694133	0.158557	0.999973	0	Brown	N	0.0578485	NA	NA	0.0818434	NA	FALSE
ENSG00000121073	SLC35B1	solute carrier family 35 member B1	7167.8	-0.036117	0.113774	-0.317446	0.750905	0.124415	0.999973	0	Pink	G	0.143044	NA	NA	NA	0.134537	FALSE
ENSG00000121101	TEX14	testis expressed 14, intercellular bridge forming factor	39.0427	0.536306	0.651322	0.823411	0.410274	0.386926	NA	0	unassigned	NA	NA	NA	NA	NA	NA	FALSE
ENSG00000121104	FAM117A	family with sequence similarity 117 member A	1014.74	0.0229502	0.205964	0.111428	0.911277	0.0403497	0.999973	0	unassigned	NA	NA	NA	NA	NA	NA	FALSE
ENSG00000121152	NCAPH	non-SMC condensin I complex subunit H	244.344	-0.708083	0.782562	-0.904827	0.365557	0.437045	0.999973	0	unassigned	NA	NA	NA	NA	NA	NA	FALSE
ENSG00000121207	LRAT	lecithin retinol acyltransferase	136.461	-0.271255	0.602669	-0.450089	0.652646	0.185322	NA	0	unassigned	NA	NA	NA	NA	NA	NA	FALSE
ENSG00000121210	TMEM131L	transmembrane 131 like	1771.41	-0.454458	0.337366	-1.34708	0.177955	0.749689	0.999973	0	unassigned	NA	NA	NA	NA	NA	NA	FALSE
ENSG00000121211	MND1	meiotic nuclear divisions 1	70.0101	-0.408175	0.779678	-0.523517	0.600615	0.221404	NA	0	unassigned	NA	NA	NA	NA	NA	NA	FALSE
ENSG00000121236	TRIM6	tripartite motif containing 6	2511.96	0.221811	0.350915	0.632094	0.527326	0.277921	0.999973	0	unassigned	NA	NA	NA	NA	NA	NA	FALSE
ENSG00000121270	ABCC11	ATP binding cassette subfamily C member 11	41.2741	0.313495	0.612358	0.511948	0.608688	0.215606	NA	0	unassigned	NA	NA	NA	NA	NA	NA	FALSE
ENSG00000121274	TENT4B	terminal nucleotidyltransferase 4B	1351.33	0.129719	0.241092	0.538048	0.590544	0.228748	0.999973	0	unassigned	NA	NA	NA	NA	NA	NA	FALSE
ENSG00000121281	ADCY7	adenylate cyclase 7	1238.86	-0.104366	0.222774	-0.468483	0.63944	0.1942	0.999973	0	unassigned	NA	NA	NA	NA	NA	NA	FALSE
ENSG00000121289	CEP89	centrosomal protein 89	3175.87	-0.0791557	0.116373	-0.680189	0.496385	0.304182	0.999973	0	unassigned	NA	NA	NA	NA	NA	NA	FALSE
ENSG00000121297	TSHZ3	teashirt zinc finger homeobox 3	1366.42	-0.128054	0.181725	-0.704659	0.481022	0.317835	0.999973	0	unassigned	NA	NA	NA	NA	NA	NA	FALSE
ENSG00000121310	ECHDC2	enoyl-CoA hydratase domain containing 2	6165.75	0.0402677	0.194024	0.20754	0.835588	0.0780077	0.999973	0	unassigned	NA	NA	NA	NA	NA	NA	FALSE
ENSG00000121316	PLBD1	phospholipase B domain containing 1	26550.7	0.130179	0.202345	0.643351	0.519996	0.284	0.999973	0	unassigned	NA	NA	NA	NA	NA	NA	FALSE
ENSG00000121350	PYROXD1	pyridine nucleotide-disulphide oxidoreductase domain 1	3731.61	-0.164387	0.213113	-0.771358	0.440495	0.356059	0.999973	0	unassigned	NA	NA	NA	NA	NA	NA	FALSE
ENSG00000121361	KCNJ8	potassium inwardly rectifying channel subfamily J member 8	649.083	-0.645214	0.288349	-2.23761	0.0252463	1.5978	0.735438	0	unassigned	NA	NA	NA	NA	NA	NA	FALSE
ENSG00000121390	PSPC1	paraspeckle component 1	2258.98	-0.170838	0.175184	-0.975193	0.329465	0.482191	0.999973	0	unassigned	NA	NA	NA	NA	NA	NA	FALSE
ENSG00000121406	ZNF549	zinc finger protein 549	1800.5	-0.0426163	0.216491	-0.196851	0.843944	0.0736861	0.999973	0	unassigned	NA	NA	NA	NA	NA	NA	FALSE
ENSG00000121410	A1BG	alpha-1-B glycoprotein	803.914	-0.11843	0.268717	-0.440722	0.659414	0.180842	0.999973	0	Pink	G	0.039581	NA	NA	NA	0.0374355	FALSE
ENSG00000121413	ZSCAN18	zinc finger and SCAN domain containing 18	7091.31	-0.0799633	0.165959	-0.481827	0.629929	0.200708	0.999973	0	unassigned	NA	NA	NA	NA	NA	NA	FALSE
ENSG00000121417	ZNF211	zinc finger protein 211	2376.03	0.215659	0.177635	1.21406	0.224726	0.648347	0.999973	0	unassigned	NA	NA	NA	NA	NA	NA	FALSE
ENSG00000121440	PDZRN3	PDZ domain containing ring finger 3	344.923	0.174554	0.501707	0.34792	0.727901	0.137928	0.999973	0	unassigned	NA	NA	NA	NA	NA	NA	FALSE
ENSG00000121454	LHX4	LIM homeobox 4	76.2731	0.36331	1.07849	0.336869	0.736216	0.132995	NA	0	unassigned	NA	NA	NA	NA	NA	NA	FALSE
ENSG00000121481	RNF2	ring finger protein 2	3655.95	-0.0942422	0.165155	-0.570628	0.568252	0.245459	0.999973	0	unassigned	NA	NA	NA	NA	NA	NA	FALSE
ENSG00000121486	TRMT1L	tRNA methyltransferase 1 like	4517.66	-0.0776418	0.139088	-0.558221	0.576694	0.239055	0.999973	0	unassigned	NA	NA	NA	NA	NA	NA	FALSE
ENSG00000121542	SEC22A	SEC22 homolog A, vesicle trafficking protein	3723.68	0.126525	0.182311	0.694006	0.487678	0.311866	0.999973	0	unassigned	NA	NA	NA	NA	NA	NA	FALSE
ENSG00000121552	CSTA	cystatin A	280.354	-0.857995	0.363968	-2.35734	0.0184066	1.73503	0.66609	0	unassigned	NA	NA	NA	NA	NA	NA	FALSE
ENSG00000121577	POPDC2	popeye domain containing 2	1980.49	0.209847	0.217612	0.964317	0.334887	0.475102	0.999973	0	unassigned	NA	NA	NA	NA	NA	NA	FALSE
ENSG00000121578	B4GALT4	beta-1,4-galactosyltransferase 4	4580.73	0.157944	0.180611	0.8745	0.381846	0.418112	0.999973	0	Pink	H	0.926252	NA	NA	NA	0.906836	FALSE
ENSG00000121579	NAA50	N-alpha-acetyltransferase 50, NatE catalytic subunit	10240.6	0.178448	0.163601	1.09075	0.275384	0.560061	0.999973	0	unassigned	NA	NA	NA	NA	NA	NA	FALSE
ENSG00000121594	CD80	CD80 molecule	63.9894	0.787832	1.16379	0.676952	0.498436	0.30239	NA	0	unassigned	NA	NA	NA	NA	NA	NA	FALSE
ENSG00000121621	KIF18A	kinesin family member 18A	168.153	-0.82011	0.687359	-1.19313	0.232817	0.632985	0.999973	0	unassigned	NA	NA	NA	NA	NA	NA	FALSE
ENSG00000121634	GJA8	gap junction protein alpha 8	17.131	-0.617707	1.45537	-0.424433	0.67125	0.173116	NA	0	unassigned	NA	NA	NA	NA	NA	NA	FALSE
ENSG00000121644	DESI2	desumoylating isopeptidase 2	5429.49	-0.139561	0.151713	-0.919898	0.357626	0.446571	0.999973	0	unassigned	NA	NA	NA	NA	NA	NA	FALSE
ENSG00000121653	MAPK8IP1	mitogen-activated protein kinase 8 interacting protein 1	767.185	-0.0865745	0.192252	-0.450318	0.652481	0.185432	0.999973	0	unassigned	NA	NA	NA	NA	NA	NA	FALSE
ENSG00000121671	CRY2	cryptochrome circadian regulator 2	10185	-0.0620642	0.254544	-0.243825	0.807366	0.0929293	0.999973	0	unassigned	NA	NA	NA	NA	NA	NA	FALSE
ENSG00000121680	PEX16	peroxisomal biogenesis factor 16	4366.26	-0.0177333	0.131245	-0.135116	0.89252	0.049382	0.999973	0	Pink	G	0.0657635	NA	NA	NA	0.0424523	FALSE
ENSG00000121690	DEPDC7	DEP domain containing 7	792.889	0.0680514	0.512889	0.132682	0.894445	0.0484466	0.999973	0	unassigned	NA	NA	NA	NA	NA	NA	FALSE
ENSG00000121691	CAT	catalase	32215	0.0448353	0.145474	0.308201	0.757929	0.120371	0.999973	0	unassigned	NA	NA	NA	NA	NA	NA	FALSE
ENSG00000121716	PILRB	paired immunoglobin like type 2 receptor beta	205.55	-0.434427	0.268249	-1.61949	0.105342	0.977398	0.955093	0	unassigned	NA	NA	NA	NA	NA	NA	FALSE
ENSG00000121741	ZMYM2	zinc finger MYM-type containing 2	6140.57	-0.0628731	0.187363	-0.335568	0.737197	0.132417	0.999973	0	unassigned	NA	NA	NA	NA	NA	NA	FALSE
ENSG00000121742	GJB6	gap junction protein beta 6	29.1091	-1.61527	1.36908	-1.17982	0.238071	0.623294	NA	0	unassigned	NA	NA	NA	NA	NA	NA	FALSE
ENSG00000121743	GJA3	gap junction protein alpha 3	8110.07	-0.0570014	0.197439	-0.288705	0.772807	0.111929	0.999973	0	unassigned	NA	NA	NA	NA	NA	NA	FALSE
ENSG00000121749	TBC1D15	TBC1 domain family member 15	9386.23	0.0402902	0.13186	0.305554	0.759944	0.119218	0.999973	0	unassigned	NA	NA	NA	NA	NA	NA	FALSE
ENSG00000121753	ADGRB2	adhesion G protein-coupled receptor B2	1459	-0.34077	0.301816	-1.12907	0.25887	0.586918	0.999973	0	unassigned	NA	NA	NA	NA	NA	NA	FALSE
ENSG00000121766	ZCCHC17	zinc finger CCHC-type containing 17	10320.1	0.0712967	0.119625	0.596002	0.551174	0.258711	0.999973	0	unassigned	NA	NA	NA	NA	NA	NA	FALSE
ENSG00000121769	FABP3	fatty acid binding protein 3	4148.38	-0.296529	0.367676	-0.806495	0.419958	0.376795	0.999973	0	unassigned	NA	NA	NA	NA	NA	NA	FALSE
ENSG00000121774	KHDRBS1	KH RNA binding domain containing, signal transduction associated 1	7686.87	-0.0530729	0.247558	-0.214386	0.830246	0.0807932	0.999973	0	unassigned	NA	NA	NA	NA	NA	NA	FALSE
ENSG00000121775	TMEM39B	transmembrane protein 39B	433.728	0.130576	0.209452	0.623415	0.533012	0.273263	0.999973	0	unassigned	NA	NA	NA	NA	NA	NA	FALSE
ENSG00000121797	CCRL2	C-C motif chemokine receptor like 2	2466.06	0.0859436	0.196466	0.437448	0.661786	0.179282	0.999973	0	unassigned	NA	NA	NA	NA	NA	NA	FALSE
ENSG00000121807	CCR2	C-C motif chemokine receptor 2	345.981	-1.10218	0.660379	-1.66901	0.0951152	1.02175	0.939599	0	unassigned	NA	NA	NA	NA	NA	NA	FALSE
ENSG00000121851	POLR3GL	RNA polymerase III subunit GL	8249.35	0.152969	0.141958	1.07756	0.281229	0.550939	0.999973	0	unassigned	NA	NA	NA	NA	NA	NA	FALSE
ENSG00000121858	TNFSF10	TNF superfamily member 10	40055.1	-0.0476607	0.156672	-0.304207	0.76097	0.118633	0.999973	0	unassigned	NA	NA	NA	NA	NA	NA	FALSE
ENSG00000121864	ZNF639	zinc finger protein 639	2132.17	-0.146428	0.242573	-0.603646	0.546079	0.262744	0.999973	0	unassigned	NA	NA	NA	NA	NA	NA	FALSE
ENSG00000121879	PIK3CA	phosphatidylinositol-4,5-bisphosphate 3-kinase catalytic subunit alpha	3761.2	0.120814	0.131923	0.915796	0.359774	0.44397	0.999973	0	unassigned	NA	NA	NA	NA	NA	NA	FALSE
ENSG00000121892	PDS5A	PDS5 cohesin associated factor A	5612.98	-0.118838	0.135509	-0.876976	0.3805	0.419646	0.999973	0	unassigned	NA	NA	NA	NA	NA	NA	FALSE
ENSG00000121895	TMEM156	transmembrane protein 156	65.8133	-0.97817	0.936704	-1.04427	0.296361	0.528178	NA	0	unassigned	NA	NA	NA	NA	NA	NA	FALSE
ENSG00000121897	LIAS	lipoic acid synthetase	1362.14	0.0943702	0.166644	0.566298	0.571191	0.243218	0.999973	0	Pink	H	0.134324	NA	NA	NA	0.11628	FALSE
ENSG00000121898	CPXM2	carboxypeptidase X, M14 family member 2	1101.99	-0.42451	0.395156	-1.07428	0.282696	0.548681	0.999973	0	unassigned	NA	NA	NA	NA	NA	NA	FALSE
ENSG00000121900	TMEM54	transmembrane protein 54	3437.05	-0.133808	0.248432	-0.538608	0.590157	0.229032	0.999973	0	unassigned	NA	NA	NA	NA	NA	NA	FALSE
ENSG00000121903	ZSCAN20	zinc finger and SCAN domain containing 20	411.154	0.110151	0.399675	0.275601	0.782855	0.106319	0.999973	0	unassigned	NA	NA	NA	NA	NA	NA	FALSE
ENSG00000121904	CSMD2	CUB and Sushi multiple domains 2	112.804	0.230134	0.61357	0.375073	0.707606	0.150208	NA	0	unassigned	NA	NA	NA	NA	NA	NA	FALSE
ENSG00000121931	LRIF1	ligand dependent nuclear receptor interacting factor 1	3266.09	0.258262	0.124317	2.07744	0.0377606	1.42296	0.791354	0	unassigned	NA	NA	NA	NA	NA	NA	FALSE
ENSG00000121933	TMIGD3	transmembrane and immunoglobulin domain containing 3	180.048	-2.06184	0.622813	-3.31053	0.000931194	3.03096	0.216261	0	unassigned	NA	NA	NA	NA	NA	NA	FALSE
ENSG00000121940	CLCC1	chloride channel CLIC like 1	5884.81	-0.00491443	0.173747	-0.0282849	0.977435	0.00991215	0.999973	0	unassigned	NA	NA	NA	NA	NA	NA	FALSE
ENSG00000121957	GPSM2	G protein signaling modulator 2	1256.97	-0.215192	0.453486	-0.47453	0.635122	0.197143	0.999973	0	unassigned	NA	NA	NA	NA	NA	NA	FALSE
ENSG00000121964	GTDC1	glycosyltransferase like domain containing 1	4558.13	0.0840691	0.116093	0.724155	0.468971	0.328854	0.999973	0	unassigned	NA	NA	NA	NA	NA	NA	FALSE
ENSG00000121966	CXCR4	C-X-C motif chemokine receptor 4	2514.14	-0.229826	0.379235	-0.606027	0.544497	0.264004	0.999973	0	unassigned	NA	NA	NA	NA	NA	NA	FALSE
ENSG00000121988	ZRANB3	zinc finger RANBP2-type containing 3	495.511	-0.134222	0.31262	-0.429344	0.667673	0.175436	0.999973	0	unassigned	NA	NA	NA	NA	NA	NA	FALSE
ENSG00000121989	ACVR2A	activin A receptor type 2A	1428.72	0.0652542	0.206684	0.31572	0.752215	0.123658	0.999973	0	unassigned	NA	NA	NA	NA	NA	NA	FALSE
ENSG00000122008	POLK	DNA polymerase kappa	6126.21	0.0802493	0.178052	0.450706	0.652201	0.185618	0.999973	0	unassigned	NA	NA	NA	NA	NA	NA	FALSE
ENSG00000122025	FLT3	fms related receptor tyrosine kinase 3	286.89	-0.366087	0.867058	-0.422217	0.672867	0.172071	0.999973	0	unassigned	NA	NA	NA	NA	NA	NA	FALSE
ENSG00000122026	RPL21	ribosomal protein L21	62339	0.0126538	0.19845	0.0637632	0.949159	0.0226611	0.999973	0	unassigned	NA	NA	NA	NA	NA	NA	FALSE
ENSG00000122033	MTIF3	mitochondrial translational initiation factor 3	5747.36	-0.0362875	0.15215	-0.238499	0.811494	0.0907144	0.999973	0	unassigned	NA	NA	NA	NA	NA	NA	FALSE
ENSG00000122034	GTF3A	general transcription factor IIIA	8395.58	-0.150967	0.144944	-1.04156	0.297618	0.526341	0.999973	0	unassigned	NA	NA	NA	NA	NA	NA	FALSE
ENSG00000122035	RASL11A	RAS like family 11 member A	748.579	0.184535	0.40846	0.451782	0.651426	0.186135	0.999973	0	unassigned	NA	NA	NA	NA	NA	NA	FALSE
ENSG00000122042	UBL3	ubiquitin like 3	9481.59	0.0443771	0.106925	0.415029	0.678121	0.168693	0.999973	0	unassigned	NA	NA	NA	NA	NA	NA	FALSE
ENSG00000122068	FYTTD1	forty-two-three domain containing 1	14231.5	-0.0231301	0.234583	-0.0986008	0.921455	0.0355258	0.999973	0	unassigned	NA	NA	NA	NA	NA	NA	FALSE
ENSG00000122085	MTERF4	mitochondrial transcription termination factor 4	2240.79	-0.106132	0.164886	-0.643668	0.519791	0.284171	0.999973	0	unassigned	NA	NA	NA	NA	NA	NA	FALSE
ENSG00000122121	XPNPEP2	X-prolyl aminopeptidase 2	12257.6	0.377258	0.414093	0.911046	0.362271	0.440966	0.999973	0	unassigned	NA	NA	NA	NA	NA	NA	FALSE
ENSG00000122122	SASH3	SAM and SH3 domain containing 3	2034.29	-0.903762	0.263749	-3.4266	0.0006112	3.21382	0.188467	0	unassigned	NA	NA	NA	NA	NA	NA	FALSE
ENSG00000122126	OCRL	OCRL inositol polyphosphate-5-phosphatase	3310.9	0.62376	0.337988	1.84551	0.064963	1.18733	0.89819	0	unassigned	NA	NA	NA	NA	NA	NA	FALSE
ENSG00000122140	MRPS2	mitochondrial ribosomal protein S2	5921.5	0.0322324	0.144226	0.223486	0.823157	0.0845172	0.999973	0	unassigned	NA	NA	NA	NA	NA	NA	FALSE
ENSG00000122176	FMOD	fibromodulin	896.136	-0.78872	0.400889	-1.96742	0.0491344	1.30861	0.860226	0	unassigned	NA	NA	NA	NA	NA	NA	FALSE
ENSG00000122180	MYOG	myogenin	159.089	-0.388931	0.740428	-0.52528	0.599389	0.222291	0.999973	0	unassigned	NA	NA	NA	NA	NA	NA	FALSE
ENSG00000122188	LAX1	lymphocyte transmembrane adaptor 1	81.5584	-1.50408	1.23129	-1.22155	0.221877	0.653887	NA	0	unassigned	NA	NA	NA	NA	NA	NA	FALSE
ENSG00000122194	PLG	plasminogen	13181.7	0.306015	0.465612	0.657233	0.511031	0.291553	0.999973	0	unassigned	NA	NA	NA	NA	NA	NA	FALSE
ENSG00000122203	KIAA1191	KIAA1191	17813.7	0.404032	0.315082	1.28231	0.199735	0.699546	0.999973	0	unassigned	NA	NA	NA	NA	NA	NA	FALSE
ENSG00000122218	COPA	COPI coat complex subunit alpha	35397	0.00894098	0.229135	0.0390207	0.968874	0.0137327	0.999973	0	Pink	F	0.161202	NA	NA	NA	0.11345	TRUE
ENSG00000122223	CD244	CD244 molecule	411.445	-0.242292	0.481902	-0.502783	0.615117	0.211043	0.999973	0	unassigned	NA	NA	NA	NA	NA	NA	FALSE
ENSG00000122224	LY9	lymphocyte antigen 9	109.63	-1.30642	0.870028	-1.50159	0.133204	0.875484	NA	0	unassigned	NA	NA	NA	NA	NA	NA	FALSE
ENSG00000122254	HS3ST2	heparan sulfate-glucosamine 3-sulfotransferase 2	66.3953	-0.669068	1.61333	-0.414712	0.678353	0.168544	NA	0	unassigned	NA	NA	NA	NA	NA	NA	FALSE
ENSG00000122257	RBBP6	RB binding protein 6, ubiquitin ligase	4015.95	0.0219432	0.106127	0.206765	0.836194	0.0776931	0.999973	0	unassigned	NA	NA	NA	NA	NA	NA	FALSE
ENSG00000122299	ZC3H7A	zinc finger CCCH-type containing 7A	5433.78	0.0955545	0.141568	0.674972	0.499694	0.301296	0.999973	0	Green	D	0.0655416	NA	0.221876	NA	NA	FALSE
ENSG00000122335	SERAC1	serine active site containing 1	1781.35	0.0805689	0.251257	0.320663	0.748466	0.125828	0.999973	0	unassigned	NA	NA	NA	NA	NA	NA	FALSE
ENSG00000122359	ANXA11	annexin A11	24936.9	-0.0476249	0.0921159	-0.517011	0.605149	0.218138	0.999973	0	unassigned	NA	NA	NA	NA	NA	NA	FALSE
ENSG00000122367	LDB3	LIM domain binding 3	362.883	1.26455	0.82403	1.53459	0.124885	0.903489	0.988095	1	unassigned	NA	NA	NA	NA	NA	NA	FALSE
ENSG00000122376	SHLD2	shieldin complex subunit 2	4143.17	0.396336	0.144948	2.73433	0.00625076	2.20407	0.495959	0	unassigned	NA	NA	NA	NA	NA	NA	FALSE
ENSG00000122378	PRXL2A	peroxiredoxin like 2A	11137.9	0.122097	0.183429	0.665635	0.505644	0.296155	0.999973	0	unassigned	NA	NA	NA	NA	NA	NA	FALSE
ENSG00000122386	ZNF205	zinc finger protein 205	1265.84	-0.262379	0.181184	-1.44814	0.147578	0.830977	0.999973	0	unassigned	NA	NA	NA	NA	NA	NA	FALSE
ENSG00000122390	NAA60	N-alpha-acetyltransferase 60, NatF catalytic subunit	9771.49	-0.16014	0.0919024	-1.7425	0.081421	1.08926	0.925952	0	unassigned	NA	NA	NA	NA	NA	NA	FALSE
ENSG00000122406	RPL5	ribosomal protein L5	27365.9	0.136819	0.177217	0.772038	0.440092	0.356456	0.999973	0	unassigned	NA	NA	NA	NA	NA	NA	FALSE
ENSG00000122417	ODF2L	outer dense fiber of sperm tails 2 like	2942.03	0.0856423	0.0945755	0.905544	0.365177	0.437496	0.999973	0	unassigned	NA	NA	NA	NA	NA	NA	FALSE
ENSG00000122420	PTGFR	prostaglandin F receptor	140.625	0.208645	0.951636	0.219249	0.826456	0.0827801	NA	0	unassigned	NA	NA	NA	NA	NA	NA	FALSE
ENSG00000122432	SPATA1	spermatogenesis associated 1	31.9454	-0.768676	0.476225	-1.6141	0.106506	0.972627	NA	0	unassigned	NA	NA	NA	NA	NA	NA	FALSE
ENSG00000122435	TRMT13	tRNA methyltransferase 13 homolog	1321.85	-0.0182067	0.149499	-0.121785	0.903069	0.0442789	0.999973	0	unassigned	NA	NA	NA	NA	NA	NA	FALSE
ENSG00000122477	LRRC39	leucine rich repeat containing 39	51.6245	0.507499	1.16317	0.436307	0.662614	0.178739	NA	0	unassigned	NA	NA	NA	NA	NA	NA	FALSE
ENSG00000122481	RWDD3	RWD domain containing 3	2020.47	0.0175465	0.149557	0.117323	0.906604	0.0425823	0.999973	0	unassigned	NA	NA	NA	NA	NA	NA	FALSE
ENSG00000122482	ZNF644	zinc finger protein 644	3267.98	0.161712	0.103791	1.55806	0.119218	0.923657	0.980377	0	unassigned	NA	NA	NA	NA	NA	NA	FALSE
ENSG00000122483	CCDC18	coiled-coil domain containing 18	227.218	-0.333097	0.329899	-1.00969	0.312642	0.504953	0.999973	0	unassigned	NA	NA	NA	NA	NA	NA	FALSE
ENSG00000122484	RPAP2	RNA polymerase II associated protein 2	3471.19	-0.0838548	0.130024	-0.644919	0.51898	0.284849	0.999973	0	unassigned	NA	NA	NA	NA	NA	NA	FALSE
ENSG00000122490	SLC66A2	solute carrier family 66 member 2	1635.43	0.082489	0.293094	0.281442	0.778371	0.108813	0.999973	0	unassigned	NA	NA	NA	NA	NA	NA	FALSE
ENSG00000122507	BBS9	Bardet-Biedl syndrome 9	2047.03	-0.0337464	0.224054	-0.150617	0.880278	0.0553802	0.999973	0	Pink	F	0.0706665	NA	NA	NA	0.0692701	FALSE
ENSG00000122512	PMS2	PMS1 homolog 2, mismatch repair system component	1909.37	0.0299075	0.171158	0.174736	0.861287	0.0648521	0.999973	0	unassigned	NA	NA	NA	NA	NA	NA	FALSE
ENSG00000122515	ZMIZ2	zinc finger MIZ-type containing 2	1393.61	0.370757	0.173639	2.13521	0.0327438	1.48487	0.771353	0	unassigned	NA	NA	NA	NA	NA	NA	FALSE
ENSG00000122545	SEPTIN7	septin 7	48909.4	0.092991	0.151392	0.614239	0.539058	0.268365	0.999973	0	unassigned	NA	NA	NA	NA	NA	NA	FALSE
ENSG00000122547	EEPD1	endonuclease/exonuclease/phosphatase family domain containing 1	756.711	-0.388063	0.232375	-1.66999	0.0949222	1.02263	0.939599	0	unassigned	NA	NA	NA	NA	NA	NA	FALSE
ENSG00000122550	KLHL7	kelch like family member 7	3319.13	0.0345017	0.162577	0.212217	0.831938	0.0799092	0.999973	0	unassigned	NA	NA	NA	NA	NA	NA	FALSE
ENSG00000122557	HERPUD2	HERPUD family member 2	5155.63	-0.114616	0.132847	-0.862771	0.388264	0.410873	0.999973	0	unassigned	NA	NA	NA	NA	NA	NA	FALSE
ENSG00000122565	CBX3	chromobox 3	8098.99	0.0657142	0.155088	0.423722	0.671768	0.17278	0.999973	0	unassigned	NA	NA	NA	NA	NA	NA	FALSE
ENSG00000122566	HNRNPA2B1	heterogeneous nuclear ribonucleoprotein A2/B1	49617.8	0.0299055	0.0933403	0.320392	0.748671	0.125709	0.999973	0	Pink	F	0.0671568	NA	NA	NA	0.0673179	FALSE
ENSG00000122574	WIPF3	WAS/WASL interacting protein family member 3	457.879	0.711358	0.610466	1.16527	0.24391	0.61277	0.999973	1	unassigned	NA	NA	NA	NA	NA	NA	FALSE
ENSG00000122591	FAM126A	family with sequence similarity 126 member A	3273.99	0.254724	0.155106	1.64226	0.100537	0.997674	0.947008	0	unassigned	NA	NA	NA	NA	NA	NA	FALSE
ENSG00000122592	HOXA7	homeobox A7	6286.15	0.130158	0.162505	0.800949	0.423161	0.373494	0.999973	0	Pink	G	0.0970274	NA	NA	NA	0.0961638	FALSE
ENSG00000122641	INHBA	inhibin subunit beta A	871.796	-0.925667	0.505015	-1.83295	0.0668102	1.17516	0.89819	0	unassigned	NA	NA	NA	NA	NA	NA	FALSE
ENSG00000122642	FKBP9	FKBP prolyl isomerase 9	12442.4	-0.0643639	0.215289	-0.298966	0.764966	0.116358	0.999973	0	unassigned	NA	NA	NA	NA	NA	NA	FALSE
ENSG00000122643	NT5C3A	5'-nucleotidase, cytosolic IIIA	3624.05	-0.0653534	0.132818	-0.492053	0.622682	0.205734	0.999973	0	unassigned	NA	NA	NA	NA	NA	NA	FALSE
ENSG00000122644	ARL4A	ADP ribosylation factor like GTPase 4A	1524.07	0.0187384	0.227047	0.0825309	0.934225	0.0295487	0.999973	0	unassigned	NA	NA	NA	NA	NA	NA	FALSE
ENSG00000122674	CCZ1	CCZ1 homolog, vacuolar protein trafficking and biogenesis associated	5548.43	0.0239981	0.0974218	0.246332	0.805425	0.0939749	0.999973	0	unassigned	NA	NA	NA	NA	NA	NA	FALSE
ENSG00000122678	POLM	DNA polymerase mu	1191.86	-0.070689	0.174826	-0.404339	0.685963	0.163699	0.999973	0	unassigned	NA	NA	NA	NA	NA	NA	FALSE
ENSG00000122679	RAMP3	receptor activity modifying protein 3	66112.1	0.0308435	0.284084	0.108572	0.913542	0.0392714	0.999973	0	unassigned	NA	NA	NA	NA	NA	NA	FALSE
ENSG00000122687	MRM2	mitochondrial rRNA methyltransferase 2	4392.01	0.197951	0.184652	1.07203	0.283708	0.547128	0.999973	0	unassigned	NA	NA	NA	NA	NA	NA	FALSE
ENSG00000122691	TWIST1	twist family bHLH transcription factor 1	66.5501	-1.27073	0.654785	-1.94069	0.0522961	1.28153	NA	0	Brown	O	0.0453675	NA	NA	0.101396	NA	FALSE
ENSG00000122692	SMU1	SMU1 DNA replication regulator and spliceosomal factor	12258.4	0.225194	0.120813	1.86398	0.0623244	1.20534	0.894561	0	unassigned	NA	NA	NA	NA	NA	NA	FALSE
ENSG00000122694	GLIPR2	GLI pathogenesis related 2	4909.97	-0.417957	0.230983	-1.80947	0.0703776	1.15257	0.902178	0	unassigned	NA	NA	NA	NA	NA	NA	FALSE
ENSG00000122696	SLC25A51	solute carrier family 25 member 51	858.502	-0.21737	0.160911	-1.35087	0.176738	0.752671	0.999973	0	unassigned	NA	NA	NA	NA	NA	NA	FALSE
ENSG00000122705	CLTA	clathrin light chain A	27966.7	0.066277	0.125493	0.528134	0.597407	0.22373	0.999973	0	unassigned	NA	NA	NA	NA	NA	NA	FALSE
ENSG00000122707	RECK	reversion inducing cysteine rich protein with kazal motifs	10355.7	0.0598446	0.182949	0.327111	0.743584	0.12867	0.999973	0	unassigned	NA	NA	NA	NA	NA	NA	FALSE
ENSG00000122711	SPINK4	serine peptidase inhibitor Kazal type 4	20.4158	-3.24493	1.16314	-2.7898	0.00527407	2.27785	NA	0	unassigned	NA	NA	NA	NA	NA	NA	FALSE
ENSG00000122729	ACO1	aconitase 1	13383.1	0.339534	0.247848	1.36993	0.170708	0.767746	0.999973	0	Pink	F	0.044959	NA	NA	NA	0.0292889	FALSE
ENSG00000122733	PHF24	PHD finger protein 24	35.317	0.468993	1.48536	0.315744	0.752197	0.123669	NA	0	unassigned	NA	NA	NA	NA	NA	NA	FALSE
ENSG00000122735	DNAI1	dynein axonemal intermediate chain 1	38.6981	0.969486	1.00863	0.961192	0.336455	0.473072	NA	0	unassigned	NA	NA	NA	NA	NA	NA	FALSE
ENSG00000122741	DCAF10	DDB1 and CUL4 associated factor 10	8477.61	-0.093597	0.113727	-0.822999	0.410508	0.386678	0.999973	0	unassigned	NA	NA	NA	NA	NA	NA	FALSE
ENSG00000122756	CNTFR	ciliary neurotrophic factor receptor	177.213	0.0378982	0.656304	0.057745	0.953952	0.0204736	0.999973	0	unassigned	NA	NA	NA	NA	NA	NA	FALSE
ENSG00000122778	KIAA1549	KIAA1549	543.697	-0.258219	0.310188	-0.832459	0.40515	0.392384	0.999973	0	unassigned	NA	NA	NA	NA	NA	NA	FALSE
ENSG00000122779	TRIM24	tripartite motif containing 24	3240.13	-0.458521	0.193818	-2.36572	0.0179949	1.74485	0.663064	0	unassigned	NA	NA	NA	NA	NA	NA	FALSE
ENSG00000122783	CYREN	cell cycle regulator of NHEJ	4834.47	0.0475632	0.0917306	0.51851	0.604103	0.218889	0.999973	0	unassigned	NA	NA	NA	NA	NA	NA	FALSE
ENSG00000122786	CALD1	caldesmon 1	59951.7	0.0462556	0.136278	0.339421	0.734293	0.134131	0.999973	0	unassigned	NA	NA	NA	NA	NA	NA	FALSE
ENSG00000122824	NUDT10	nudix hydrolase 10	5424.65	-0.0507586	0.304848	-0.166504	0.86776	0.0616004	0.999973	0	unassigned	NA	NA	NA	NA	NA	NA	FALSE
ENSG00000122861	PLAU	plasminogen activator, urokinase	11100.1	-0.222473	0.332472	-0.669148	0.503401	0.298086	0.999973	0	unassigned	NA	NA	NA	NA	NA	NA	FALSE
ENSG00000122862	SRGN	serglycin	22047.5	-0.305086	0.220879	-1.38123	0.167207	0.776745	0.999973	0	unassigned	NA	NA	NA	NA	NA	NA	FALSE
ENSG00000122863	CHST3	carbohydrate sulfotransferase 3	1848.77	0.0733211	0.202736	0.361657	0.717608	0.144113	0.999973	0	unassigned	NA	NA	NA	NA	NA	NA	FALSE
ENSG00000122870	BICC1	BicC family RNA binding protein 1	7121.74	-0.0255354	0.239717	-0.106523	0.915167	0.0384995	0.999973	0	unassigned	NA	NA	NA	NA	NA	NA	FALSE
ENSG00000122873	CISD1	CDGSH iron sulfur domain 1	8161.42	0.16627	0.174905	0.950634	0.34179	0.46624	0.999973	0	unassigned	NA	NA	NA	NA	NA	NA	FALSE
ENSG00000122877	EGR2	early growth response 2	331.268	0.20726	0.466775	0.444026	0.657024	0.182419	0.999973	0	unassigned	NA	NA	NA	NA	NA	NA	FALSE
ENSG00000122882	ECD	ecdysoneless cell cycle regulator	6791.37	0.0589979	0.160474	0.367646	0.713137	0.146827	0.999973	0	unassigned	NA	NA	NA	NA	NA	NA	FALSE
ENSG00000122884	P4HA1	prolyl 4-hydroxylase subunit alpha 1	8052.41	0.235717	0.135287	1.74235	0.0814464	1.08913	0.925952	0	unassigned	NA	NA	NA	NA	NA	NA	FALSE
ENSG00000122912	SLC25A16	solute carrier family 25 member 16	1244.83	0.135388	0.140979	0.960347	0.336881	0.472524	0.999973	0	unassigned	NA	NA	NA	NA	NA	NA	FALSE
ENSG00000122952	ZWINT	ZW10 interacting kinetochore protein	861.06	-0.489	0.280334	-1.74434	0.0810991	1.09098	0.925952	0	unassigned	NA	NA	NA	NA	NA	NA	FALSE
ENSG00000122958	VPS26A	VPS26, retromer complex component A	9333.05	0.314723	0.173447	1.81452	0.0695974	1.15741	0.899536	0	unassigned	NA	NA	NA	NA	NA	NA	FALSE
ENSG00000122965	RBM19	RNA binding motif protein 19	2385.17	-1.29e-05	0.207182	-6.23e-05	0.99995	2.15941e-05	0.999973	0	unassigned	NA	NA	NA	NA	NA	NA	FALSE
ENSG00000122966	CIT	citron rho-interacting serine/threonine kinase	362.946	0.216479	0.47182	0.458816	0.646366	0.189521	0.999973	0	unassigned	NA	NA	NA	NA	NA	NA	FALSE
ENSG00000122970	IFT81	intraflagellar transport 81	2114.27	-0.110692	0.120018	-0.922296	0.356374	0.448094	0.999973	0	unassigned	NA	NA	NA	NA	NA	NA	FALSE
ENSG00000122971	ACADS	acyl-CoA dehydrogenase short chain	7679.84	-0.0043784	0.165072	-0.0265241	0.978839	0.0092886	0.999973	0	unassigned	NA	NA	NA	NA	NA	NA	FALSE
ENSG00000122986	HVCN1	hydrogen voltage gated channel 1	2894.86	0.0470699	0.1984	0.237247	0.812465	0.0901954	0.999973	0	unassigned	NA	NA	NA	NA	NA	NA	FALSE
ENSG00000123064	DDX54	DEAD-box helicase 54	5311.73	-0.132347	0.132201	-1.00111	0.316776	0.499248	0.999973	0	unassigned	NA	NA	NA	NA	NA	NA	FALSE
ENSG00000123066	MED13L	mediator complex subunit 13L	3149.54	0.290046	0.190517	1.52241	0.127906	0.893107	0.993008	0	unassigned	NA	NA	NA	NA	NA	NA	FALSE
ENSG00000123080	CDKN2C	cyclin dependent kinase inhibitor 2C	2099.9	-0.597365	0.19206	-3.1103	0.00186895	2.7284	0.328095	0	unassigned	NA	NA	NA	NA	NA	NA	FALSE
ENSG00000123091	RNF11	ring finger protein 11	17991.3	0.272838	0.246575	1.10651	0.268504	0.571049	0.999973	0	unassigned	NA	NA	NA	NA	NA	NA	FALSE
ENSG00000123094	RASSF8	Ras association domain family member 8	7283.7	0.582955	0.176578	3.3014	0.000962034	3.01681	0.218839	0	unassigned	NA	NA	NA	NA	NA	NA	FALSE
ENSG00000123095	BHLHE41	basic helix-loop-helix family member e41	817.079	0.0225837	0.325884	0.0692999	0.944751	0.0246827	0.999973	0	unassigned	NA	NA	NA	NA	NA	NA	FALSE
ENSG00000123096	SSPN	sarcospan	1677.54	0.00981557	0.239646	0.0409586	0.967329	0.0144259	0.999973	0	unassigned	NA	NA	NA	NA	NA	NA	FALSE
ENSG00000123104	ITPR2	inositol 1,4,5-trisphosphate receptor type 2	1341.81	-0.173205	0.304432	-0.568944	0.569394	0.244587	0.999973	0	unassigned	NA	NA	NA	NA	NA	NA	FALSE
ENSG00000123106	CCDC91	coiled-coil domain containing 91	9143.43	0.165431	0.202276	0.81785	0.413443	0.383584	0.999973	0	unassigned	NA	NA	NA	NA	NA	NA	FALSE
ENSG00000123119	NECAB1	N-terminal EF-hand calcium binding protein 1	17577.9	0.407995	0.211789	1.92643	0.0540512	1.26719	0.883655	0	unassigned	NA	NA	NA	NA	NA	NA	FALSE
ENSG00000123124	WWP1	WW domain containing E3 ubiquitin protein ligase 1	6510.47	0.251645	0.175827	1.43121	0.152371	0.817098	0.999973	0	unassigned	NA	NA	NA	NA	NA	NA	FALSE
ENSG00000123130	ACOT9	acyl-CoA thioesterase 9	7106.75	0.0159426	0.138192	0.115366	0.908155	0.0418399	0.999973	0	unassigned	NA	NA	NA	NA	NA	NA	FALSE
ENSG00000123131	PRDX4	peroxiredoxin 4	13123.3	0.0585443	0.141238	0.414508	0.678502	0.168449	0.999973	0	unassigned	NA	NA	NA	NA	NA	NA	FALSE
ENSG00000123136	DDX39A	DExD-box helicase 39A	4596.38	-0.179558	0.145241	-1.23628	0.216355	0.664832	0.999973	0	unassigned	NA	NA	NA	NA	NA	NA	FALSE
ENSG00000123143	PKN1	protein kinase N1	3679.92	-0.166987	0.266522	-0.626542	0.53096	0.274938	0.999973	0	unassigned	NA	NA	NA	NA	NA	NA	FALSE
ENSG00000123144	TRIR	telomerase RNA component interacting RNase	13258.9	0.308521	0.226084	1.36463	0.17237	0.763538	0.999973	0	unassigned	NA	NA	NA	NA	NA	NA	FALSE
ENSG00000123146	ADGRE5	adhesion G protein-coupled receptor E5	12037.7	-0.324005	0.230952	-1.40291	0.160642	0.79414	0.999973	0	unassigned	NA	NA	NA	NA	NA	NA	FALSE
ENSG00000123154	WDR83	WD repeat domain 83	1544.38	-0.128351	0.148277	-0.865614	0.386702	0.412624	0.999973	0	unassigned	NA	NA	NA	NA	NA	NA	FALSE
ENSG00000123159	GIPC1	GIPC PDZ domain containing family member 1	5437.1	-0.0829364	0.236283	-0.351004	0.725585	0.139312	0.999973	0	unassigned	NA	NA	NA	NA	NA	NA	FALSE
ENSG00000123178	SPRYD7	SPRY domain containing 7	3832.84	0.150566	0.16833	0.894468	0.371071	0.430543	0.999973	0	unassigned	NA	NA	NA	NA	NA	NA	FALSE
ENSG00000123179	EBPL	EBP like	962.586	-0.115202	0.280177	-0.411178	0.680942	0.16689	0.999973	0	unassigned	NA	NA	NA	NA	NA	NA	FALSE
ENSG00000123191	ATP7B	ATPase copper transporting beta	464.839	-0.486992	0.296018	-1.64514	0.09994	1.00026	0.947008	0	unassigned	NA	NA	NA	NA	NA	NA	FALSE
ENSG00000123200	ZC3H13	zinc finger CCCH-type containing 13	15816.1	0.117841	0.153644	0.766973	0.443097	0.353501	0.999973	0	unassigned	NA	NA	NA	NA	NA	NA	FALSE
ENSG00000123213	NLN	neurolysin	3121.55	-0.0095885	0.204108	-0.0469776	0.962531	0.0165852	0.999973	0	unassigned	NA	NA	NA	NA	NA	NA	FALSE
ENSG00000123219	CENPK	centromere protein K	303.026	-0.515523	0.526407	-0.979324	0.32742	0.484895	0.999973	0	unassigned	NA	NA	NA	NA	NA	NA	FALSE
ENSG00000123240	OPTN	optineurin	25648.8	0.0713367	0.0952069	0.749281	0.453688	0.343243	0.999973	0	unassigned	NA	NA	NA	NA	NA	NA	FALSE
ENSG00000123243	ITIH5	inter-alpha-trypsin inhibitor heavy chain 5	28615.7	-0.0903591	0.251538	-0.359226	0.719426	0.143014	0.999973	0	unassigned	NA	NA	NA	NA	NA	NA	FALSE
ENSG00000123268	ATF1	activating transcription factor 1	2444.14	0.245665	0.110363	2.22598	0.0260157	1.58477	0.742785	0	unassigned	NA	NA	NA	NA	NA	NA	FALSE
ENSG00000123297	TSFM	Ts translation elongation factor, mitochondrial	4858.68	0.103146	0.181228	0.569147	0.569257	0.244692	0.999973	0	unassigned	NA	NA	NA	NA	NA	NA	FALSE
ENSG00000123329	ARHGAP9	Rho GTPase activating protein 9	387.601	-0.888683	0.233065	-3.81303	0.000137275	3.86241	0.0995555	0	unassigned	NA	NA	NA	NA	NA	NA	FALSE
ENSG00000123338	NCKAP1L	NCK associated protein 1 like	849.595	-0.659093	0.329998	-1.99727	0.0457962	1.33917	0.841679	0	unassigned	NA	NA	NA	NA	NA	NA	FALSE
ENSG00000123342	MMP19	matrix metallopeptidase 19	553.057	-0.848182	0.344812	-2.45984	0.0139	1.85699	0.618193	0	unassigned	NA	NA	NA	NA	NA	NA	FALSE
ENSG00000123349	PFDN5	prefoldin subunit 5	21840.4	-0.0284222	0.187227	-0.151806	0.87934	0.0558433	0.999973	0	Pink	G	0.0866755	NA	NA	NA	0.0683153	FALSE
ENSG00000123352	SPATS2	spermatogenesis associated serine rich 2	1321.69	-0.257766	0.161628	-1.59482	0.110754	0.955643	0.961712	0	unassigned	NA	NA	NA	NA	NA	NA	FALSE
ENSG00000123353	ORMDL2	ORMDL sphingolipid biosynthesis regulator 2	10814.3	0.0162019	0.120526	0.134426	0.893065	0.0491168	0.999973	0	unassigned	NA	NA	NA	NA	NA	NA	FALSE
ENSG00000123358	NR4A1	nuclear receptor subfamily 4 group A member 1	7990.47	-0.187257	0.374468	-0.500061	0.617032	0.209692	0.999973	0	unassigned	NA	NA	NA	NA	NA	NA	FALSE
ENSG00000123360	PDE1B	phosphodiesterase 1B	1926.57	-0.670283	0.292077	-2.29489	0.0217395	1.66275	0.703165	0	unassigned	NA	NA	NA	NA	NA	NA	FALSE
ENSG00000123374	CDK2	cyclin dependent kinase 2	2727.63	-0.0204276	0.209672	-0.0974261	0.922388	0.0350864	0.999973	0	Brown	M	0.0858965	NA	NA	0.115545	NA	FALSE
ENSG00000123384	LRP1	LDL receptor related protein 1	3083.99	0.0742863	0.234976	0.316145	0.751893	0.123844	0.999973	0	unassigned	NA	NA	NA	NA	NA	NA	FALSE
ENSG00000123388	HOXC11	homeobox C11	74.395	-0.488858	0.775377	-0.630478	0.528382	0.277052	NA	0	unassigned	NA	NA	NA	NA	NA	NA	FALSE
ENSG00000123395	ATG101	autophagy related 101	6116.57	0.0401999	0.12665	0.317409	0.750933	0.124399	0.999973	0	unassigned	NA	NA	NA	NA	NA	NA	FALSE
ENSG00000123405	NFE2	nuclear factor, erythroid 2	473.833	-0.622109	0.530159	-1.17344	0.240621	0.618667	0.999973	0	unassigned	NA	NA	NA	NA	NA	NA	FALSE
ENSG00000123411	IKZF4	IKAROS family zinc finger 4	336.495	0.244089	0.33886	0.720325	0.471325	0.32668	0.999973	0	unassigned	NA	NA	NA	NA	NA	NA	FALSE
ENSG00000123415	SMUG1	single-strand-selective monofunctional uracil-DNA glycosylase 1	3115.42	-0.0436955	0.170068	-0.256929	0.797233	0.0984146	0.999973	0	unassigned	NA	NA	NA	NA	NA	NA	FALSE
ENSG00000123416	TUBA1B	tubulin alpha 1b	107080	-0.231356	0.182203	-1.26977	0.204166	0.690017	0.999973	0	unassigned	NA	NA	NA	NA	NA	NA	FALSE
ENSG00000123427	EEF1AKMT3	EEF1A lysine methyltransferase 3	643.493	0.1021	0.184322	0.553922	0.579632	0.236847	0.999973	0	unassigned	NA	NA	NA	NA	NA	NA	FALSE
ENSG00000123444	KBTBD4	kelch repeat and BTB domain containing 4	6988.98	0.0525156	0.112637	0.466237	0.641046	0.193111	0.999973	0	unassigned	NA	NA	NA	NA	NA	NA	FALSE
ENSG00000123453	SARDH	sarcosine dehydrogenase	2018.92	0.0594895	0.344853	0.172507	0.863039	0.0639697	0.999973	0	unassigned	NA	NA	NA	NA	NA	NA	FALSE
ENSG00000123472	ATPAF1	ATP synthase mitochondrial F1 complex assembly factor 1	5039.85	-0.175226	0.238688	-0.734122	0.462874	0.334537	0.999973	0	unassigned	NA	NA	NA	NA	NA	NA	FALSE
ENSG00000123473	STIL	STIL centriolar assembly protein	395.149	-0.360824	0.681789	-0.529232	0.596645	0.224284	0.999973	0	unassigned	NA	NA	NA	NA	NA	NA	FALSE
ENSG00000123485	HJURP	Holliday junction recognition protein	345.222	-0.885698	0.79401	-1.11547	0.264647	0.577333	0.999973	0	unassigned	NA	NA	NA	NA	NA	NA	FALSE
ENSG00000123496	IL13RA2	interleukin 13 receptor subunit alpha 2	13161.5	-0.138927	0.349116	-0.397937	0.690676	0.160725	0.999973	0	unassigned	NA	NA	NA	NA	NA	NA	FALSE
ENSG00000123500	COL10A1	collagen type X alpha 1 chain	176.579	0.0739345	1.04253	0.0709183	0.943463	0.0252752	0.999973	0	unassigned	NA	NA	NA	NA	NA	NA	FALSE
ENSG00000123505	AMD1	adenosylmethionine decarboxylase 1	7519	0.141476	0.209563	0.675101	0.499612	0.301367	0.999973	0	Brown	M	0.091811	NA	NA	0.139411	NA	FALSE
ENSG00000123545	NDUFAF4	NADH:ubiquinone oxidoreductase complex assembly factor 4	5464.47	0.143917	0.139696	1.03022	0.302907	0.51869	0.999973	0	unassigned	NA	NA	NA	NA	NA	NA	FALSE
ENSG00000123552	USP45	ubiquitin specific peptidase 45	1461.12	0.184359	0.141341	1.30436	0.192111	0.716447	0.999973	0	unassigned	NA	NA	NA	NA	NA	NA	FALSE
ENSG00000123562	MORF4L2	mortality factor 4 like 2	30267.3	0.0548978	0.0815966	0.672795	0.501078	0.300095	0.999973	0	unassigned	NA	NA	NA	NA	NA	NA	FALSE
ENSG00000123570	RAB9B	RAB9B, member RAS oncogene family	172.382	0.345949	0.387719	0.892268	0.372249	0.429166	0.999973	0	unassigned	NA	NA	NA	NA	NA	NA	FALSE
ENSG00000123572	NRK	Nik related kinase	276.605	0.046005	0.402188	0.114387	0.908931	0.041469	0.999973	0	unassigned	NA	NA	NA	NA	NA	NA	FALSE
ENSG00000123575	FAM199X	family with sequence similarity 199, X-linked	3288.13	0.0652516	0.144043	0.453	0.650548	0.18672	0.999973	0	unassigned	NA	NA	NA	NA	NA	NA	FALSE
ENSG00000123595	RAB9A	RAB9A, member RAS oncogene family	4407.4	-0.0312147	0.13646	-0.228746	0.819066	0.0866809	0.999973	0	unassigned	NA	NA	NA	NA	NA	NA	FALSE
ENSG00000123600	METTL8	methyltransferase like 8	1077.83	0.0463946	0.138719	0.33445	0.73804	0.13192	0.999973	0	unassigned	NA	NA	NA	NA	NA	NA	FALSE
ENSG00000123607	TTC21B	tetratricopeptide repeat domain 21B	2463.13	0.0826128	0.23002	0.359154	0.71948	0.142982	0.999973	0	unassigned	NA	NA	NA	NA	NA	NA	FALSE
ENSG00000123609	NMI	N-myc and STAT interactor	5379.61	-0.210958	0.168134	-1.2547	0.209587	0.678636	0.999973	0	unassigned	NA	NA	NA	NA	NA	NA	FALSE
ENSG00000123610	TNFAIP6	TNF alpha induced protein 6	207.134	-0.98035	0.737094	-1.33002	0.183511	0.736337	0.999973	0	unassigned	NA	NA	NA	NA	NA	NA	FALSE
ENSG00000123612	ACVR1C	activin A receptor type 1C	79.4982	1.91339	1.14744	1.66753	0.0954091	1.02041	NA	0	unassigned	NA	NA	NA	NA	NA	NA	FALSE
ENSG00000123636	BAZ2B	bromodomain adjacent to zinc finger domain 2B	6810.33	-0.0317604	0.114368	-0.277702	0.781241	0.107215	0.999973	0	unassigned	NA	NA	NA	NA	NA	NA	FALSE
ENSG00000123643	SLC36A1	solute carrier family 36 member 1	1789.51	0.0201008	0.333629	0.060249	0.951957	0.0213825	0.999973	0	unassigned	NA	NA	NA	NA	NA	NA	FALSE
ENSG00000123684	LPGAT1	lysophosphatidylglycerol acyltransferase 1	3514.82	-0.0637389	0.183336	-0.347662	0.728094	0.137812	0.999973	0	unassigned	NA	NA	NA	NA	NA	NA	FALSE
ENSG00000123685	BATF3	basic leucine zipper ATF-like transcription factor 3	234.323	-0.597405	0.260946	-2.28938	0.0220571	1.65645	0.707064	0	unassigned	NA	NA	NA	NA	NA	NA	FALSE
ENSG00000123689	G0S2	G0/G1 switch 2	18035.6	0.597826	0.350807	1.70414	0.088354	1.05377	0.939599	0	unassigned	NA	NA	NA	NA	NA	NA	FALSE
ENSG00000123700	KCNJ2	potassium inwardly rectifying channel subfamily J member 2	359.484	0.437241	0.30125	1.45143	0.146661	0.833685	0.999973	0	unassigned	NA	NA	NA	NA	NA	NA	FALSE
ENSG00000123728	RAP2C	RAP2C, member of RAS oncogene family	2130.21	0.204187	0.143431	1.42359	0.154564	0.810891	0.999973	0	unassigned	NA	NA	NA	NA	NA	NA	FALSE
ENSG00000123737	EXOSC9	exosome component 9	4310.94	0.060593	0.143357	0.422672	0.672534	0.172285	0.999973	0	unassigned	NA	NA	NA	NA	NA	NA	FALSE
ENSG00000123739	PLA2G12A	phospholipase A2 group XIIA	6434.67	0.0876465	0.10702	0.818971	0.412803	0.384257	0.999973	0	unassigned	NA	NA	NA	NA	NA	NA	FALSE
ENSG00000123810	B9D2	B9 domain containing 2	2179.84	-0.160289	0.139973	-1.14514	0.252152	0.598338	0.999973	0	unassigned	NA	NA	NA	NA	NA	NA	FALSE
ENSG00000123815	COQ8B	coenzyme Q8B	2827.79	-0.163397	0.0981444	-1.66487	0.0959394	1.018	0.939599	0	unassigned	NA	NA	NA	NA	NA	NA	FALSE
ENSG00000123836	PFKFB2	6-phosphofructo-2-kinase/fructose-2,6-biphosphatase 2	2051.42	0.641897	0.248167	2.58656	0.00969398	2.0135	0.570233	0	unassigned	NA	NA	NA	NA	NA	NA	FALSE
ENSG00000123892	RAB38	RAB38, member RAS oncogene family	641.735	-0.0482748	0.31588	-0.152826	0.878535	0.0562408	0.999973	0	unassigned	NA	NA	NA	NA	NA	NA	FALSE
ENSG00000123908	AGO2	argonaute RISC catalytic component 2	1589.66	0.0778533	0.174765	0.445475	0.655977	0.183112	0.999973	0	unassigned	NA	NA	NA	NA	NA	NA	FALSE
ENSG00000123933	MXD4	MAX dimerization protein 4	13809.8	-0.167765	0.243825	-0.688053	0.491419	0.308548	0.999973	0	Brown	N	0.0299359	NA	NA	0.058822	NA	FALSE
ENSG00000123975	CKS2	CDC28 protein kinase regulatory subunit 2	2780.53	-0.199418	0.298574	-0.667903	0.504196	0.297401	0.999973	0	unassigned	NA	NA	NA	NA	NA	NA	FALSE
ENSG00000123977	DAW1	dynein assembly factor with WD repeats 1	93.8607	0.689386	0.805989	0.855329	0.392369	0.406306	NA	0	unassigned	NA	NA	NA	NA	NA	NA	FALSE
ENSG00000123983	ACSL3	acyl-CoA synthetase long chain family member 3	17097.4	0.00823791	0.167197	0.0492707	0.960704	0.0174106	0.999973	0	unassigned	NA	NA	NA	NA	NA	NA	FALSE
ENSG00000123989	CHPF	chondroitin polymerizing factor	18527.3	-0.0163425	0.200283	-0.0815973	0.934967	0.0292038	0.999973	0	unassigned	NA	NA	NA	NA	NA	NA	FALSE
ENSG00000123992	DNPEP	aspartyl aminopeptidase	10795.3	-0.030818	0.0990217	-0.311224	0.75563	0.121691	0.999973	0	unassigned	NA	NA	NA	NA	NA	NA	FALSE
ENSG00000123999	INHA	inhibin subunit alpha	22.9736	-0.812097	1.02278	-0.794011	0.427189	0.36938	NA	0	unassigned	NA	NA	NA	NA	NA	NA	FALSE
ENSG00000124006	OBSL1	obscurin like cytoskeletal adaptor 1	3234.98	0.00646528	0.232793	0.0277727	0.977843	0.00973067	0.999973	0	unassigned	NA	NA	NA	NA	NA	NA	FALSE
ENSG00000124019	FAM124B	family with sequence similarity 124 member B	89.5759	-2.48568	1.28166	-1.93941	0.0524509	1.28025	NA	0	unassigned	NA	NA	NA	NA	NA	NA	FALSE
ENSG00000124067	SLC12A4	solute carrier family 12 member 4	11211	-0.000154649	0.231814	-0.000667125	0.999468	0.000231231	0.999973	0	unassigned	NA	NA	NA	NA	NA	NA	FALSE
ENSG00000124074	ENKD1	enkurin domain containing 1	846.338	-0.0546651	0.210144	-0.260131	0.794762	0.0997627	0.999973	0	unassigned	NA	NA	NA	NA	NA	NA	FALSE
ENSG00000124098	FAM210B	family with sequence similarity 210 member B	11077.1	-0.252426	0.207367	-1.21729	0.223494	0.650734	0.999973	0	unassigned	NA	NA	NA	NA	NA	NA	FALSE
ENSG00000124102	PI3	peptidase inhibitor 3	84.6177	-0.0701882	0.929728	-0.0754932	0.939822	0.0269543	NA	0	unassigned	NA	NA	NA	NA	NA	NA	FALSE
ENSG00000124104	SNX21	sorting nexin family member 21	7316.32	-0.157915	0.14017	-1.1266	0.259913	0.585173	0.999973	0	unassigned	NA	NA	NA	NA	NA	NA	FALSE
ENSG00000124107	SLPI	secretory leukocyte peptidase inhibitor	4714.55	-0.0478025	0.43772	-0.109208	0.913038	0.0395114	0.999973	0	unassigned	NA	NA	NA	NA	NA	NA	FALSE
ENSG00000124116	WFDC3	WAP four-disulfide core domain 3	75.9365	0.277542	0.458869	0.60484	0.545285	0.263376	NA	0	unassigned	NA	NA	NA	NA	NA	NA	FALSE
ENSG00000124120	TTPAL	alpha tocopherol transfer protein like	1098.99	-0.076052	0.272338	-0.279256	0.780048	0.107878	0.999973	0	unassigned	NA	NA	NA	NA	NA	NA	FALSE
ENSG00000124126	PREX1	phosphatidylinositol-3,4,5-trisphosphate dependent Rac exchange factor 1	4244.54	-0.334973	0.229457	-1.45985	0.144331	0.840641	0.999973	0	unassigned	NA	NA	NA	NA	NA	NA	FALSE
ENSG00000124134	KCNS1	potassium voltage-gated channel modifier subfamily S member 1	50.7888	-0.411848	1.15801	-0.355652	0.722101	0.141402	NA	0	unassigned	NA	NA	NA	NA	NA	NA	FALSE
ENSG00000124140	SLC12A5	solute carrier family 12 member 5	30.0009	-0.691672	0.682286	-1.01376	0.310699	0.50766	NA	0	unassigned	NA	NA	NA	NA	NA	NA	FALSE
ENSG00000124143	ARHGAP40	Rho GTPase activating protein 40	107.902	0.399871	0.976574	0.409463	0.6822	0.166088	NA	0	unassigned	NA	NA	NA	NA	NA	NA	FALSE
ENSG00000124145	SDC4	syndecan 4	28300.4	-0.229987	0.216011	-1.0647	0.287011	0.542102	0.999973	0	unassigned	NA	NA	NA	NA	NA	NA	FALSE
ENSG00000124151	NCOA3	nuclear receptor coactivator 3	3171.69	-0.0389184	0.315113	-0.123506	0.901706	0.044935	0.999973	0	unassigned	NA	NA	NA	NA	NA	NA	FALSE
ENSG00000124155	PIGT	phosphatidylinositol glycan anchor biosynthesis class T	31123.7	0.157611	0.117616	1.34005	0.180229	0.744176	0.999973	0	unassigned	NA	NA	NA	NA	NA	NA	FALSE
ENSG00000124160	NCOA5	nuclear receptor coactivator 5	5208.37	-0.0255366	0.126547	-0.201795	0.840077	0.0756809	0.999973	0	unassigned	NA	NA	NA	NA	NA	NA	FALSE
ENSG00000124164	VAPB	VAMP associated protein B and C	8056.03	0.202592	0.224852	0.901002	0.367587	0.434639	0.999973	0	unassigned	NA	NA	NA	NA	NA	NA	FALSE
ENSG00000124171	PARD6B	par-6 family cell polarity regulator beta	8011.43	0.329836	0.153623	2.14705	0.0317894	1.49772	0.770887	0	unassigned	NA	NA	NA	NA	NA	NA	FALSE
ENSG00000124172	ATP5F1E	ATP synthase F1 subunit epsilon	42506.1	-0.0874961	0.175429	-0.498755	0.617952	0.209045	0.999973	0	unassigned	NA	NA	NA	NA	NA	NA	FALSE
ENSG00000124177	CHD6	chromodomain helicase DNA binding protein 6	3851.28	0.115993	0.152007	0.763074	0.445419	0.351231	0.999973	0	unassigned	NA	NA	NA	NA	NA	NA	FALSE
ENSG00000124181	PLCG1	phospholipase C gamma 1	2529.57	-0.454317	0.246376	-1.844	0.0651834	1.18586	0.89819	0	Green	D	0.0990989	NA	0.192947	NA	NA	FALSE
ENSG00000124191	TOX2	TOX high mobility group box family member 2	497.929	0.319429	0.392221	0.814411	0.415409	0.381524	0.999973	0	unassigned	NA	NA	NA	NA	NA	NA	FALSE
ENSG00000124193	SRSF6	serine and arginine rich splicing factor 6	6390.53	0.0881928	0.132154	0.667347	0.504551	0.297095	0.999973	0	unassigned	NA	NA	NA	NA	NA	NA	FALSE
ENSG00000124198	ARFGEF2	ADP ribosylation factor guanine nucleotide exchange factor 2	3759.14	0.0410301	0.124376	0.329887	0.741486	0.129897	0.999973	0	unassigned	NA	NA	NA	NA	NA	NA	FALSE
ENSG00000124201	ZNFX1	zinc finger NFX1-type containing 1	23515.1	-0.0327265	0.19395	-0.168737	0.866003	0.0624804	0.999973	0	unassigned	NA	NA	NA	NA	NA	NA	FALSE
ENSG00000124207	CSE1L	chromosome segregation 1 like	9951.8	0.0852182	0.200848	0.424291	0.671353	0.173049	0.999973	0	unassigned	NA	NA	NA	NA	NA	NA	FALSE
ENSG00000124209	RAB22A	RAB22A, member RAS oncogene family	8189.55	0.0129489	0.170163	0.0760969	0.939342	0.0271763	0.999973	0	unassigned	NA	NA	NA	NA	NA	NA	FALSE
ENSG00000124212	PTGIS	prostaglandin I2 synthase	1528.07	0.72532	0.482432	1.50346	0.132719	0.877066	0.999973	0	unassigned	NA	NA	NA	NA	NA	NA	FALSE
ENSG00000124214	STAU1	staufen double-stranded RNA binding protein 1	23192	0.10398	0.121615	0.854986	0.392559	0.406095	0.999973	0	unassigned	NA	NA	NA	NA	NA	NA	FALSE
ENSG00000124216	SNAI1	snail family transcriptional repressor 1	218.177	-0.446671	0.52659	-0.848233	0.396308	0.401967	0.999973	0	unassigned	NA	NA	NA	NA	NA	NA	FALSE
ENSG00000124217	MOCS3	molybdenum cofactor synthesis 3	1875.64	-0.0176252	0.113524	-0.155255	0.87662	0.0571886	0.999973	0	unassigned	NA	NA	NA	NA	NA	NA	FALSE
ENSG00000124222	STX16	syntaxin 16	2468.4	-0.133535	0.265735	-0.50251	0.615309	0.210907	0.999973	0	Pink	F	0.141752	NA	NA	NA	0.13585	FALSE
ENSG00000124225	PMEPA1	prostate transmembrane protein, androgen induced 1	13374.4	0.13099	0.223774	0.585364	0.558303	0.25313	0.999973	0	unassigned	NA	NA	NA	NA	NA	NA	FALSE
ENSG00000124226	RNF114	ring finger protein 114	7742.23	0.0995874	0.0928948	1.07204	0.2837	0.547141	0.999973	0	unassigned	NA	NA	NA	NA	NA	NA	FALSE
ENSG00000124228	DDX27	DEAD-box helicase 27	5142.93	0.0927186	0.115893	0.800039	0.423688	0.372954	0.999973	0	unassigned	NA	NA	NA	NA	NA	NA	FALSE
ENSG00000124243	BCAS4	breast carcinoma amplified sequence 4	1827	0.141604	0.160606	0.881685	0.377947	0.422569	0.999973	0	Pink	G	0.0713966	NA	NA	NA	0.0618359	FALSE
ENSG00000124249	KCNK15	potassium two pore domain channel subfamily K member 15	336.625	-0.121072	0.544811	-0.222228	0.824136	0.084001	0.999973	0	unassigned	NA	NA	NA	NA	NA	NA	FALSE
ENSG00000124253	PCK1	phosphoenolpyruvate carboxykinase 1	15415.2	0.542135	0.479426	1.1308	0.258139	0.588147	0.999973	0	unassigned	NA	NA	NA	NA	NA	NA	FALSE
ENSG00000124256	ZBP1	Z-DNA binding protein 1	98.5955	-0.882391	1.02656	-0.859557	0.390033	0.408898	NA	0	unassigned	NA	NA	NA	NA	NA	NA	FALSE
ENSG00000124257	NEURL2	neuralized E3 ubiquitin protein ligase 2	206.189	-0.160402	0.295963	-0.541967	0.587841	0.23074	0.999973	0	unassigned	NA	NA	NA	NA	NA	NA	FALSE
ENSG00000124275	MTRR	5-methyltetrahydrofolate-homocysteine methyltransferase reductase	4886.25	-0.13711	0.194596	-0.704585	0.481069	0.317793	0.999973	0	unassigned	NA	NA	NA	NA	NA	NA	FALSE
ENSG00000124279	FASTKD3	FAST kinase domains 3	1323.75	0.0478843	0.19867	0.241025	0.809536	0.0917639	0.999973	0	unassigned	NA	NA	NA	NA	NA	NA	FALSE
ENSG00000124299	PEPD	peptidase D	46054.6	0.141196	0.22058	0.640113	0.522099	0.282247	0.999973	0	unassigned	NA	NA	NA	NA	NA	NA	FALSE
ENSG00000124313	IQSEC2	IQ motif and Sec7 domain ArfGEF 2	647.331	0.191839	0.214476	0.894454	0.371079	0.430533	0.999973	0	unassigned	NA	NA	NA	NA	NA	NA	FALSE
ENSG00000124333	VAMP7	vesicle associated membrane protein 7	4911.48	0.223042	0.214957	1.03761	0.299451	0.523674	0.999973	0	unassigned	NA	NA	NA	NA	NA	NA	FALSE
ENSG00000124343	XG	Xg glycoprotein (Xg blood group)	553.698	-0.251188	0.370195	-0.678528	0.497437	0.303262	0.999973	0	unassigned	NA	NA	NA	NA	NA	NA	FALSE
ENSG00000124356	STAMBP	STAM binding protein	4838.89	0.066862	0.101824	0.656645	0.511409	0.291232	0.999973	0	Pink	G	0.0850505	NA	NA	NA	0.0848954	FALSE
ENSG00000124357	NAGK	N-acetylglucosamine kinase	6018.75	0.00397669	0.132159	0.0300901	0.975995	0.0105523	0.999973	0	unassigned	NA	NA	NA	NA	NA	NA	FALSE
ENSG00000124370	MCEE	methylmalonyl-CoA epimerase	2971	0.151138	0.178852	0.845042	0.398087	0.400022	0.999973	0	unassigned	NA	NA	NA	NA	NA	NA	FALSE
ENSG00000124374	PAIP2B	poly(A) binding protein interacting protein 2B	1159.53	-0.019544	0.19035	-0.102674	0.918222	0.0370523	0.999973	0	unassigned	NA	NA	NA	NA	NA	NA	FALSE
ENSG00000124380	SNRNP27	small nuclear ribonucleoprotein U4/U6.U5 subunit 27	5086.57	0.0630606	0.110885	0.568702	0.569558	0.244462	0.999973	0	Pink	G	0.0724519	NA	NA	NA	0.0726483	FALSE
ENSG00000124383	MPHOSPH10	M-phase phosphoprotein 10	4030.6	0.224105	0.160259	1.39839	0.161996	0.790495	0.999973	0	unassigned	NA	NA	NA	NA	NA	NA	FALSE
ENSG00000124406	ATP8A1	ATPase phospholipid transporting 8A1	1006.31	0.266768	0.233202	1.14394	0.25265	0.597481	0.999973	0	unassigned	NA	NA	NA	NA	NA	NA	FALSE
ENSG00000124422	USP22	ubiquitin specific peptidase 22	11377.1	-0.0215563	0.119716	-0.180062	0.857104	0.0669665	0.999973	0	unassigned	NA	NA	NA	NA	NA	NA	FALSE
ENSG00000124440	HIF3A	hypoxia inducible factor 3 subunit alpha	790.904	0.110772	0.416177	0.266167	0.790111	0.102312	0.999973	0	unassigned	NA	NA	NA	NA	NA	NA	FALSE
ENSG00000124444	ZNF576	zinc finger protein 576	3005.35	-0.0681329	0.111959	-0.608551	0.542822	0.265343	0.999973	0	unassigned	NA	NA	NA	NA	NA	NA	FALSE
ENSG00000124459	ZNF45	zinc finger protein 45	1215.86	0.00338252	0.194537	0.0173875	0.986128	0.00606693	0.999973	0	unassigned	NA	NA	NA	NA	NA	NA	FALSE
ENSG00000124466	LYPD3	LY6/PLAUR domain containing 3	241.874	-0.0379968	0.250677	-0.151577	0.879521	0.0557539	0.999973	0	unassigned	NA	NA	NA	NA	NA	NA	FALSE
ENSG00000124486	USP9X	ubiquitin specific peptidase 9 X-linked	10417.8	-0.0605191	0.153363	-0.394613	0.693128	0.159186	0.999973	0	unassigned	NA	NA	NA	NA	NA	NA	FALSE
ENSG00000124491	F13A1	coagulation factor XIII A chain	3932.62	-0.765064	0.45998	-1.66325	0.0962616	1.01655	0.939599	0	unassigned	NA	NA	NA	NA	NA	NA	FALSE
ENSG00000124496	TRERF1	transcriptional regulating factor 1	350.696	-0.89197	0.289077	-3.08558	0.00203158	2.69217	0.328095	0	unassigned	NA	NA	NA	NA	NA	NA	FALSE
ENSG00000124507	PACSIN1	protein kinase C and casein kinase substrate in neurons 1	60.1972	-0.342779	0.803761	-0.426469	0.669766	0.174077	NA	0	unassigned	NA	NA	NA	NA	NA	NA	FALSE
ENSG00000124508	BTN2A2	butyrophilin subfamily 2 member A2	2834.54	-0.0217001	0.222028	-0.0977358	0.922142	0.0352022	0.999973	0	unassigned	NA	NA	NA	NA	NA	NA	FALSE
ENSG00000124523	SIRT5	sirtuin 5	3915.5	-0.0460915	0.100303	-0.459525	0.645857	0.189864	0.999973	0	unassigned	NA	NA	NA	NA	NA	NA	FALSE
ENSG00000124532	MRS2	magnesium transporter MRS2	8591.21	0.16622	0.151512	1.09708	0.272606	0.564464	0.999973	0	unassigned	NA	NA	NA	NA	NA	NA	FALSE
ENSG00000124535	WRNIP1	WRN helicase interacting protein 1	3953.76	-0.18861	0.27084	-0.696391	0.486184	0.313199	0.999973	0	unassigned	NA	NA	NA	NA	NA	NA	FALSE
ENSG00000124541	RRP36	ribosomal RNA processing 36	5462.23	-0.169728	0.155161	-1.09388	0.274006	0.562239	0.999973	0	unassigned	NA	NA	NA	NA	NA	NA	FALSE
ENSG00000124562	SNRPC	small nuclear ribonucleoprotein polypeptide C	20019.7	0.0797094	0.123113	0.647447	0.517343	0.286221	0.999973	0	unassigned	NA	NA	NA	NA	NA	NA	FALSE
ENSG00000124564	SLC17A3	solute carrier family 17 member 3	5262.02	0.45736	0.404377	1.13103	0.258044	0.588306	0.999973	0	unassigned	NA	NA	NA	NA	NA	NA	FALSE
ENSG00000124568	SLC17A1	solute carrier family 17 member 1	5407.26	0.221837	0.412272	0.538084	0.590519	0.228766	0.999973	0	unassigned	NA	NA	NA	NA	NA	NA	FALSE
ENSG00000124570	SERPINB6	serpin family B member 6	19512.1	-0.11745	0.116846	-1.00516	0.314818	0.501941	0.999973	0	unassigned	NA	NA	NA	NA	NA	NA	FALSE
ENSG00000124571	XPO5	exportin 5	3215.05	-0.0547752	0.208956	-0.262137	0.793215	0.100609	0.999973	0	unassigned	NA	NA	NA	NA	NA	NA	FALSE
ENSG00000124574	ABCC10	ATP binding cassette subfamily C member 10	1842.3	-0.419671	0.288221	-1.45607	0.145373	0.837517	0.999973	0	unassigned	NA	NA	NA	NA	NA	NA	FALSE
ENSG00000124575	H1-3	H1.3 linker histone, cluster member	262.997	-0.775675	0.387161	-2.00349	0.0451243	1.34559	0.838942	0	unassigned	NA	NA	NA	NA	NA	NA	FALSE
ENSG00000124587	PEX6	peroxisomal biogenesis factor 6	2505.44	-0.172613	0.282765	-0.610446	0.541566	0.266348	0.999973	0	unassigned	NA	NA	NA	NA	NA	NA	FALSE
ENSG00000124588	NQO2	N-ribosyldihydronicotinamide:quinone reductase 2	17835.9	0.160617	0.230214	0.697684	0.485375	0.313923	0.999973	0	unassigned	NA	NA	NA	NA	NA	NA	FALSE
ENSG00000124593	AL365205.1	NA	3750.78	-0.756802	0.380621	-1.98834	0.0467746	1.32999	0.848542	0	unassigned	NA	NA	NA	NA	NA	NA	FALSE
ENSG00000124596	OARD1	O-acyl-ADP-ribose deacylase 1	3813.81	0.241148	0.14175	1.70122	0.088901	1.05109	0.939599	0	unassigned	NA	NA	NA	NA	NA	NA	FALSE
ENSG00000124602	UNC5CL	unc-5 family C-terminal like	1254.68	-0.206594	0.297953	-0.693376	0.488074	0.311515	0.999973	0	unassigned	NA	NA	NA	NA	NA	NA	FALSE
ENSG00000124608	AARS2	alanyl-tRNA synthetase 2, mitochondrial	1975.48	0.183759	0.224442	0.818736	0.412937	0.384116	0.999973	0	unassigned	NA	NA	NA	NA	NA	NA	FALSE
ENSG00000124610	H1-1	H1.1 linker histone, cluster member	181.041	-0.72394	0.441691	-1.63902	0.101209	0.994781	0.947008	0	unassigned	NA	NA	NA	NA	NA	NA	FALSE
ENSG00000124613	ZNF391	zinc finger protein 391	845.799	0.142368	0.249261	0.571161	0.56789	0.245735	0.999973	0	unassigned	NA	NA	NA	NA	NA	NA	FALSE
ENSG00000124614	RPS10	ribosomal protein S10	16663.8	-0.146591	0.196739	-0.7451	0.456211	0.340834	0.999973	0	unassigned	NA	NA	NA	NA	NA	NA	FALSE
ENSG00000124615	MOCS1	molybdenum cofactor synthesis 1	7321.2	0.0395469	0.0956127	0.413616	0.679155	0.168031	0.999973	0	unassigned	NA	NA	NA	NA	NA	NA	FALSE
ENSG00000124635	H2BC11	H2B clustered histone 11	89.0227	-0.0956257	0.449766	-0.212612	0.83163	0.0800701	NA	0	unassigned	NA	NA	NA	NA	NA	NA	FALSE
ENSG00000124641	MED20	mediator complex subunit 20	3720.84	0.0253571	0.124143	0.204257	0.838152	0.076677	0.999973	0	unassigned	NA	NA	NA	NA	NA	NA	FALSE
ENSG00000124659	TBCC	tubulin folding cofactor C	8716.37	-0.0708672	0.0872158	-0.81255	0.416476	0.38041	0.999973	0	unassigned	NA	NA	NA	NA	NA	NA	FALSE
ENSG00000124678	TCP11	t-complex 11	90.353	0.53677	0.61384	0.874446	0.381875	0.418079	NA	0	unassigned	NA	NA	NA	NA	NA	NA	FALSE
ENSG00000124688	MAD2L1BP	MAD2L1 binding protein	5984.95	0.0249416	0.100177	0.248976	0.80338	0.0950792	0.999973	0	unassigned	NA	NA	NA	NA	NA	NA	FALSE
ENSG00000124701	APOBEC2	apolipoprotein B mRNA editing enzyme catalytic subunit 2	69.1819	0.141158	1.14847	0.12291	0.902178	0.0447077	NA	1	unassigned	NA	NA	NA	NA	NA	NA	FALSE
ENSG00000124702	KLHDC3	kelch domain containing 3	15313.7	-0.0719637	0.0886838	-0.811464	0.417099	0.379761	0.999973	0	unassigned	NA	NA	NA	NA	NA	NA	FALSE
ENSG00000124713	GNMT	glycine N-methyltransferase	43.3994	-0.347944	0.86289	-0.403231	0.686778	0.163183	NA	0	unassigned	NA	NA	NA	NA	NA	NA	FALSE
ENSG00000124731	TREM1	triggering receptor expressed on myeloid cells 1	234.192	-1.32841	0.473718	-2.80422	0.00504387	2.29724	0.463501	0	unassigned	NA	NA	NA	NA	NA	NA	FALSE
ENSG00000124733	MEA1	male-enhanced antigen 1	17768.2	-0.188894	0.205625	-0.918636	0.358286	0.44577	0.999973	0	unassigned	NA	NA	NA	NA	NA	NA	FALSE
ENSG00000124743	KLHL31	kelch like family member 31	50.9659	0.778594	1.39991	0.556175	0.578091	0.238004	NA	0	unassigned	NA	NA	NA	NA	NA	NA	FALSE
ENSG00000124749	COL21A1	collagen type XXI alpha 1 chain	641.827	-0.611175	0.514769	-1.18728	0.235117	0.628716	0.999973	0	unassigned	NA	NA	NA	NA	NA	NA	FALSE
ENSG00000124762	CDKN1A	cyclin dependent kinase inhibitor 1A	26310.4	0.338045	0.277768	1.21701	0.223602	0.650525	0.999973	0	unassigned	NA	NA	NA	NA	NA	NA	FALSE
ENSG00000124766	SOX4	SRY-box transcription factor 4	7009.56	-0.290766	0.193854	-1.49992	0.133635	0.874081	0.999973	0	unassigned	NA	NA	NA	NA	NA	NA	FALSE
ENSG00000124767	GLO1	glyoxalase I	31151.3	0.163199	0.106372	1.53424	0.124972	0.903188	0.988095	0	unassigned	NA	NA	NA	NA	NA	NA	FALSE
ENSG00000124772	CPNE5	copine 5	215.758	-1.44261	0.474456	-3.04056	0.00236142	2.62683	0.343302	0	unassigned	NA	NA	NA	NA	NA	NA	FALSE
ENSG00000124782	RREB1	ras responsive element binding protein 1	1450.53	-0.352126	0.26678	-1.31991	0.186863	0.728476	0.999973	0	unassigned	NA	NA	NA	NA	NA	NA	FALSE
ENSG00000124783	SSR1	signal sequence receptor subunit 1	18926.2	0.049611	0.132042	0.375723	0.707123	0.150505	0.999973	0	unassigned	NA	NA	NA	NA	NA	NA	FALSE
ENSG00000124784	RIOK1	RIO kinase 1	3989.64	-0.00344059	0.114274	-0.0301083	0.975981	0.0105588	0.999973	0	unassigned	NA	NA	NA	NA	NA	NA	FALSE
ENSG00000124785	NRN1	neuritin 1	2795.95	0.0447278	0.226139	0.197789	0.84321	0.0740642	0.999973	0	unassigned	NA	NA	NA	NA	NA	NA	FALSE
ENSG00000124786	SLC35B3	solute carrier family 35 member B3	6096.76	0.114285	0.134896	0.847213	0.396877	0.401345	0.999973	0	unassigned	NA	NA	NA	NA	NA	NA	FALSE
ENSG00000124787	RPP40	ribonuclease P/MRP subunit p40	752.646	-0.0330723	0.204073	-0.162061	0.871258	0.0598534	0.999973	0	unassigned	NA	NA	NA	NA	NA	NA	FALSE
ENSG00000124788	ATXN1	ataxin 1	2004.02	0.123011	0.146907	0.837337	0.402403	0.395339	0.999973	0	unassigned	NA	NA	NA	NA	NA	NA	FALSE
ENSG00000124789	NUP153	nucleoporin 153	1128.82	-0.0229197	0.165302	-0.138654	0.889724	0.0507447	0.999973	0	unassigned	NA	NA	NA	NA	NA	NA	FALSE
ENSG00000124795	DEK	DEK proto-oncogene	11941.6	0.230611	0.111266	2.07262	0.0382079	1.41785	0.792486	0	unassigned	NA	NA	NA	NA	NA	NA	FALSE
ENSG00000124802	EEF1E1	eukaryotic translation elongation factor 1 epsilon 1	8166.49	0.102257	0.202046	0.506106	0.612782	0.212694	0.999973	0	Pink	H	0.135766	NA	NA	NA	0.132041	FALSE
ENSG00000124813	RUNX2	RUNX family transcription factor 2	155.847	0.273076	0.522072	0.523063	0.600931	0.221176	0.999973	0	unassigned	NA	NA	NA	NA	NA	NA	FALSE
ENSG00000124831	LRRFIP1	LRR binding FLII interacting protein 1	28133.9	-0.111008	0.0973937	-1.13978	0.254377	0.594522	0.999973	0	unassigned	NA	NA	NA	NA	NA	NA	FALSE
ENSG00000124839	RAB17	RAB17, member RAS oncogene family	2226.26	0.188953	0.306625	0.616236	0.537739	0.269429	0.999973	0	unassigned	NA	NA	NA	NA	NA	NA	FALSE
ENSG00000124875	CXCL6	C-X-C motif chemokine ligand 6	1159.32	-1.12391	0.707385	-1.58882	0.112101	0.950389	0.966161	0	unassigned	NA	NA	NA	NA	NA	NA	FALSE
ENSG00000124920	MYRF	myelin regulatory factor	976.563	-0.392237	0.283825	-1.38197	0.166981	0.777332	0.999973	0	unassigned	NA	NA	NA	NA	NA	NA	FALSE
ENSG00000124935	SCGB1D2	secretoglobin family 1D member 2	66.9865	-1.05704	0.901041	-1.17313	0.240744	0.618445	NA	0	unassigned	NA	NA	NA	NA	NA	NA	FALSE
ENSG00000124942	AHNAK	AHNAK nucleoprotein	36267.1	-0.248505	0.239896	-1.03589	0.300255	0.52251	0.999973	0	Pink	E	0.347619	NA	NA	NA	0.349438	FALSE
ENSG00000125037	EMC3	ER membrane protein complex subunit 3	15072.9	0.0573142	0.0727166	0.788187	0.430588	0.365939	0.999973	0	unassigned	NA	NA	NA	NA	NA	NA	FALSE
ENSG00000125046	SSUH2	ssu-2 homolog	201.614	0.0358442	0.626025	0.0572568	0.954341	0.0202966	0.999973	0	unassigned	NA	NA	NA	NA	NA	NA	FALSE
ENSG00000125089	SH3TC1	SH3 domain and tetratricopeptide repeats 1	2998.2	-0.340441	0.228958	-1.48691	0.137038	0.86316	0.999973	0	Pink	F	0.0630013	NA	NA	NA	0.0626432	FALSE
ENSG00000125107	CNOT1	CCR4-NOT transcription complex subunit 1	8523.29	0.00766713	0.201184	0.0381101	0.9696	0.0134075	0.999973	0	Pink	F	0.0847045	NA	NA	NA	0.0814297	FALSE
ENSG00000125122	LRRC29	leucine rich repeat containing 29	989.382	0.0591515	0.145077	0.407726	0.683475	0.165278	0.999973	0	unassigned	NA	NA	NA	NA	NA	NA	FALSE
ENSG00000125124	BBS2	Bardet-Biedl syndrome 2	7911.17	0.0468039	0.136028	0.344075	0.73079	0.136208	0.999973	0	unassigned	NA	NA	NA	NA	NA	NA	FALSE
ENSG00000125144	MT1G	metallothionein 1G	27729	0.714605	0.527016	1.35595	0.175116	0.756673	0.999973	0	unassigned	NA	NA	NA	NA	NA	NA	FALSE
ENSG00000125148	MT2A	metallothionein 2A	28882.7	-0.269568	0.258381	-1.0433	0.296812	0.527519	0.999973	0	unassigned	NA	NA	NA	NA	NA	NA	FALSE
ENSG00000125149	C16orf70	chromosome 16 open reading frame 70	4005.7	-0.0247505	0.137167	-0.180441	0.856806	0.0671173	0.999973	0	unassigned	NA	NA	NA	NA	NA	NA	FALSE
ENSG00000125166	GOT2	glutamic-oxaloacetic transaminase 2	23496.6	0.0896348	0.123587	0.725275	0.468283	0.329491	0.999973	0	Pink	F	0.0541678	NA	NA	NA	0.039736	FALSE
ENSG00000125170	DOK4	docking protein 4	6202.89	-0.157886	0.195734	-0.806636	0.419876	0.376879	0.999973	0	unassigned	NA	NA	NA	NA	NA	NA	FALSE
ENSG00000125245	GPR18	G protein-coupled receptor 18	137.287	-0.663978	0.436486	-1.52119	0.128212	0.89207	NA	0	unassigned	NA	NA	NA	NA	NA	NA	FALSE
ENSG00000125246	CLYBL	citramalyl-CoA lyase	3306.91	0.11099	0.20725	0.535538	0.592278	0.227475	0.999973	0	unassigned	NA	NA	NA	NA	NA	NA	FALSE
ENSG00000125247	TMTC4	transmembrane O-mannosyltransferase targeting cadherins 4	4277.16	0.0836039	0.174313	0.479618	0.631499	0.199627	0.999973	0	unassigned	NA	NA	NA	NA	NA	NA	FALSE
ENSG00000125249	RAP2A	RAP2A, member of RAS oncogene family	3268.08	-0.013785	0.186076	-0.0740825	0.940945	0.0264359	0.999973	0	unassigned	NA	NA	NA	NA	NA	NA	FALSE
ENSG00000125255	SLC10A2	solute carrier family 10 member 2	683.034	0.52212	0.441923	1.18147	0.237414	0.624493	0.999973	0	unassigned	NA	NA	NA	NA	NA	NA	FALSE
ENSG00000125257	ABCC4	ATP binding cassette subfamily C member 4	2411.23	-0.272743	0.261088	-1.04464	0.296189	0.52843	0.999973	0	unassigned	NA	NA	NA	NA	NA	NA	FALSE
ENSG00000125266	EFNB2	ephrin B2	12870.8	0.276947	0.243208	1.13872	0.254818	0.593769	0.999973	0	unassigned	NA	NA	NA	NA	NA	NA	FALSE
ENSG00000125304	TM9SF2	transmembrane 9 superfamily member 2	85705.3	0.185532	0.150762	1.23063	0.218461	0.660626	0.999973	0	unassigned	NA	NA	NA	NA	NA	NA	FALSE
ENSG00000125319	HROB	homologous recombination factor with OB-fold	120.808	-0.477903	0.677887	-0.70499	0.480817	0.31802	NA	0	unassigned	NA	NA	NA	NA	NA	NA	FALSE
ENSG00000125347	IRF1	interferon regulatory factor 1	20561.8	0.262645	0.187396	1.40155	0.161049	0.793043	0.999973	0	unassigned	NA	NA	NA	NA	NA	NA	FALSE
ENSG00000125351	UPF3B	UPF3B regulator of nonsense mediated mRNA decay	3045.16	0.0989338	0.153997	0.642439	0.520588	0.283506	0.999973	0	Pink	G	0.0470689	NA	NA	NA	0.0459043	FALSE
ENSG00000125352	RNF113A	ring finger protein 113A	3274.35	0.0530237	0.0999978	0.530249	0.595939	0.224798	0.999973	0	Pink	G	0.040915	NA	NA	NA	0.0252305	FALSE
ENSG00000125354	SEPTIN6	septin 6	2190.13	-0.107433	0.112168	-0.957779	0.338174	0.470859	0.999973	0	unassigned	NA	NA	NA	NA	NA	NA	FALSE
ENSG00000125355	TMEM255A	transmembrane protein 255A	440.238	-0.046263	0.711301	-0.06504	0.948142	0.0231265	0.999973	0	unassigned	NA	NA	NA	NA	NA	NA	FALSE
ENSG00000125356	NDUFA1	NADH:ubiquinone oxidoreductase subunit A1	53195.1	0.178498	0.175076	1.01954	0.307946	0.511526	0.999973	0	Pink	G	0.0661554	NA	NA	NA	0.0565735	FALSE
ENSG00000125375	DMAC2L	distal membrane arm assembly component 2 like	1818.88	0.277131	0.180962	1.53143	0.125662	0.900795	0.990733	0	unassigned	NA	NA	NA	NA	NA	NA	FALSE
ENSG00000125378	BMP4	bone morphogenetic protein 4	3448.56	0.229089	0.249506	0.918172	0.358529	0.445476	0.999973	0	unassigned	NA	NA	NA	NA	NA	NA	FALSE
ENSG00000125384	PTGER2	prostaglandin E receptor 2	4107.87	-0.397034	0.245608	-1.61653	0.105979	0.974781	0.955119	0	unassigned	NA	NA	NA	NA	NA	NA	FALSE
ENSG00000125386	FAM193A	family with sequence similarity 193 member A	557.374	-0.0495255	0.253754	-0.195172	0.845259	0.0730104	0.999973	0	unassigned	NA	NA	NA	NA	NA	NA	FALSE
ENSG00000125388	GRK4	G protein-coupled receptor kinase 4	709.785	-0.544712	0.252883	-2.15401	0.0312397	1.50529	0.770887	0	unassigned	NA	NA	NA	NA	NA	NA	FALSE
ENSG00000125398	SOX9	SRY-box transcription factor 9	444.609	-0.168042	0.429947	-0.390844	0.695912	0.157445	0.999973	0	unassigned	NA	NA	NA	NA	NA	NA	FALSE
ENSG00000125430	HS3ST3B1	heparan sulfate-glucosamine 3-sulfotransferase 3B1	17106	0.2189	0.140417	1.55893	0.119012	0.924409	0.980377	0	unassigned	NA	NA	NA	NA	NA	NA	FALSE
ENSG00000125434	SLC25A35	solute carrier family 25 member 35	1185.95	-0.0752572	0.233468	-0.322345	0.747191	0.126568	0.999973	0	unassigned	NA	NA	NA	NA	NA	NA	FALSE
ENSG00000125445	MRPS7	mitochondrial ribosomal protein S7	10267.2	-0.058324	0.108424	-0.537924	0.590629	0.228685	0.999973	0	unassigned	NA	NA	NA	NA	NA	NA	FALSE
ENSG00000125447	GGA3	golgi associated, gamma adaptin ear containing, ARF binding protein 3	1000.28	-0.381112	0.347106	-1.09797	0.272218	0.565083	0.999973	0	unassigned	NA	NA	NA	NA	NA	NA	FALSE
ENSG00000125449	ARMC7	armadillo repeat containing 7	806.103	0.0713444	0.273685	0.260681	0.794339	0.0999942	0.999973	0	unassigned	NA	NA	NA	NA	NA	NA	FALSE
ENSG00000125450	NUP85	nucleoporin 85	3309.07	-0.0618893	0.105623	-0.585948	0.557911	0.253435	0.999973	0	unassigned	NA	NA	NA	NA	NA	NA	FALSE
ENSG00000125454	SLC25A19	solute carrier family 25 member 19	955.783	-0.393628	0.152015	-2.5894	0.00961434	2.01708	0.570233	0	Pink	H	0.186043	NA	NA	NA	0.170481	FALSE
ENSG00000125457	MIF4GD	MIF4G domain containing	2983.22	-0.229205	0.161032	-1.42335	0.154635	0.810691	0.999973	0	unassigned	NA	NA	NA	NA	NA	NA	FALSE
ENSG00000125458	NT5C	5', 3'-nucleotidase, cytosolic	2839.77	-0.167884	0.155291	-1.08109	0.279656	0.553377	0.999973	0	unassigned	NA	NA	NA	NA	NA	NA	FALSE
ENSG00000125459	MSTO1	misato mitochondrial distribution and morphology regulator 1	2646.76	0.129388	0.170402	0.759309	0.447668	0.349044	0.999973	0	unassigned	NA	NA	NA	NA	NA	NA	FALSE
ENSG00000125482	TTF1	transcription termination factor 1	2598.03	-0.113297	0.148247	-0.764247	0.44472	0.351913	0.999973	0	unassigned	NA	NA	NA	NA	NA	NA	FALSE
ENSG00000125484	GTF3C4	general transcription factor IIIC subunit 4	2661.14	0.0452965	0.128537	0.3524	0.724539	0.139938	0.999973	0	unassigned	NA	NA	NA	NA	NA	NA	FALSE
ENSG00000125485	DDX31	DEAD-box helicase 31	995.911	0.0927553	0.234418	0.395683	0.692339	0.159681	0.999973	0	unassigned	NA	NA	NA	NA	NA	NA	FALSE
ENSG00000125503	PPP1R12C	protein phosphatase 1 regulatory subunit 12C	1407.73	0.0410813	0.227449	0.180618	0.856667	0.0671877	0.999973	0	unassigned	NA	NA	NA	NA	NA	NA	FALSE
ENSG00000125505	MBOAT7	membrane bound O-acyltransferase domain containing 7	5768.12	-0.302808	0.143277	-2.11345	0.0345626	1.46139	0.775588	0	unassigned	NA	NA	NA	NA	NA	NA	FALSE
ENSG00000125510	OPRL1	opioid related nociceptin receptor 1	231.132	0.378456	0.434708	0.870597	0.383974	0.415698	0.999973	0	unassigned	NA	NA	NA	NA	NA	NA	FALSE
ENSG00000125520	SLC2A4RG	SLC2A4 regulator	257.923	0.061836	0.430989	0.143475	0.885915	0.0526078	0.999973	0	unassigned	NA	NA	NA	NA	NA	NA	FALSE
ENSG00000125531	FNDC11	fibronectin type III domain containing 11	70.4571	0.0676074	0.615735	0.1098	0.912568	0.0397346	NA	0	unassigned	NA	NA	NA	NA	NA	NA	FALSE
ENSG00000125534	PPDPF	pancreatic progenitor cell differentiation and proliferation factor	4089.5	0.0451649	0.286124	0.157851	0.874574	0.0582032	0.999973	0	unassigned	NA	NA	NA	NA	NA	NA	FALSE
ENSG00000125538	IL1B	interleukin 1 beta	303.156	-0.510062	0.39321	-1.29717	0.194572	0.71092	0.999973	0	unassigned	NA	NA	NA	NA	NA	NA	FALSE
ENSG00000125551	PLGLB2	plasminogen like B2	23.8369	-0.0437816	0.663949	-0.0659412	0.947425	0.0234553	NA	0	unassigned	NA	NA	NA	NA	NA	NA	FALSE
ENSG00000125611	CHCHD5	coiled-coil-helix-coiled-coil-helix domain containing 5	3188.67	-0.0594583	0.212118	-0.280307	0.779242	0.108328	0.999973	0	unassigned	NA	NA	NA	NA	NA	NA	FALSE
ENSG00000125618	PAX8	paired box 8	16425.2	-0.274116	0.194565	-1.40887	0.158873	0.798949	0.999973	0	unassigned	NA	NA	NA	NA	NA	NA	FALSE
ENSG00000125629	INSIG2	insulin induced gene 2	8923.46	0.0918867	0.213583	0.430216	0.667039	0.175849	0.999973	0	unassigned	NA	NA	NA	NA	NA	NA	FALSE
ENSG00000125630	POLR1B	RNA polymerase I subunit B	2939.85	0.0727993	0.202515	0.359475	0.71924	0.143126	0.999973	0	Pink	F	0.0964381	NA	NA	NA	0.0512802	FALSE
ENSG00000125633	CCDC93	coiled-coil domain containing 93	2908.52	0.0376211	0.274053	0.137277	0.890812	0.0502139	0.999973	0	unassigned	NA	NA	NA	NA	NA	NA	FALSE
ENSG00000125637	PSD4	pleckstrin and Sec7 domain containing 4	769.208	0.00168572	0.269186	0.00626229	0.995003	0.00217541	0.999973	0	unassigned	NA	NA	NA	NA	NA	NA	FALSE
ENSG00000125648	SLC25A23	solute carrier family 25 member 23	5396.41	-0.157185	0.213457	-0.73638	0.4615	0.335829	0.999973	0	unassigned	NA	NA	NA	NA	NA	NA	FALSE
ENSG00000125650	PSPN	persephin	167.239	-0.0725301	0.294685	-0.246127	0.805584	0.0938893	0.999973	0	unassigned	NA	NA	NA	NA	NA	NA	FALSE
ENSG00000125651	GTF2F1	general transcription factor IIF subunit 1	6556.04	-0.0385872	0.0948806	-0.406692	0.684234	0.164795	0.999973	0	unassigned	NA	NA	NA	NA	NA	NA	FALSE
ENSG00000125652	ALKBH7	alkB homolog 7	8566.81	0.0458807	0.219964	0.208583	0.834774	0.0784312	0.999973	0	Pink	G	0.140938	NA	NA	NA	0.0539734	TRUE
ENSG00000125656	CLPP	caseinolytic mitochondrial matrix peptidase proteolytic subunit	8742	-0.134351	0.106708	-1.25905	0.208012	0.681911	0.999973	0	unassigned	NA	NA	NA	NA	NA	NA	FALSE
ENSG00000125657	TNFSF9	TNF superfamily member 9	237.751	0.314104	0.608892	0.515862	0.605951	0.217563	0.999973	0	unassigned	NA	NA	NA	NA	NA	NA	FALSE
ENSG00000125675	GRIA3	glutamate ionotropic receptor AMPA type subunit 3	140.743	0.261636	0.642908	0.406957	0.684039	0.164919	NA	0	unassigned	NA	NA	NA	NA	NA	NA	FALSE
ENSG00000125676	THOC2	THO complex 2	10047.7	0.0653311	0.134705	0.484993	0.627681	0.202261	0.999973	0	Pink	F	0.123272	NA	NA	NA	0.121257	FALSE
ENSG00000125686	MED1	mediator complex subunit 1	1775.68	-0.190603	0.211221	-0.902383	0.366853	0.435507	0.999973	0	unassigned	NA	NA	NA	NA	NA	NA	FALSE
ENSG00000125691	RPL23	ribosomal protein L23	10498.4	0.00613848	0.212107	0.0289404	0.976912	0.0101445	0.999973	0	unassigned	NA	NA	NA	NA	NA	NA	FALSE
ENSG00000125703	ATG4C	autophagy related 4C cysteine peptidase	3189.35	0.156065	0.125522	1.24333	0.213746	0.670103	0.999973	0	unassigned	NA	NA	NA	NA	NA	NA	FALSE
ENSG00000125726	CD70	CD70 molecule	302.633	-0.699779	0.582144	-1.20207	0.229336	0.639528	0.999973	0	unassigned	NA	NA	NA	NA	NA	NA	FALSE
ENSG00000125730	C3	complement C3	5968.87	-0.616281	0.590524	-1.04362	0.296663	0.527737	0.999973	0	unassigned	NA	NA	NA	NA	NA	NA	FALSE
ENSG00000125731	SH2D3A	SH2 domain containing 3A	369.344	-0.351122	0.3002	-1.16962	0.242152	0.615912	0.999973	0	unassigned	NA	NA	NA	NA	NA	NA	FALSE
ENSG00000125733	TRIP10	thyroid hormone receptor interactor 10	6871.77	0.0379111	0.111566	0.33981	0.733999	0.134304	0.999973	0	unassigned	NA	NA	NA	NA	NA	NA	FALSE
ENSG00000125734	GPR108	G protein-coupled receptor 108	17827.2	0.00523562	0.108367	0.0483139	0.961466	0.017066	0.999973	0	unassigned	NA	NA	NA	NA	NA	NA	FALSE
ENSG00000125735	TNFSF14	TNF superfamily member 14	84.8499	0.0414971	0.611949	0.0678114	0.945936	0.0241384	NA	0	unassigned	NA	NA	NA	NA	NA	NA	FALSE
ENSG00000125740	FOSB	FosB proto-oncogene, AP-1 transcription factor subunit	81.7832	-0.00121535	0.614239	-0.00197863	0.998421	0.000686171	NA	0	unassigned	NA	NA	NA	NA	NA	NA	FALSE
ENSG00000125741	OPA3	outer mitochondrial membrane lipid metabolism regulator OPA3	4234.07	0.0515881	0.0965608	0.534255	0.593165	0.226824	0.999973	0	unassigned	NA	NA	NA	NA	NA	NA	FALSE
ENSG00000125743	SNRPD2	small nuclear ribonucleoprotein D2 polypeptide	14181.7	-0.0142104	0.226208	-0.0628204	0.94991	0.0223177	0.999973	0	unassigned	NA	NA	NA	NA	NA	NA	FALSE
ENSG00000125744	RTN2	reticulon 2	1213.76	-0.016324	0.164309	-0.0993494	0.920861	0.035806	0.999973	0	unassigned	NA	NA	NA	NA	NA	NA	FALSE
ENSG00000125746	EML2	EMAP like 2	5078.1	0.0497783	0.110781	0.449339	0.653187	0.184963	0.999973	0	unassigned	NA	NA	NA	NA	NA	NA	FALSE
ENSG00000125753	VASP	vasodilator stimulated phosphoprotein	1846.28	-0.29825	0.174903	-1.70523	0.0881523	1.05477	0.939599	0	unassigned	NA	NA	NA	NA	NA	NA	FALSE
ENSG00000125755	SYMPK	symplekin	1453.4	0.0749258	0.295783	0.253313	0.800026	0.0968958	0.999973	0	unassigned	NA	NA	NA	NA	NA	NA	FALSE
ENSG00000125772	GPCPD1	glycerophosphocholine phosphodiesterase 1	3167.7	-0.122284	0.149964	-0.815426	0.414828	0.382131	0.999973	0	unassigned	NA	NA	NA	NA	NA	NA	FALSE
ENSG00000125775	SDCBP2	syndecan binding protein 2	1590.99	0.0624576	0.201288	0.31029	0.75634	0.121283	0.999973	0	unassigned	NA	NA	NA	NA	NA	NA	FALSE
ENSG00000125779	PANK2	pantothenate kinase 2	3937.38	-0.15981	0.231166	-0.69132	0.489364	0.310368	0.999973	0	unassigned	NA	NA	NA	NA	NA	NA	FALSE
ENSG00000125810	CD93	CD93 molecule	4032.15	-0.698274	0.242092	-2.88433	0.00392242	2.40645	0.448332	0	unassigned	NA	NA	NA	NA	NA	NA	FALSE
ENSG00000125812	GZF1	GDNF inducible zinc finger protein 1	1900.74	0.203829	0.172068	1.18458	0.236184	0.626749	0.999973	0	unassigned	NA	NA	NA	NA	NA	NA	FALSE
ENSG00000125814	NAPB	NSF attachment protein beta	2364.73	0.303016	0.270222	1.12136	0.262134	0.581476	0.999973	0	unassigned	NA	NA	NA	NA	NA	NA	FALSE
ENSG00000125817	CENPB	centromere protein B	503.122	0.138369	0.3595	0.384891	0.700318	0.154705	0.999973	0	Pink	G	0.131147	NA	NA	NA	0.0949743	TRUE
ENSG00000125818	PSMF1	proteasome inhibitor subunit 1	21021.1	-0.0220415	0.113265	-0.194601	0.845706	0.0727808	0.999973	0	unassigned	NA	NA	NA	NA	NA	NA	FALSE
ENSG00000125821	DTD1	D-aminoacyl-tRNA deacylase 1	8486.14	-0.0308035	0.103023	-0.298997	0.764942	0.116371	0.999973	0	unassigned	NA	NA	NA	NA	NA	NA	FALSE
ENSG00000125826	RBCK1	RANBP2-type and C3HC4-type zinc finger containing 1	12054.8	-0.00305527	0.111356	-0.0274369	0.978111	0.00961173	0.999973	0	Green	D	0.0960338	NA	0.206156	NA	NA	FALSE
ENSG00000125827	TMX4	thioredoxin related transmembrane protein 4	16947.1	0.00666903	0.13707	0.048654	0.961195	0.0171885	0.999973	0	Pink	F	0.207126	NA	NA	NA	0.191266	FALSE
ENSG00000125834	STK35	serine/threonine kinase 35	2036.13	0.0724951	0.181458	0.399514	0.689515	0.161457	0.999973	0	unassigned	NA	NA	NA	NA	NA	NA	FALSE
ENSG00000125835	SNRPB	small nuclear ribonucleoprotein polypeptides B and B1	23149.7	-0.0443867	0.096217	-0.461318	0.64457	0.19073	0.999973	0	unassigned	NA	NA	NA	NA	NA	NA	FALSE
ENSG00000125841	NRSN2	neurensin 2	4331.87	0.221863	0.314564	0.705305	0.48062	0.318198	0.999973	0	unassigned	NA	NA	NA	NA	NA	NA	FALSE
ENSG00000125843	AP5S1	adaptor related protein complex 5 subunit sigma 1	1278.58	0.0865942	0.0983971	0.880048	0.378833	0.421552	0.999973	0	unassigned	NA	NA	NA	NA	NA	NA	FALSE
ENSG00000125844	RRBP1	ribosome binding protein 1	10821.6	-0.234603	0.165517	-1.4174	0.156367	0.805855	0.999973	0	Pink	F	0.0711185	NA	NA	NA	0.0717331	FALSE
ENSG00000125845	BMP2	bone morphogenetic protein 2	17746.6	-0.420296	0.321866	-1.30581	0.191617	0.717566	0.999973	0	unassigned	NA	NA	NA	NA	NA	NA	FALSE
ENSG00000125846	ZNF133	zinc finger protein 133	2013.12	0.0123502	0.386598	0.0319459	0.974515	0.0112114	0.999973	0	unassigned	NA	NA	NA	NA	NA	NA	FALSE
ENSG00000125848	FLRT3	fibronectin leucine rich transmembrane protein 3	46314.9	0.387281	0.24332	1.59165	0.111462	0.952871	0.963647	0	unassigned	NA	NA	NA	NA	NA	NA	FALSE
ENSG00000125850	OVOL2	ovo like zinc finger 2	37.873	-0.14112	0.863357	-0.163455	0.87016	0.0604009	NA	0	unassigned	NA	NA	NA	NA	NA	NA	FALSE
ENSG00000125851	PCSK2	proprotein convertase subtilisin/kexin type 2	225.564	-0.260169	0.608629	-0.427468	0.669039	0.174549	0.999973	0	unassigned	NA	NA	NA	NA	NA	NA	FALSE
ENSG00000125863	MKKS	McKusick-Kaufman syndrome	11167.5	0.234883	0.0884595	2.65526	0.00792477	2.10101	0.53904	0	unassigned	NA	NA	NA	NA	NA	NA	FALSE
ENSG00000125864	BFSP1	beaded filament structural protein 1	620.164	0.193215	0.253589	0.761922	0.446106	0.350562	0.999973	0	unassigned	NA	NA	NA	NA	NA	NA	FALSE
ENSG00000125868	DSTN	destrin, actin depolymerizing factor	147270	0.0365553	0.213578	0.171156	0.864101	0.0634356	0.999973	0	unassigned	NA	NA	NA	NA	NA	NA	FALSE
ENSG00000125869	LAMP5	lysosomal associated membrane protein family member 5	2537.63	-0.147637	0.45917	-0.32153	0.747808	0.12621	0.999973	0	unassigned	NA	NA	NA	NA	NA	NA	FALSE
ENSG00000125870	SNRPB2	small nuclear ribonucleoprotein polypeptide B2	8968.03	0.153313	0.148071	1.0354	0.300481	0.522183	0.999973	0	Pink	G	0.0811085	NA	NA	NA	0.070791	TRUE
ENSG00000125871	MGME1	mitochondrial genome maintenance exonuclease 1	2235.53	-0.235798	0.211543	-1.11466	0.264997	0.576758	0.999973	0	unassigned	NA	NA	NA	NA	NA	NA	FALSE
ENSG00000125872	LRRN4	leucine rich repeat neuronal 4	430.076	-0.297672	0.459199	-0.648242	0.516829	0.286654	0.999973	0	unassigned	NA	NA	NA	NA	NA	NA	FALSE
ENSG00000125875	TBC1D20	TBC1 domain family member 20	6834.8	-0.275627	0.193892	-1.42155	0.155157	0.809228	0.999973	0	unassigned	NA	NA	NA	NA	NA	NA	FALSE
ENSG00000125877	ITPA	inosine triphosphatase	3714.59	-0.469244	0.188914	-2.4839	0.0129953	1.88621	0.610037	0	unassigned	NA	NA	NA	NA	NA	NA	FALSE
ENSG00000125878	TCF15	transcription factor 15	74.1535	-0.211323	1.00981	-0.20927	0.834237	0.0787104	NA	0	unassigned	NA	NA	NA	NA	NA	NA	FALSE
ENSG00000125885	MCM8	minichromosome maintenance 8 homologous recombination repair factor	279.927	0.00366169	0.253	0.0144731	0.988453	0.00504418	0.999973	0	unassigned	NA	NA	NA	NA	NA	NA	FALSE
ENSG00000125895	TMEM74B	transmembrane protein 74B	60.2828	-0.58181	0.529244	-1.09932	0.271627	0.566027	NA	0	unassigned	NA	NA	NA	NA	NA	NA	FALSE
ENSG00000125898	FAM110A	family with sequence similarity 110 member A	1738.81	-0.646312	0.559918	-1.1543	0.248378	0.604887	0.999973	0	unassigned	NA	NA	NA	NA	NA	NA	FALSE
ENSG00000125901	MRPS26	mitochondrial ribosomal protein S26	9828.39	-0.0611262	0.15566	-0.392692	0.694547	0.158298	0.999973	0	unassigned	NA	NA	NA	NA	NA	NA	FALSE
ENSG00000125910	S1PR4	sphingosine-1-phosphate receptor 4	1220.07	-0.497071	0.183513	-2.70864	0.00675589	2.17032	0.511983	0	unassigned	NA	NA	NA	NA	NA	NA	FALSE
ENSG00000125912	NCLN	nicalin	4863.79	-0.140756	0.157688	-0.892622	0.37206	0.429388	0.999973	0	unassigned	NA	NA	NA	NA	NA	NA	FALSE
ENSG00000125931	CITED1	Cbp/p300 interacting transactivator with Glu/Asp rich carboxy-terminal domain 1	25.6298	-1.0661	0.614078	-1.7361	0.0825461	1.0833	NA	0	unassigned	NA	NA	NA	NA	NA	NA	FALSE
ENSG00000125944	HNRNPR	heterogeneous nuclear ribonucleoprotein R	26249.2	0.0185174	0.0908962	0.20372	0.838573	0.0764594	0.999973	0	Pink	F	0.17733	NA	NA	NA	0.169287	FALSE
ENSG00000125945	ZNF436	zinc finger protein 436	4008.35	0.0310909	0.209223	0.148602	0.881868	0.0545966	0.999973	0	unassigned	NA	NA	NA	NA	NA	NA	FALSE
ENSG00000125952	MAX	MYC associated factor X	9739.67	0.323055	0.234091	1.38004	0.167574	0.775793	0.999973	0	unassigned	NA	NA	NA	NA	NA	NA	FALSE
ENSG00000125954	CHURC1-FNTB	CHURC1-FNTB readthrough	1140.15	-0.167705	0.764979	-0.219228	0.826472	0.0827716	0.999973	0	unassigned	NA	NA	NA	NA	NA	NA	FALSE
ENSG00000125962	ARMCX5	armadillo repeat containing X-linked 5	2024.16	0.318491	0.281437	1.13166	0.257777	0.588757	0.999973	0	unassigned	NA	NA	NA	NA	NA	NA	FALSE
ENSG00000125965	GDF5	growth differentiation factor 5	68.1784	-0.917343	1.26942	-0.722645	0.469898	0.327996	NA	0	unassigned	NA	NA	NA	NA	NA	NA	FALSE
ENSG00000125966	MMP24	matrix metallopeptidase 24	1563.05	-0.294132	0.277623	-1.05947	0.289388	0.53852	0.999973	0	unassigned	NA	NA	NA	NA	NA	NA	FALSE
ENSG00000125967	NECAB3	N-terminal EF-hand calcium binding protein 3	698.157	-0.254549	0.219363	-1.1604	0.245885	0.609268	0.999973	0	unassigned	NA	NA	NA	NA	NA	NA	FALSE
ENSG00000125968	ID1	inhibitor of DNA binding 1, HLH protein	30652.4	-0.343533	0.203837	-1.68533	0.0919241	1.03657	0.939599	0	unassigned	NA	NA	NA	NA	NA	NA	FALSE
ENSG00000125970	RALY	RALY heterogeneous nuclear ribonucleoprotein	20638.9	-0.0778993	0.104677	-0.744186	0.456764	0.340308	0.999973	0	unassigned	NA	NA	NA	NA	NA	NA	FALSE
ENSG00000125971	DYNLRB1	dynein light chain roadblock-type 1	32367.7	0.112704	0.144686	0.778956	0.436006	0.360508	0.999973	0	Pink	G	0.125501	NA	NA	NA	0.088188	TRUE
ENSG00000125977	EIF2S2	eukaryotic translation initiation factor 2 subunit beta	11894.6	0.0356426	0.132054	0.269909	0.787231	0.103898	0.999973	0	unassigned	NA	NA	NA	NA	NA	NA	FALSE
ENSG00000125991	ERGIC3	ERGIC and golgi 3	21219.2	-0.0953433	0.109882	-0.867688	0.385565	0.413902	0.999973	0	unassigned	NA	NA	NA	NA	NA	NA	FALSE
ENSG00000125995	ROMO1	reactive oxygen species modulator 1	13567.9	-0.0618456	0.194317	-0.318273	0.750278	0.124778	0.999973	0	Pink	G	0.0799416	NA	NA	NA	0.0771282	FALSE
ENSG00000126001	CEP250	centrosomal protein 250	1795.3	0.1635	0.199801	0.818312	0.413179	0.383861	0.999973	0	unassigned	NA	NA	NA	NA	NA	NA	FALSE
ENSG00000126003	PLAGL2	PLAG1 like zinc finger 2	1608.62	-0.0756428	0.232198	-0.325768	0.7446	0.128077	0.999973	0	unassigned	NA	NA	NA	NA	NA	NA	FALSE
ENSG00000126005	MMP24OS	MMP24 opposite strand	2721.05	0.482326	0.255804	1.88553	0.0593586	1.22652	0.887539	0	unassigned	NA	NA	NA	NA	NA	NA	FALSE
ENSG00000126010	GRPR	gastrin releasing peptide receptor	45.9598	-0.347323	1.06068	-0.327455	0.743324	0.128822	NA	0	unassigned	NA	NA	NA	NA	NA	NA	FALSE
ENSG00000126012	KDM5C	lysine demethylase 5C	3175.36	-0.160025	0.170266	-0.939856	0.347291	0.459306	0.999973	0	unassigned	NA	NA	NA	NA	NA	NA	FALSE
ENSG00000126016	AMOT	angiomotin	4110.21	-0.0574605	0.27263	-0.210764	0.833072	0.0793177	0.999973	0	unassigned	NA	NA	NA	NA	NA	NA	FALSE
ENSG00000126062	TMEM115	transmembrane protein 115	13694.5	-0.0449165	0.0723363	-0.62094	0.534639	0.271939	0.999973	0	unassigned	NA	NA	NA	NA	NA	NA	FALSE
ENSG00000126067	PSMB2	proteasome 20S subunit beta 2	25724	-0.0204374	0.123178	-0.165918	0.868222	0.0613693	0.999973	0	unassigned	NA	NA	NA	NA	NA	NA	FALSE
ENSG00000126070	AGO3	argonaute RISC catalytic component 3	1852.74	0.049945	0.160525	0.311136	0.755697	0.121652	0.999973	0	unassigned	NA	NA	NA	NA	NA	NA	FALSE
ENSG00000126088	UROD	uroporphyrinogen decarboxylase	15872.9	0.011351	0.106701	0.106381	0.91528	0.0384461	0.999973	0	unassigned	NA	NA	NA	NA	NA	NA	FALSE
ENSG00000126091	ST3GAL3	ST3 beta-galactoside alpha-2,3-sialyltransferase 3	1747.55	0.093153	0.180488	0.516118	0.605772	0.217691	0.999973	0	unassigned	NA	NA	NA	NA	NA	NA	FALSE
ENSG00000126106	TMEM53	transmembrane protein 53	2703.16	0.0263742	0.179233	0.147151	0.883013	0.0540329	0.999973	0	unassigned	NA	NA	NA	NA	NA	NA	FALSE
ENSG00000126107	HECTD3	HECT domain E3 ubiquitin protein ligase 3	8230.31	-0.225736	0.221222	-1.0204	0.307538	0.512102	0.999973	0	Pink	F	0.167432	NA	NA	NA	0.146995	FALSE
ENSG00000126214	KLC1	kinesin light chain 1	17034	-0.16752	0.17802	-0.941019	0.346695	0.460052	0.999973	0	Green	D	0.104692	NA	0.290543	NA	NA	FALSE
ENSG00000126215	XRCC3	X-ray repair cross complementing 3	495.088	-0.285127	0.210941	-1.35169	0.176475	0.753317	0.999973	0	unassigned	NA	NA	NA	NA	NA	NA	FALSE
ENSG00000126216	TUBGCP3	tubulin gamma complex associated protein 3	4223.54	-0.164794	0.196305	-0.83948	0.4012	0.396639	0.999973	0	Pink	F	0.0808364	NA	NA	NA	0.0759183	FALSE
ENSG00000126217	MCF2L	MCF.2 cell line derived transforming sequence like	1306.92	-0.42147	0.193483	-2.17834	0.0293811	1.53193	0.764506	0	unassigned	NA	NA	NA	NA	NA	NA	FALSE
ENSG00000126218	F10	coagulation factor X	429.369	-0.828057	0.570157	-1.45233	0.146409	0.834431	0.999973	0	unassigned	NA	NA	NA	NA	NA	NA	FALSE
ENSG00000126226	PCID2	PCI domain containing 2	5935.06	-0.0097605	0.104519	-0.0933846	0.925598	0.0335776	0.999973	0	unassigned	NA	NA	NA	NA	NA	NA	FALSE
ENSG00000126231	PROZ	protein Z, vitamin K dependent plasma glycoprotein	843.507	0.392206	0.470754	0.833144	0.404763	0.392799	0.999973	0	unassigned	NA	NA	NA	NA	NA	NA	FALSE
ENSG00000126243	LRFN3	leucine rich repeat and fibronectin type III domain containing 3	179.304	-0.203051	0.295739	-0.686586	0.492344	0.307732	0.999973	0	unassigned	NA	NA	NA	NA	NA	NA	FALSE
ENSG00000126246	IGFLR1	IGF like family receptor 1	432.334	-0.51105	0.286489	-1.78384	0.0744501	1.12813	0.90924	0	unassigned	NA	NA	NA	NA	NA	NA	FALSE
ENSG00000126247	CAPNS1	calpain small subunit 1	7914.96	-0.439971	0.279394	-1.57473	0.115318	0.938102	0.97559	0	unassigned	NA	NA	NA	NA	NA	NA	FALSE
ENSG00000126249	PDCD2L	programmed cell death 2 like	796.593	0.164188	0.170744	0.961601	0.33625	0.473338	0.999973	0	unassigned	NA	NA	NA	NA	NA	NA	FALSE
ENSG00000126254	RBM42	RNA binding motif protein 42	11133.7	-0.0552768	0.124317	-0.444642	0.656578	0.182713	0.999973	0	unassigned	NA	NA	NA	NA	NA	NA	FALSE
ENSG00000126259	KIRREL2	kirre like nephrin family adhesion molecule 2	2612.37	-0.0367172	0.162554	-0.225876	0.821297	0.0854995	0.999973	0	unassigned	NA	NA	NA	NA	NA	NA	FALSE
ENSG00000126261	UBA2	ubiquitin like modifier activating enzyme 2	11070.8	-0.152431	0.126115	-1.20867	0.226791	0.644374	0.999973	0	unassigned	NA	NA	NA	NA	NA	NA	FALSE
ENSG00000126262	FFAR2	free fatty acid receptor 2	129.367	-0.776928	0.609951	-1.27375	0.202751	0.693038	NA	0	unassigned	NA	NA	NA	NA	NA	NA	FALSE
ENSG00000126264	HCST	hematopoietic cell signal transducer	935.995	-0.723176	0.252385	-2.86537	0.00416523	2.38036	0.457075	0	unassigned	NA	NA	NA	NA	NA	NA	FALSE
ENSG00000126267	COX6B1	cytochrome c oxidase subunit 6B1	20025.1	-0.0332104	0.191209	-0.173686	0.862112	0.0644362	0.999973	0	unassigned	NA	NA	NA	NA	NA	NA	FALSE
ENSG00000126351	THRA	thyroid hormone receptor alpha	3138.74	-0.123259	0.211499	-0.58279	0.560035	0.251785	0.999973	0	Brown	O	0.143746	NA	NA	0.334116	NA	FALSE
ENSG00000126353	CCR7	C-C motif chemokine receptor 7	191.397	-0.675008	0.648977	-1.04011	0.298289	0.525363	0.999973	0	unassigned	NA	NA	NA	NA	NA	NA	FALSE
ENSG00000126368	NR1D1	nuclear receptor subfamily 1 group D member 1	1340.36	-0.0636739	0.445048	-0.143072	0.886233	0.0524519	0.999973	0	unassigned	NA	NA	NA	NA	NA	NA	FALSE
ENSG00000126391	FRMD8	FERM domain containing 8	4193.4	0.208852	0.219389	0.951971	0.341112	0.467103	0.999973	0	Pink	E	0.533994	NA	NA	NA	0.53249	FALSE
ENSG00000126432	PRDX5	peroxiredoxin 5	37211	0.0724733	0.158646	0.456825	0.647797	0.188561	0.999973	0	unassigned	NA	NA	NA	NA	NA	NA	FALSE
ENSG00000126453	BCL2L12	BCL2 like 12	792.132	-0.10651	0.127525	-0.835212	0.403598	0.394051	0.999973	0	unassigned	NA	NA	NA	NA	NA	NA	FALSE
ENSG00000126456	IRF3	interferon regulatory factor 3	2414.73	-0.0358502	0.107247	-0.334277	0.73817	0.131843	0.999973	0	unassigned	NA	NA	NA	NA	NA	NA	FALSE
ENSG00000126457	PRMT1	protein arginine methyltransferase 1	18718.8	-0.0142857	0.0999714	-0.142897	0.886371	0.0523844	0.999973	0	unassigned	NA	NA	NA	NA	NA	NA	FALSE
ENSG00000126458	RRAS	RAS related	44135.6	0.0193936	0.163662	0.118498	0.905673	0.0430286	0.999973	0	unassigned	NA	NA	NA	NA	NA	NA	FALSE
ENSG00000126460	PRRG2	proline rich and Gla domain 2	82.9294	-0.156257	0.473928	-0.329707	0.741621	0.129818	NA	0	unassigned	NA	NA	NA	NA	NA	NA	FALSE
ENSG00000126461	SCAF1	SR-related CTD associated factor 1	498.444	0.0255644	0.219422	0.116508	0.90725	0.042273	0.999973	0	unassigned	NA	NA	NA	NA	NA	NA	FALSE
ENSG00000126464	PRR12	proline rich 12	91.9542	-0.309361	0.468578	-0.660213	0.509117	0.293182	NA	0	unassigned	NA	NA	NA	NA	NA	NA	FALSE
ENSG00000126467	TSKS	testis specific serine kinase substrate	40.0614	-1.29159	0.907348	-1.42348	0.154598	0.810796	NA	0	unassigned	NA	NA	NA	NA	NA	NA	FALSE
ENSG00000126500	FLRT1	fibronectin leucine rich transmembrane protein 1	78.2205	-0.0027358	0.710128	-0.00385255	0.996926	0.00133702	NA	0	unassigned	NA	NA	NA	NA	NA	NA	FALSE
ENSG00000126522	ASL	argininosuccinate lyase	8089.22	0.123252	0.172476	0.714603	0.474854	0.32344	0.999973	0	unassigned	NA	NA	NA	NA	NA	NA	FALSE
ENSG00000126524	SBDS	SBDS ribosome maturation factor	47362	0.139481	0.124339	1.12178	0.261956	0.581772	0.999973	0	unassigned	NA	NA	NA	NA	NA	NA	FALSE
ENSG00000126561	STAT5A	signal transducer and activator of transcription 5A	2017.94	-0.377704	0.238315	-1.58489	0.112991	0.946956	0.969374	0	unassigned	NA	NA	NA	NA	NA	NA	FALSE
ENSG00000126562	WNK4	WNK lysine deficient protein kinase 4	717.45	0.49524	0.541163	0.915141	0.360118	0.443556	0.999973	0	unassigned	NA	NA	NA	NA	NA	NA	FALSE
ENSG00000126581	BECN1	beclin 1	11212.6	-0.00456903	0.0847844	-0.05389	0.957023	0.0190777	0.999973	0	unassigned	NA	NA	NA	NA	NA	NA	FALSE
ENSG00000126602	TRAP1	TNF receptor associated protein 1	9234.47	0.0664197	0.132415	0.501601	0.615948	0.210456	0.999973	0	unassigned	NA	NA	NA	NA	NA	NA	FALSE
ENSG00000126603	GLIS2	GLIS family zinc finger 2	1094.49	-0.392135	0.254297	-1.54204	0.123064	0.909867	0.984522	0	unassigned	NA	NA	NA	NA	NA	NA	FALSE
ENSG00000126653	NSRP1	nuclear speckle splicing regulatory protein 1	9908.39	0.10364	0.166591	0.622124	0.53386	0.272572	0.999973	0	Pink	G	0.110844	NA	NA	NA	0.107294	FALSE
ENSG00000126698	DNAJC8	DnaJ heat shock protein family (Hsp40) member C8	22718.5	0.332169	0.197431	1.68245	0.0924813	1.03395	0.939599	0	unassigned	NA	NA	NA	NA	NA	NA	FALSE
ENSG00000126705	AHDC1	AT-hook DNA binding motif containing 1	808.474	0.222473	0.254747	0.873309	0.382495	0.417375	0.999973	0	unassigned	NA	NA	NA	NA	NA	NA	FALSE
ENSG00000126709	IFI6	interferon alpha inducible protein 6	28057.7	-0.330851	0.370041	-0.894092	0.371273	0.430307	0.999973	0	unassigned	NA	NA	NA	NA	NA	NA	FALSE
ENSG00000126733	DACH2	dachshund family transcription factor 2	2499.44	0.377189	0.310491	1.21481	0.224437	0.648906	0.999973	0	unassigned	NA	NA	NA	NA	NA	NA	FALSE
ENSG00000126746	ZNF384	zinc finger protein 384	3952.82	0.122568	0.127924	0.958133	0.337995	0.471089	0.999973	0	unassigned	NA	NA	NA	NA	NA	NA	FALSE
ENSG00000126749	EMG1	EMG1 N1-specific pseudouridine methyltransferase	6491.54	0.0700679	0.132144	0.530238	0.595947	0.224793	0.999973	0	Pink	G	0.0711156	NA	NA	NA	0.0674083	TRUE
ENSG00000126756	UXT	ubiquitously expressed prefoldin like chaperone	8810.85	0.0151179	0.1563	0.0967236	0.922946	0.0348237	0.999973	0	Pink	G	0.117319	NA	NA	NA	0.110016	FALSE
ENSG00000126759	CFP	complement factor properdin	828.27	-0.188852	0.296544	-0.636842	0.524228	0.28048	0.999973	0	unassigned	NA	NA	NA	NA	NA	NA	FALSE
ENSG00000126767	ELK1	ETS transcription factor ELK1	2080.38	0.00541341	0.10653	0.0508159	0.959472	0.0179676	0.999973	0	unassigned	NA	NA	NA	NA	NA	NA	FALSE
ENSG00000126768	TIMM17B	translocase of inner mitochondrial membrane 17B	6531.76	0.0498755	0.19484	0.255982	0.797965	0.0980162	0.999973	0	unassigned	NA	NA	NA	NA	NA	NA	FALSE
ENSG00000126773	PCNX4	pecanex 4	6728.1	0.25437	0.17684	1.43842	0.150315	0.822997	0.999973	0	unassigned	NA	NA	NA	NA	NA	NA	FALSE
ENSG00000126775	ATG14	autophagy related 14	2239.44	-0.0791566	0.168977	-0.468445	0.639467	0.194182	0.999973	0	unassigned	NA	NA	NA	NA	NA	NA	FALSE
ENSG00000126777	KTN1	kinectin 1	20894.7	0.111351	0.111945	0.994693	0.319886	0.495005	0.999973	0	unassigned	NA	NA	NA	NA	NA	NA	FALSE
ENSG00000126778	SIX1	SIX homeobox 1	518.348	0.481908	0.328356	1.46764	0.142203	0.847092	0.999973	0	unassigned	NA	NA	NA	NA	NA	NA	FALSE
ENSG00000126785	RHOJ	ras homolog family member J	1613.26	-0.440919	0.322599	-1.36677	0.171697	0.765236	0.999973	0	unassigned	NA	NA	NA	NA	NA	NA	FALSE
ENSG00000126787	DLGAP5	DLG associated protein 5	360.421	-0.3596	0.922673	-0.389737	0.696731	0.156935	0.999973	0	unassigned	NA	NA	NA	NA	NA	NA	FALSE
ENSG00000126790	L3HYPDH	trans-L-3-hydroxyproline dehydratase	2672.56	0.0822413	0.180275	0.456199	0.648247	0.18826	0.999973	0	unassigned	NA	NA	NA	NA	NA	NA	FALSE
ENSG00000126803	HSPA2	heat shock protein family A (Hsp70) member 2	2698.15	0.239527	0.45216	0.529738	0.596293	0.22454	0.999973	0	unassigned	NA	NA	NA	NA	NA	NA	FALSE
ENSG00000126804	ZBTB1	zinc finger and BTB domain containing 1	5031.76	-0.00483841	0.206502	-0.0234303	0.981307	0.0081951	0.999973	0	unassigned	NA	NA	NA	NA	NA	NA	FALSE
ENSG00000126814	TRMT5	tRNA methyltransferase 5	1951.17	-0.0759481	0.143076	-0.530823	0.595542	0.225088	0.999973	0	unassigned	NA	NA	NA	NA	NA	NA	FALSE
ENSG00000126821	SGPP1	sphingosine-1-phosphate phosphatase 1	3448.06	0.132394	0.299438	0.442142	0.658387	0.181519	0.999973	0	unassigned	NA	NA	NA	NA	NA	NA	FALSE
ENSG00000126822	PLEKHG3	pleckstrin homology and RhoGEF domain containing G3	3602.03	0.046352	0.193911	0.239038	0.811076	0.0909384	0.999973	0	unassigned	NA	NA	NA	NA	NA	NA	FALSE
ENSG00000126838	PZP	PZP alpha-2-macroglobulin like	51.824	-0.533045	0.496515	-1.07357	0.283014	0.548193	NA	0	unassigned	NA	NA	NA	NA	NA	NA	FALSE
ENSG00000126858	RHOT1	ras homolog family member T1	6320.97	0.118766	0.148956	0.797324	0.425263	0.371343	0.999973	0	unassigned	NA	NA	NA	NA	NA	NA	FALSE
ENSG00000126860	EVI2A	ecotropic viral integration site 2A	284.198	-0.628631	0.346406	-1.81472	0.0695668	1.1576	0.899536	0	unassigned	NA	NA	NA	NA	NA	NA	FALSE
ENSG00000126870	DYNC2I1	dynein 2 intermediate chain 1	2908.08	-0.0875422	0.12702	-0.689198	0.490699	0.309185	0.999973	0	unassigned	NA	NA	NA	NA	NA	NA	FALSE
ENSG00000126878	AIF1L	allograft inflammatory factor 1 like	54274	0.206472	0.162151	1.27333	0.2029	0.692717	0.999973	0	unassigned	NA	NA	NA	NA	NA	NA	FALSE
ENSG00000126882	FAM78A	family with sequence similarity 78 member A	244.403	-0.601609	0.212469	-2.83152	0.00463277	2.33416	0.457866	0	unassigned	NA	NA	NA	NA	NA	NA	FALSE
ENSG00000126883	NUP214	nucleoporin 214	3060.2	-0.101682	0.173392	-0.58643	0.557587	0.253688	0.999973	0	unassigned	NA	NA	NA	NA	NA	NA	FALSE
ENSG00000126895	AVPR2	arginine vasopressin receptor 2	326.802	0.0772574	0.565254	0.136677	0.891286	0.049983	0.999973	0	unassigned	NA	NA	NA	NA	NA	NA	FALSE
ENSG00000126903	SLC10A3	solute carrier family 10 member 3	4638.05	-0.230369	0.18595	-1.23888	0.215391	0.666773	0.999973	0	unassigned	NA	NA	NA	NA	NA	NA	FALSE
ENSG00000126934	MAP2K2	mitogen-activated protein kinase kinase 2	2785.86	-0.115129	0.363046	-0.317119	0.751154	0.124271	0.999973	0	Brown	N	0.0613762	NA	NA	0.102855	NA	FALSE
ENSG00000126945	HNRNPH2	heterogeneous nuclear ribonucleoprotein H2	8233.43	-0.94935	1.06898	-0.888092	0.374491	0.426558	0.999973	0	unassigned	NA	NA	NA	NA	NA	NA	FALSE
ENSG00000126947	ARMCX1	armadillo repeat containing X-linked 1	7703.95	0.138893	0.0946861	1.46688	0.14241	0.84646	0.999973	0	unassigned	NA	NA	NA	NA	NA	NA	FALSE
ENSG00000126953	TIMM8A	translocase of inner mitochondrial membrane 8A	866.5	0.0761797	0.216858	0.351288	0.725372	0.139439	0.999973	0	unassigned	NA	NA	NA	NA	NA	NA	FALSE
ENSG00000126970	ZC4H2	zinc finger C4H2-type containing	2786.41	-0.0374178	0.154322	-0.242465	0.80842	0.0923632	0.999973	0	unassigned	NA	NA	NA	NA	NA	NA	FALSE
ENSG00000127022	CANX	calnexin	111195	0.132982	0.178575	0.744684	0.456463	0.340595	0.999973	0	Brown	M	0.0490667	NA	NA	0.139517	NA	FALSE
ENSG00000127054	INTS11	integrator complex subunit 11	5347.67	-0.0458627	0.107811	-0.425399	0.670546	0.173571	0.999973	0	unassigned	NA	NA	NA	NA	NA	NA	FALSE
ENSG00000127080	IPPK	inositol-pentakisphosphate 2-kinase	1644.21	0.144573	0.194974	0.7415	0.458391	0.338764	0.999973	0	unassigned	NA	NA	NA	NA	NA	NA	FALSE
ENSG00000127081	ZNF484	zinc finger protein 484	1469.78	0.11166	0.24415	0.457342	0.647425	0.18881	0.999973	0	unassigned	NA	NA	NA	NA	NA	NA	FALSE
ENSG00000127083	OMD	osteomodulin	1387.97	0.389309	0.481252	0.808952	0.418543	0.37826	0.999973	0	unassigned	NA	NA	NA	NA	NA	NA	FALSE
ENSG00000127084	FGD3	FYVE, RhoGEF and PH domain containing 3	1101.46	-0.537034	0.282826	-1.89881	0.0575889	1.23966	0.883655	0	Pink	F	0.206809	NA	NA	NA	0.198495	FALSE
ENSG00000127124	HIVEP3	HIVEP zinc finger 3	1710.15	-0.0225483	0.191959	-0.117464	0.906492	0.0426359	0.999973	0	unassigned	NA	NA	NA	NA	NA	NA	FALSE
ENSG00000127125	PPCS	phosphopantothenoylcysteine synthetase	15956.2	-0.166514	0.16478	-1.01053	0.312244	0.505507	0.999973	0	unassigned	NA	NA	NA	NA	NA	NA	FALSE
ENSG00000127129	EDN2	endothelin 2	168.309	-1.03471	0.599842	-1.72497	0.0845322	1.07298	0.935323	0	unassigned	NA	NA	NA	NA	NA	NA	FALSE
ENSG00000127152	BCL11B	BAF chromatin remodeling complex subunit BCL11B	32.0377	-0.215328	1.01586	-0.211967	0.832133	0.0798072	NA	0	unassigned	NA	NA	NA	NA	NA	NA	FALSE
ENSG00000127184	COX7C	cytochrome c oxidase subunit 7C	26115	0.129023	0.196291	0.657306	0.510984	0.291592	0.999973	0	Pink	G	0.0620094	NA	NA	NA	0.0501623	FALSE
ENSG00000127191	TRAF2	TNF receptor associated factor 2	4021.18	-0.00256578	0.0969352	-0.026469	0.978883	0.00926911	0.999973	0	unassigned	NA	NA	NA	NA	NA	NA	FALSE
ENSG00000127220	ABHD8	abhydrolase domain containing 8	1945.13	-0.255514	0.208896	-1.22316	0.221268	0.655081	0.999973	0	unassigned	NA	NA	NA	NA	NA	NA	FALSE
ENSG00000127241	MASP1	mannan binding lectin serine peptidase 1	1245.13	0.702608	0.413558	1.69893	0.0893315	1.049	0.939599	0	unassigned	NA	NA	NA	NA	NA	NA	FALSE
ENSG00000127252	PLAAT1	phospholipase A and acyltransferase 1	62.7385	0.261393	0.818254	0.319452	0.749384	0.125296	NA	0	unassigned	NA	NA	NA	NA	NA	NA	FALSE
ENSG00000127311	HELB	DNA helicase B	399.969	0.0532367	0.40217	0.132373	0.894689	0.0483279	0.999973	0	unassigned	NA	NA	NA	NA	NA	NA	FALSE
ENSG00000127314	RAP1B	RAP1B, member of RAS oncogene family	39635	0.130595	0.133878	0.975476	0.329324	0.482376	0.999973	0	unassigned	NA	NA	NA	NA	NA	NA	FALSE
ENSG00000127324	TSPAN8	tetraspanin 8	3169.29	0.928075	0.301804	3.07509	0.00210439	2.67687	0.328095	0	unassigned	NA	NA	NA	NA	NA	NA	FALSE
ENSG00000127325	BEST3	bestrophin 3	31.0512	0.887453	1.17122	0.757714	0.448622	0.348119	NA	0	unassigned	NA	NA	NA	NA	NA	NA	FALSE
ENSG00000127328	RAB3IP	RAB3A interacting protein	3392.12	-0.00129954	0.165051	-0.00787359	0.993718	0.00273691	0.999973	0	unassigned	NA	NA	NA	NA	NA	NA	FALSE
ENSG00000127329	PTPRB	protein tyrosine phosphatase receptor type B	31782.4	0.109249	0.244123	0.447516	0.654502	0.184089	0.999973	0	unassigned	NA	NA	NA	NA	NA	NA	FALSE
ENSG00000127334	DYRK2	dual specificity tyrosine phosphorylation regulated kinase 2	1228.67	-0.218941	0.344459	-0.635609	0.525032	0.279815	0.999973	0	unassigned	NA	NA	NA	NA	NA	NA	FALSE
ENSG00000127337	YEATS4	YEATS domain containing 4	2386.77	0.102428	0.162003	0.632257	0.527219	0.278009	0.999973	0	unassigned	NA	NA	NA	NA	NA	NA	FALSE
ENSG00000127377	CRYGN	crystallin gamma N	24.667	-1.59863	1.06503	-1.50102	0.13335	0.875008	NA	0	unassigned	NA	NA	NA	NA	NA	NA	FALSE
ENSG00000127399	LRRC61	leucine rich repeat containing 61	3158.49	-0.102187	0.160175	-0.637969	0.523494	0.281088	0.999973	0	unassigned	NA	NA	NA	NA	NA	NA	FALSE
ENSG00000127415	IDUA	alpha-L-iduronidase	975.374	-0.164114	0.506654	-0.323918	0.746	0.127261	0.999973	0	unassigned	NA	NA	NA	NA	NA	NA	FALSE
ENSG00000127418	FGFRL1	fibroblast growth factor receptor like 1	949.47	-0.144382	0.244245	-0.591133	0.554431	0.256152	0.999973	0	unassigned	NA	NA	NA	NA	NA	NA	FALSE
ENSG00000127419	TMEM175	transmembrane protein 175	3631.44	0.0776166	0.124678	0.622538	0.533588	0.272794	0.999973	0	unassigned	NA	NA	NA	NA	NA	NA	FALSE
ENSG00000127423	AUNIP	aurora kinase A and ninein interacting protein	143.347	-0.160555	0.549801	-0.292023	0.770269	0.113358	NA	0	unassigned	NA	NA	NA	NA	NA	NA	FALSE
ENSG00000127445	PIN1	peptidylprolyl cis/trans isomerase, NIMA-interacting 1	8117.71	-0.393782	0.199845	-1.97043	0.0487888	1.31168	0.860226	0	unassigned	NA	NA	NA	NA	NA	NA	FALSE
ENSG00000127452	FBXL12	F-box and leucine rich repeat protein 12	1726.29	0.0327065	0.146327	0.223517	0.823133	0.0845298	0.999973	0	unassigned	NA	NA	NA	NA	NA	NA	FALSE
ENSG00000127463	EMC1	ER membrane protein complex subunit 1	7538.49	0.0669867	0.195505	0.342634	0.731873	0.135564	0.999973	0	unassigned	NA	NA	NA	NA	NA	NA	FALSE
ENSG00000127481	UBR4	ubiquitin protein ligase E3 component n-recognin 4	6192.04	-0.280921	0.118788	-2.3649	0.0180349	1.74389	0.663064	0	unassigned	NA	NA	NA	NA	NA	NA	FALSE
ENSG00000127483	HP1BP3	heterochromatin protein 1 binding protein 3	21513.5	0.13299	0.12999	1.02308	0.306268	0.513898	0.999973	0	unassigned	NA	NA	NA	NA	NA	NA	FALSE
ENSG00000127507	ADGRE2	adhesion G protein-coupled receptor E2	602.786	-0.402548	0.298418	-1.34894	0.177356	0.751154	0.999973	0	unassigned	NA	NA	NA	NA	NA	NA	FALSE
ENSG00000127511	SIN3B	SIN3 transcription regulator family member B	1338.31	-0.440846	0.231614	-1.90337	0.0569928	1.24418	0.883655	0	unassigned	NA	NA	NA	NA	NA	NA	FALSE
ENSG00000127526	SLC35E1	solute carrier family 35 member E1	2795.24	0.1565	0.261685	0.598049	0.549808	0.259789	0.999973	0	unassigned	NA	NA	NA	NA	NA	NA	FALSE
ENSG00000127527	EPS15L1	epidermal growth factor receptor pathway substrate 15 like 1	1534.24	-0.111098	0.155967	-0.712314	0.47627	0.322146	0.999973	0	Pink	F	0.0946613	NA	NA	NA	0.0865476	FALSE
ENSG00000127528	KLF2	Kruppel like factor 2	3196.86	-0.0482376	0.388956	-0.124018	0.901301	0.0451302	0.999973	0	Brown	N	0.0604848	NA	NA	0.104106	NA	FALSE
ENSG00000127530	OR7C1	olfactory receptor family 7 subfamily C member 1	112.227	-0.466847	0.591949	-0.78866	0.430311	0.366218	NA	0	unassigned	NA	NA	NA	NA	NA	NA	FALSE
ENSG00000127533	F2RL3	F2R like thrombin or trypsin receptor 3	2071.51	-1.15399	0.450775	-2.56002	0.0104667	1.98019	0.579872	0	unassigned	NA	NA	NA	NA	NA	NA	FALSE
ENSG00000127540	UQCR11	ubiquinol-cytochrome c reductase, complex III subunit XI	36142.9	-0.0704216	0.195396	-0.360404	0.718545	0.143546	0.999973	0	Pink	G	0.0769454	NA	NA	NA	0.0687911	FALSE
ENSG00000127554	GFER	growth factor, augmenter of liver regeneration	1289.18	-0.127229	0.185075	-0.687442	0.491804	0.308208	0.999973	0	unassigned	NA	NA	NA	NA	NA	NA	FALSE
ENSG00000127561	SYNGR3	synaptogyrin 3	136.436	-0.0723448	0.634657	-0.11399	0.909245	0.0413189	NA	0	unassigned	NA	NA	NA	NA	NA	NA	FALSE
ENSG00000127564	PKMYT1	protein kinase, membrane associated tyrosine/threonine 1	304.724	-0.241278	0.678422	-0.355646	0.722105	0.141399	0.999973	0	unassigned	NA	NA	NA	NA	NA	NA	FALSE
ENSG00000127578	WFIKKN1	WAP, follistatin/kazal, immunoglobulin, kunitz and netrin domain containing 1	271.839	-0.964652	0.418375	-2.30571	0.0211267	1.67517	0.697986	0	unassigned	NA	NA	NA	NA	NA	NA	FALSE
ENSG00000127580	WDR24	WD repeat domain 24	2583.65	-0.124942	0.135601	-0.9214	0.356842	0.447524	0.999973	0	unassigned	NA	NA	NA	NA	NA	NA	FALSE
ENSG00000127585	FBXL16	F-box and leucine rich repeat protein 16	57.0639	-0.370236	0.614761	-0.602243	0.547012	0.262003	NA	0	unassigned	NA	NA	NA	NA	NA	NA	FALSE
ENSG00000127586	CHTF18	chromosome transmission fidelity factor 18	562.426	0.0666938	0.26112	0.255415	0.798403	0.0977779	0.999973	0	unassigned	NA	NA	NA	NA	NA	NA	FALSE
ENSG00000127603	MACF1	microtubule actin crosslinking factor 1	17497.7	0.0266302	0.132772	0.20057	0.841035	0.0751861	0.999973	0	unassigned	NA	NA	NA	NA	NA	NA	FALSE
ENSG00000127616	SMARCA4	SWI/SNF related, matrix associated, actin dependent regulator of chromatin, subfamily a, member 4	5428.47	-0.101551	0.124657	-0.814643	0.415277	0.381662	0.999973	0	unassigned	NA	NA	NA	NA	NA	NA	FALSE
ENSG00000127663	KDM4B	lysine demethylase 4B	2146.45	-0.1032	0.220973	-0.467028	0.64048	0.193495	0.999973	0	Pink	F	0.150182	NA	NA	NA	0.151497	FALSE
ENSG00000127666	TICAM1	toll like receptor adaptor molecule 1	1509.04	-0.319947	0.14482	-2.20928	0.0271555	1.56614	0.759326	0	unassigned	NA	NA	NA	NA	NA	NA	FALSE
ENSG00000127720	METTL25	methyltransferase like 25	1328.48	0.163592	0.14671	1.11507	0.264819	0.57705	0.999973	0	unassigned	NA	NA	NA	NA	NA	NA	FALSE
ENSG00000127743	IL17B	interleukin 17B	69.2721	-0.665212	0.628354	-1.05866	0.289756	0.537968	NA	0	unassigned	NA	NA	NA	NA	NA	NA	FALSE
ENSG00000127774	EMC6	ER membrane protein complex subunit 6	5525.47	-0.0755585	0.142036	-0.531968	0.594748	0.225667	0.999973	0	Pink	G	0.109012	NA	NA	NA	0.100718	FALSE
ENSG00000127804	METTL16	methyltransferase like 16	2317.31	0.425076	0.194382	2.18681	0.0287567	1.54126	0.763342	0	unassigned	NA	NA	NA	NA	NA	NA	FALSE
ENSG00000127824	TUBA4A	tubulin alpha 4a	7076.39	0.0370982	0.229946	0.161334	0.87183	0.0595681	0.999973	0	unassigned	NA	NA	NA	NA	NA	NA	FALSE
ENSG00000127831	VIL1	villin 1	1470.44	0.0163919	0.386346	0.0424281	0.966157	0.0149521	0.999973	0	unassigned	NA	NA	NA	NA	NA	NA	FALSE
ENSG00000127837	AAMP	angio associated migratory cell protein	14179.6	0.0236012	0.0698835	0.337722	0.735572	0.133375	0.999973	0	unassigned	NA	NA	NA	NA	NA	NA	FALSE
ENSG00000127838	PNKD	PNKD metallo-beta-lactamase domain containing	16423.2	-0.0274047	0.139586	-0.196329	0.844353	0.073476	0.999973	0	Pink	G	0.0746947	NA	NA	NA	0.0521545	FALSE
ENSG00000127863	TNFRSF19	TNF receptor superfamily member 19	7003.2	-0.452695	0.254486	-1.77886	0.075262	1.12342	0.910404	0	unassigned	NA	NA	NA	NA	NA	NA	FALSE
ENSG00000127870	RNF6	ring finger protein 6	9974.68	-0.00564663	0.180824	-0.0312272	0.975088	0.010956	0.999973	0	unassigned	NA	NA	NA	NA	NA	NA	FALSE
ENSG00000127884	ECHS1	enoyl-CoA hydratase, short chain 1	47295.3	0.0540512	0.206436	0.26183	0.793453	0.100479	0.999973	0	unassigned	NA	NA	NA	NA	NA	NA	FALSE
ENSG00000127903	ZNF835	zinc finger protein 835	395.602	-0.317836	0.301927	-1.05269	0.292482	0.533901	0.999973	0	unassigned	NA	NA	NA	NA	NA	NA	FALSE
ENSG00000127914	AKAP9	A-kinase anchoring protein 9	12574.8	0.140786	0.153491	0.917228	0.359023	0.444878	0.999973	0	unassigned	NA	NA	NA	NA	NA	NA	FALSE
ENSG00000127920	GNG11	G protein subunit gamma 11	80296.4	-0.0465947	0.197512	-0.235909	0.813503	0.0896406	0.999973	0	unassigned	NA	NA	NA	NA	NA	NA	FALSE
ENSG00000127922	SEM1	SEM1 26S proteasome complex subunit	15736.4	0.0750496	0.154313	0.486346	0.626722	0.202925	0.999973	0	Pink	G	0.0937469	NA	NA	NA	0.0860172	FALSE
ENSG00000127928	GNGT1	G protein subunit gamma transducin 1	153.129	1.22292	0.655865	1.86459	0.0622393	1.20594	NA	0	unassigned	NA	NA	NA	NA	NA	NA	FALSE
ENSG00000127946	HIP1	huntingtin interacting protein 1	5473.51	-0.246696	0.158827	-1.55324	0.120366	0.919495	0.980377	0	unassigned	NA	NA	NA	NA	NA	NA	FALSE
ENSG00000127947	PTPN12	protein tyrosine phosphatase non-receptor type 12	2958.16	0.186205	0.193846	0.960581	0.336763	0.472676	0.999973	0	unassigned	NA	NA	NA	NA	NA	NA	FALSE
ENSG00000127948	POR	cytochrome p450 oxidoreductase	16344.7	-0.00881391	0.106249	-0.0829552	0.933887	0.0297056	0.999973	0	unassigned	NA	NA	NA	NA	NA	NA	FALSE
ENSG00000127951	FGL2	fibrinogen like 2	13842.7	-0.00762339	0.252351	-0.0302095	0.9759	0.0105947	0.999973	0	unassigned	NA	NA	NA	NA	NA	NA	FALSE
ENSG00000127952	STYXL1	serine/threonine/tyrosine interacting like 1	2648.52	-0.151181	0.193272	-0.78222	0.434085	0.362425	0.999973	0	unassigned	NA	NA	NA	NA	NA	NA	FALSE
ENSG00000127954	STEAP4	STEAP4 metalloreductase	966.894	-1.2091	0.849164	-1.42387	0.154483	0.811119	0.999973	0	unassigned	NA	NA	NA	NA	NA	NA	FALSE
ENSG00000127955	GNAI1	G protein subunit alpha i1	16049.9	0.0777196	0.147053	0.528513	0.597144	0.223921	0.999973	0	unassigned	NA	NA	NA	NA	NA	NA	FALSE
ENSG00000127980	PEX1	peroxisomal biogenesis factor 1	2129.36	0.107827	0.155407	0.693838	0.487784	0.311773	0.999973	0	unassigned	NA	NA	NA	NA	NA	NA	FALSE
ENSG00000127989	MTERF1	mitochondrial transcription termination factor 1	1420.18	0.132598	0.190647	0.695517	0.486731	0.312711	0.999973	0	unassigned	NA	NA	NA	NA	NA	NA	FALSE
ENSG00000127990	SGCE	sarcoglycan epsilon	13330.2	0.0824318	0.108107	0.762504	0.445759	0.3509	0.999973	0	unassigned	NA	NA	NA	NA	NA	NA	FALSE
ENSG00000127993	RBM48	RNA binding motif protein 48	4028.08	-0.0270974	0.109916	-0.246529	0.805273	0.0940571	0.999973	0	unassigned	NA	NA	NA	NA	NA	NA	FALSE
ENSG00000127995	CASD1	CAS1 domain containing 1	2494.89	-0.147977	0.172435	-0.858165	0.390801	0.408044	0.999973	0	unassigned	NA	NA	NA	NA	NA	NA	FALSE
ENSG00000128000	ZNF780B	zinc finger protein 780B	538.091	-0.396984	0.23485	-1.69037	0.0909573	1.04116	0.939599	0	unassigned	NA	NA	NA	NA	NA	NA	FALSE
ENSG00000128011	LRFN1	leucine rich repeat and fibronectin type III domain containing 1	155.083	-0.656553	0.472582	-1.38929	0.164744	0.783189	0.999973	0	unassigned	NA	NA	NA	NA	NA	NA	FALSE
ENSG00000128016	ZFP36	ZFP36 ring finger protein	8729.56	-0.130041	0.134692	-0.965471	0.334309	0.475852	0.999973	0	unassigned	NA	NA	NA	NA	NA	NA	FALSE
ENSG00000128039	SRD5A3	steroid 5 alpha-reductase 3	5552.94	-0.152232	0.137558	-1.10668	0.268434	0.571163	0.999973	0	unassigned	NA	NA	NA	NA	NA	NA	FALSE
ENSG00000128040	SPINK2	serine peptidase inhibitor Kazal type 2	48.5018	-0.849178	0.99507	-0.853385	0.393446	0.405115	NA	0	unassigned	NA	NA	NA	NA	NA	NA	FALSE
ENSG00000128045	RASL11B	RAS like family 11 member B	18541.2	0.0777236	0.341003	0.227926	0.819704	0.0863432	0.999973	0	unassigned	NA	NA	NA	NA	NA	NA	FALSE
ENSG00000128050	PAICS	phosphoribosylaminoimidazole carboxylase and phosphoribosylaminoimidazolesuccinocarboxamide synthase	4813.64	-0.0200595	0.162952	-0.123101	0.902027	0.0447804	0.999973	0	unassigned	NA	NA	NA	NA	NA	NA	FALSE
ENSG00000128052	KDR	kinase insert domain receptor	50676.5	0.167392	0.318103	0.526218	0.598737	0.222764	0.999973	0	Pink	F	0.214622	NA	NA	NA	0.187815	FALSE
ENSG00000128059	PPAT	phosphoribosyl pyrophosphate amidotransferase	1731.23	-0.0351722	0.198807	-0.176916	0.859574	0.0657167	0.999973	0	unassigned	NA	NA	NA	NA	NA	NA	FALSE
ENSG00000128159	TUBGCP6	tubulin gamma complex associated protein 6	1970.11	-0.083654	0.305229	-0.27407	0.784031	0.105667	0.999973	0	unassigned	NA	NA	NA	NA	NA	NA	FALSE
ENSG00000128165	ADM2	adrenomedullin 2	503.518	0.00144945	0.528152	0.00274438	0.99781	0.000952016	0.999973	0	unassigned	NA	NA	NA	NA	NA	NA	FALSE
ENSG00000128185	DGCR6L	DiGeorge syndrome critical region gene 6 like	9295.1	-0.0724735	0.163433	-0.443444	0.657445	0.182141	0.999973	0	unassigned	NA	NA	NA	NA	NA	NA	FALSE
ENSG00000128191	DGCR8	DGCR8 microprocessor complex subunit	764.679	0.20543	0.262454	0.782729	0.433786	0.362724	0.999973	0	Pink	F	0.285816	NA	NA	NA	0.276362	FALSE
ENSG00000128203	ASPHD2	aspartate beta-hydroxylase domain containing 2	181.587	-0.647189	0.346408	-1.86828	0.0617225	1.20956	0.891219	0	unassigned	NA	NA	NA	NA	NA	NA	FALSE
ENSG00000128218	VPREB3	V-set pre-B cell surrogate light chain 3	30.5192	-0.380195	1.28424	-0.296047	0.767194	0.115095	NA	0	unassigned	NA	NA	NA	NA	NA	NA	FALSE
ENSG00000128228	SDF2L1	stromal cell derived factor 2 like 1	7639.85	-0.235902	0.136191	-1.73214	0.0832481	1.07963	0.932655	0	unassigned	NA	NA	NA	NA	NA	NA	FALSE
ENSG00000128242	GAL3ST1	galactose-3-O-sulfotransferase 1	643.379	-0.383537	0.38116	-1.00624	0.314302	0.502653	0.999973	0	unassigned	NA	NA	NA	NA	NA	NA	FALSE
ENSG00000128245	YWHAH	tyrosine 3-monooxygenase/tryptophan 5-monooxygenase activation protein eta	23198.8	-0.0883067	0.323143	-0.273274	0.784642	0.105328	0.999973	0	unassigned	NA	NA	NA	NA	NA	NA	FALSE
ENSG00000128266	GNAZ	G protein subunit alpha z	386.708	0.266919	0.26764	0.997307	0.318615	0.496733	0.999973	0	unassigned	NA	NA	NA	NA	NA	NA	FALSE
ENSG00000128268	MGAT3	beta-1,4-mannosyl-glycoprotein 4-beta-N-acetylglucosaminyltransferase	478.483	-0.173603	0.30156	-0.575682	0.56483	0.248082	0.999973	0	unassigned	NA	NA	NA	NA	NA	NA	FALSE
ENSG00000128271	ADORA2A	adenosine A2a receptor	4239.73	-0.484608	0.311498	-1.55573	0.119771	0.921647	0.980377	0	unassigned	NA	NA	NA	NA	NA	NA	FALSE
ENSG00000128272	ATF4	activating transcription factor 4	28508.4	0.170805	0.130104	1.31283	0.189241	0.722986	0.999973	0	unassigned	NA	NA	NA	NA	NA	NA	FALSE
ENSG00000128274	A4GALT	alpha 1,4-galactosyltransferase (P blood group)	3648.23	0.128799	0.223631	0.575946	0.564652	0.248219	0.999973	0	unassigned	NA	NA	NA	NA	NA	NA	FALSE
ENSG00000128283	CDC42EP1	CDC42 effector protein 1	15472.7	-0.172894	0.114366	-1.51176	0.130595	0.884073	0.999525	0	unassigned	NA	NA	NA	NA	NA	NA	FALSE
ENSG00000128284	APOL3	apolipoprotein L3	10924.6	0.239478	0.202935	1.18007	0.237971	0.623477	0.999973	0	unassigned	NA	NA	NA	NA	NA	NA	FALSE
ENSG00000128294	TPST2	tyrosylprotein sulfotransferase 2	9584.67	0.136007	0.168411	0.807592	0.419326	0.377449	0.999973	0	unassigned	NA	NA	NA	NA	NA	NA	FALSE
ENSG00000128298	BAIAP2L2	BAR/IMD domain containing adaptor protein 2 like 2	518.48	-0.212728	0.378445	-0.562111	0.574041	0.241057	0.999973	0	unassigned	NA	NA	NA	NA	NA	NA	FALSE
ENSG00000128309	MPST	mercaptopyruvate sulfurtransferase	3939.74	-0.0997886	0.21893	-0.455802	0.648532	0.188068	0.999973	0	Green	B	0.0660964	NA	0.240913	NA	NA	FALSE
ENSG00000128311	TST	thiosulfate sulfurtransferase	5159.05	0.17076	0.234704	0.727557	0.466885	0.33079	0.999973	0	unassigned	NA	NA	NA	NA	NA	NA	FALSE
ENSG00000128335	APOL2	apolipoprotein L2	15916.3	0.414991	0.185328	2.23923	0.0251412	1.59961	0.735438	0	unassigned	NA	NA	NA	NA	NA	NA	FALSE
ENSG00000128340	RAC2	Rac family small GTPase 2	2594.03	-0.511414	0.213047	-2.40048	0.0163735	1.78586	0.644743	0	unassigned	NA	NA	NA	NA	NA	NA	FALSE
ENSG00000128342	LIF	LIF interleukin 6 family cytokine	558.668	0.406199	0.582653	0.697154	0.485706	0.313626	0.999973	0	unassigned	NA	NA	NA	NA	NA	NA	FALSE
ENSG00000128346	C22orf23	chromosome 22 open reading frame 23	112.153	-0.285902	0.408771	-0.699417	0.484291	0.314893	NA	0	unassigned	NA	NA	NA	NA	NA	NA	FALSE
ENSG00000128383	APOBEC3A	apolipoprotein B mRNA editing enzyme catalytic subunit 3A	1562.22	-0.597985	0.400112	-1.49454	0.135033	0.869559	0.999973	0	unassigned	NA	NA	NA	NA	NA	NA	FALSE
ENSG00000128394	APOBEC3F	apolipoprotein B mRNA editing enzyme catalytic subunit 3F	1558.99	-0.0968244	0.178396	-0.542749	0.587302	0.231138	0.999973	0	unassigned	NA	NA	NA	NA	NA	NA	FALSE
ENSG00000128408	RIBC2	RIB43A domain with coiled-coils 2	34.9852	-1.01385	0.85326	-1.18821	0.234751	0.629392	NA	0	unassigned	NA	NA	NA	NA	NA	NA	FALSE
ENSG00000128422	KRT17	keratin 17	772.455	-0.462244	0.31187	-1.48217	0.138294	0.859195	0.999973	0	unassigned	NA	NA	NA	NA	NA	NA	FALSE
ENSG00000128463	EMC4	ER membrane protein complex subunit 4	23228.7	0.156517	0.200616	0.780181	0.435284	0.361227	0.999973	0	unassigned	NA	NA	NA	NA	NA	NA	FALSE
ENSG00000128482	RNF112	ring finger protein 112	62.4812	-1.90502	1.2301	-1.54867	0.121462	0.91556	NA	0	unassigned	NA	NA	NA	NA	NA	NA	FALSE
ENSG00000128487	SPECC1	sperm antigen with calponin homology and coiled-coil domains 1	1337.14	-0.0694862	0.242565	-0.286464	0.774522	0.110966	0.999973	0	unassigned	NA	NA	NA	NA	NA	NA	FALSE
ENSG00000128510	CPA4	carboxypeptidase A4	3690.65	1.71771	0.905394	1.8972	0.0578016	1.23806	0.883655	0	unassigned	NA	NA	NA	NA	NA	NA	FALSE
ENSG00000128512	DOCK4	dedicator of cytokinesis 4	3549.18	0.00997302	0.248226	0.0401771	0.967952	0.0141462	0.999973	0	unassigned	NA	NA	NA	NA	NA	NA	FALSE
ENSG00000128513	POT1	protection of telomeres 1	2284.73	0.0995107	0.162594	0.612018	0.540526	0.267184	0.999973	0	unassigned	NA	NA	NA	NA	NA	NA	FALSE
ENSG00000128524	ATP6V1F	ATPase H+ transporting V1 subunit F	27160	-0.00968726	0.156722	-0.0618119	0.950713	0.0219507	0.999973	0	unassigned	NA	NA	NA	NA	NA	NA	FALSE
ENSG00000128534	LSM8	LSM8 homolog, U6 small nuclear RNA associated	2995.95	0.0391159	0.135788	0.288067	0.773296	0.111654	0.999973	0	unassigned	NA	NA	NA	NA	NA	NA	FALSE
ENSG00000128536	CDHR3	cadherin related family member 3	147.697	-0.0465611	0.42858	-0.108641	0.913488	0.0392974	NA	0	unassigned	NA	NA	NA	NA	NA	NA	FALSE
ENSG00000128563	PRKRIP1	PRKR interacting protein 1	3371.39	-0.136396	0.104754	-1.30206	0.192894	0.714681	0.999973	0	unassigned	NA	NA	NA	NA	NA	NA	FALSE
ENSG00000128567	PODXL	podocalyxin like	663701	-0.0994263	0.158867	-0.625844	0.531417	0.274565	0.999973	0	unassigned	NA	NA	NA	NA	NA	NA	FALSE
ENSG00000128573	FOXP2	forkhead box P2	88.3103	-0.611076	0.795869	-0.76781	0.4426	0.353988	NA	0	unassigned	NA	NA	NA	NA	NA	NA	FALSE
ENSG00000128578	STRIP2	striatin interacting protein 2	306.887	0.425309	0.643902	0.660518	0.508921	0.293349	0.999973	0	unassigned	NA	NA	NA	NA	NA	NA	FALSE
ENSG00000128581	IFT22	intraflagellar transport 22	4471.65	0.025125	0.145129	0.173121	0.862556	0.0642126	0.999973	0	unassigned	NA	NA	NA	NA	NA	NA	FALSE
ENSG00000128585	MKLN1	muskelin 1	6420.1	0.251358	0.212375	1.18356	0.236586	0.62601	0.999973	0	unassigned	NA	NA	NA	NA	NA	NA	FALSE
ENSG00000128590	DNAJB9	DnaJ heat shock protein family (Hsp40) member B9	41340.5	0.166315	0.155298	1.07094	0.284196	0.546382	0.999973	0	unassigned	NA	NA	NA	NA	NA	NA	FALSE
ENSG00000128591	FLNC	filamin C	3422.65	0.244332	0.265192	0.921342	0.356872	0.447488	0.999973	0	unassigned	NA	NA	NA	NA	NA	NA	FALSE
ENSG00000128594	LRRC4	leucine rich repeat containing 4	812.059	-0.0611768	0.354095	-0.172769	0.862833	0.0640734	0.999973	0	unassigned	NA	NA	NA	NA	NA	NA	FALSE
ENSG00000128595	CALU	calumenin	36349.1	0.141415	0.21212	0.666677	0.504979	0.296727	0.999973	0	unassigned	NA	NA	NA	NA	NA	NA	FALSE
ENSG00000128596	CCDC136	coiled-coil domain containing 136	99.2833	-0.336438	0.692258	-0.486001	0.626966	0.202756	NA	0	unassigned	NA	NA	NA	NA	NA	NA	FALSE
ENSG00000128602	SMO	smoothened, frizzled class receptor	1999.46	0.283314	0.28863	0.981582	0.326306	0.486375	0.999973	0	unassigned	NA	NA	NA	NA	NA	NA	FALSE
ENSG00000128604	IRF5	interferon regulatory factor 5	987.855	-0.249609	0.17345	-1.43908	0.150128	0.82354	0.999973	0	unassigned	NA	NA	NA	NA	NA	NA	FALSE
ENSG00000128606	LRRC17	leucine rich repeat containing 17	678.884	0.0223423	0.331539	0.0673896	0.946272	0.0239842	0.999973	0	unassigned	NA	NA	NA	NA	NA	NA	FALSE
ENSG00000128607	KLHDC10	kelch domain containing 10	3332.15	0.0601267	0.135516	0.443687	0.657269	0.182257	0.999973	0	unassigned	NA	NA	NA	NA	NA	NA	FALSE
ENSG00000128609	NDUFA5	NADH:ubiquinone oxidoreductase subunit A5	22182.8	0.196155	0.146734	1.33681	0.181285	0.741639	0.999973	0	unassigned	NA	NA	NA	NA	NA	NA	FALSE
ENSG00000128617	OPN1SW	opsin 1, short wave sensitive	52.2989	0.20905	0.27052	0.772771	0.439658	0.356885	NA	0	unassigned	NA	NA	NA	NA	NA	NA	FALSE
ENSG00000128626	MRPS12	mitochondrial ribosomal protein S12	7101.62	-0.0951416	0.145813	-0.652489	0.514086	0.288964	0.999973	0	unassigned	NA	NA	NA	NA	NA	NA	FALSE
ENSG00000128641	MYO1B	myosin IB	32667.7	0.0744568	0.177757	0.418869	0.675312	0.170495	0.999973	0	unassigned	NA	NA	NA	NA	NA	NA	FALSE
ENSG00000128645	HOXD1	homeobox D1	3898.53	0.177297	0.289522	0.612378	0.540288	0.267375	0.999973	0	unassigned	NA	NA	NA	NA	NA	NA	FALSE
ENSG00000128652	HOXD3	homeobox D3	586.584	0.0702889	0.283439	0.247986	0.804145	0.0946655	0.999973	0	unassigned	NA	NA	NA	NA	NA	NA	FALSE
ENSG00000128654	MTX2	metaxin 2	8781.73	0.119092	0.151432	0.786436	0.431612	0.364907	0.999973	0	Pink	G	0.107251	NA	NA	NA	0.0969967	FALSE
ENSG00000128655	PDE11A	phosphodiesterase 11A	70.7902	0.0688862	0.795446	0.0866007	0.930989	0.0310555	NA	0	unassigned	NA	NA	NA	NA	NA	NA	FALSE
ENSG00000128656	CHN1	chimerin 1	2586.04	-0.10593	0.215966	-0.490496	0.623783	0.204966	0.999973	0	Green	D	0.034322	NA	0.158261	NA	NA	FALSE
ENSG00000128683	GAD1	glutamate decarboxylase 1	39.14	-0.4998	1.32602	-0.376917	0.706235	0.151051	NA	0	unassigned	NA	NA	NA	NA	NA	NA	FALSE
ENSG00000128694	OSGEPL1	O-sialoglycoprotein endopeptidase like 1	1658.2	0.0665331	0.145381	0.457647	0.647206	0.188957	0.999973	0	unassigned	NA	NA	NA	NA	NA	NA	FALSE
ENSG00000128699	ORMDL1	ORMDL sphingolipid biosynthesis regulator 1	8229.4	-0.0442854	0.12775	-0.346658	0.728848	0.137363	0.999973	0	unassigned	NA	NA	NA	NA	NA	NA	FALSE
ENSG00000128708	HAT1	histone acetyltransferase 1	12918.9	0.156489	0.100108	1.5632	0.118006	0.928096	0.980377	0	unassigned	NA	NA	NA	NA	NA	NA	FALSE
ENSG00000128709	HOXD9	homeobox D9	788.041	-0.141333	0.331314	-0.426584	0.669683	0.174131	0.999973	0	unassigned	NA	NA	NA	NA	NA	NA	FALSE
ENSG00000128710	HOXD10	homeobox D10	916.199	0.251607	0.236881	1.06217	0.288161	0.540365	0.999973	0	unassigned	NA	NA	NA	NA	NA	NA	FALSE
ENSG00000128713	HOXD11	homeobox D11	93.6601	-0.139872	0.485641	-0.288016	0.773334	0.111633	NA	0	unassigned	NA	NA	NA	NA	NA	NA	FALSE
ENSG00000128731	HERC2	HECT and RLD domain containing E3 ubiquitin protein ligase 2	3362.88	-0.00434933	0.136551	-0.0318512	0.974591	0.0111777	0.999973	0	unassigned	NA	NA	NA	NA	NA	NA	FALSE
ENSG00000128739	SNRPN	small nuclear ribonucleoprotein polypeptide N	50833.9	0.0573429	0.11936	0.480421	0.630928	0.20002	0.999973	0	unassigned	NA	NA	NA	NA	NA	NA	FALSE
ENSG00000128789	PSMG2	proteasome assembly chaperone 2	12598.3	-0.0194607	0.114375	-0.170149	0.864893	0.0630374	0.999973	0	unassigned	NA	NA	NA	NA	NA	NA	FALSE
ENSG00000128791	TWSG1	twisted gastrulation BMP signaling modulator 1	18675.6	0.44798	0.214333	2.09011	0.0366079	1.43643	0.782698	0	unassigned	NA	NA	NA	NA	NA	NA	FALSE
ENSG00000128805	ARHGAP22	Rho GTPase activating protein 22	69.9545	-1.82182	0.898398	-2.02785	0.0425753	1.37084	NA	0	unassigned	NA	NA	NA	NA	NA	NA	FALSE
ENSG00000128815	WDFY4	WDFY family member 4	146.139	-0.626466	0.569168	-1.10067	0.27104	0.566966	NA	0	unassigned	NA	NA	NA	NA	NA	NA	FALSE
ENSG00000128829	EIF2AK4	eukaryotic translation initiation factor 2 alpha kinase 4	6420.66	-0.00664303	0.122915	-0.0540455	0.956899	0.019134	0.999973	0	unassigned	NA	NA	NA	NA	NA	NA	FALSE
ENSG00000128833	MYO5C	myosin VC	2392.93	0.0108346	0.196479	0.0551438	0.956024	0.0195313	0.999973	0	unassigned	NA	NA	NA	NA	NA	NA	FALSE
ENSG00000128849	CGNL1	cingulin like 1	29579.6	0.0988571	0.153884	0.642412	0.520606	0.283491	0.999973	0	unassigned	NA	NA	NA	NA	NA	NA	FALSE
ENSG00000128872	TMOD2	tropomodulin 2	2700.6	0.531191	0.192472	2.75983	0.0057832	2.23783	0.490729	0	unassigned	NA	NA	NA	NA	NA	NA	FALSE
ENSG00000128881	TTBK2	tau tubulin kinase 2	2744.08	0.10881	0.147765	0.736376	0.461502	0.335827	0.999973	0	unassigned	NA	NA	NA	NA	NA	NA	FALSE
ENSG00000128886	ELL3	elongation factor for RNA polymerase II 3	212.046	-0.326462	0.373452	-0.874175	0.382023	0.41791	0.999973	0	unassigned	NA	NA	NA	NA	NA	NA	FALSE
ENSG00000128891	CCDC32	coiled-coil domain containing 32	5378.76	0.0710401	0.150326	0.472572	0.636518	0.196189	0.999973	0	unassigned	NA	NA	NA	NA	NA	NA	FALSE
ENSG00000128908	INO80	INO80 complex ATPase subunit	1644.49	0.111996	0.130517	0.858094	0.39084	0.408001	0.999973	0	unassigned	NA	NA	NA	NA	NA	NA	FALSE
ENSG00000128915	ICE2	interactor of little elongation complex ELL subunit 2	4721.56	0.178533	0.14025	1.27297	0.203029	0.692441	0.999973	0	unassigned	NA	NA	NA	NA	NA	NA	FALSE
ENSG00000128917	DLL4	delta like canonical Notch ligand 4	8355.49	-0.0708448	0.253863	-0.279068	0.780193	0.107798	0.999973	0	unassigned	NA	NA	NA	NA	NA	NA	FALSE
ENSG00000128918	ALDH1A2	aldehyde dehydrogenase 1 family member A2	14833.8	0.1215	0.185868	0.653691	0.513311	0.289619	0.999973	0	unassigned	NA	NA	NA	NA	NA	NA	FALSE
ENSG00000128923	MINDY2	MINDY lysine 48 deubiquitinase 2	12392.3	0.173148	0.122277	1.41603	0.156767	0.804746	0.999973	0	unassigned	NA	NA	NA	NA	NA	NA	FALSE
ENSG00000128928	IVD	isovaleryl-CoA dehydrogenase	14695.3	-0.0587938	0.114392	-0.513967	0.607275	0.216615	0.999973	0	unassigned	NA	NA	NA	NA	NA	NA	FALSE
ENSG00000128944	KNSTRN	kinetochore localized astrin (SPAG5) binding protein	846.392	-0.446951	0.374905	-1.19217	0.233193	0.632284	0.999973	0	unassigned	NA	NA	NA	NA	NA	NA	FALSE
ENSG00000128951	DUT	deoxyuridine triphosphatase	10082.3	-0.0133166	0.150197	-0.0886608	0.929352	0.03182	0.999973	0	unassigned	NA	NA	NA	NA	NA	NA	FALSE
ENSG00000128965	CHAC1	ChaC glutathione specific gamma-glutamylcyclotransferase 1	326.531	0.287113	0.387331	0.741259	0.458536	0.338626	0.999973	0	unassigned	NA	NA	NA	NA	NA	NA	FALSE
ENSG00000128973	CLN6	CLN6 transmembrane ER protein	424.384	0.0140578	0.220689	0.0636996	0.949209	0.022638	0.999973	0	unassigned	NA	NA	NA	NA	NA	NA	FALSE
ENSG00000128989	ARPP19	cAMP regulated phosphoprotein 19	24124.7	0.225423	0.195906	1.15067	0.249867	0.602291	0.999973	0	unassigned	NA	NA	NA	NA	NA	NA	FALSE
ENSG00000129003	VPS13C	vacuolar protein sorting 13 homolog C	6340.98	0.148497	0.115588	1.28471	0.198893	0.701381	0.999973	0	unassigned	NA	NA	NA	NA	NA	NA	FALSE
ENSG00000129007	CALML4	calmodulin like 4	1246.69	0.0675437	0.334885	0.201692	0.840157	0.0756394	0.999973	0	unassigned	NA	NA	NA	NA	NA	NA	FALSE
ENSG00000129009	ISLR	immunoglobulin superfamily containing leucine rich repeat	1105.27	-1.77432	0.584821	-3.03395	0.00241371	2.61732	0.345285	0	unassigned	NA	NA	NA	NA	NA	NA	FALSE
ENSG00000129028	THAP10	THAP domain containing 10	1021.22	0.0917814	0.182043	0.504174	0.614139	0.211733	0.999973	0	unassigned	NA	NA	NA	NA	NA	NA	FALSE
ENSG00000129038	LOXL1	lysyl oxidase like 1	8040.99	-0.346547	0.266818	-1.29882	0.194007	0.712182	0.999973	0	unassigned	NA	NA	NA	NA	NA	NA	FALSE
ENSG00000129048	ACKR4	atypical chemokine receptor 4	485.52	0.347728	0.416175	0.835533	0.403418	0.394245	0.999973	0	unassigned	NA	NA	NA	NA	NA	NA	FALSE
ENSG00000129055	ANAPC13	anaphase promoting complex subunit 13	12901.3	-0.026874	0.253457	-0.10603	0.915559	0.0383137	0.999973	0	unassigned	NA	NA	NA	NA	NA	NA	FALSE
ENSG00000129071	MBD4	methyl-CpG binding domain 4, DNA glycosylase	3999.35	0.190601	0.136206	1.39936	0.161706	0.791274	0.999973	0	Pink	G	0.0879687	NA	NA	NA	0.0872578	FALSE
ENSG00000129083	COPB1	COPI coat complex subunit beta 1	27912.9	0.0820095	0.162206	0.505589	0.613145	0.212437	0.999973	0	Pink	F	0.155268	NA	NA	NA	0.0931197	TRUE
ENSG00000129084	PSMA1	proteasome 20S subunit alpha 1	24517	0.0817436	0.139162	0.5874	0.556935	0.254195	0.999973	0	unassigned	NA	NA	NA	NA	NA	NA	FALSE
ENSG00000129103	SUMF2	sulfatase modifying factor 2	15579.2	-0.225882	0.151313	-1.49281	0.135486	0.868105	0.999973	0	unassigned	NA	NA	NA	NA	NA	NA	FALSE
ENSG00000129116	PALLD	palladin, cytoskeletal associated protein	19458.6	0.478352	0.234887	2.03652	0.0416985	1.37988	0.81993	0	unassigned	NA	NA	NA	NA	NA	NA	FALSE
ENSG00000129128	SPCS3	signal peptidase complex subunit 3	10127.3	0.156008	0.161985	0.963101	0.335497	0.474312	0.999973	0	unassigned	NA	NA	NA	NA	NA	NA	FALSE
ENSG00000129151	BBOX1	gamma-butyrobetaine hydroxylase 1	12703	0.28384	0.332102	0.854679	0.392729	0.405907	0.999973	0	unassigned	NA	NA	NA	NA	NA	NA	FALSE
ENSG00000129158	SERGEF	secretion regulating guanine nucleotide exchange factor	3456.87	-0.0458256	0.176393	-0.259793	0.795024	0.0996199	0.999973	0	unassigned	NA	NA	NA	NA	NA	NA	FALSE
ENSG00000129173	E2F8	E2F transcription factor 8	111.741	-0.825217	0.827401	-0.99736	0.31859	0.496768	NA	0	unassigned	NA	NA	NA	NA	NA	NA	FALSE
ENSG00000129187	DCTD	dCMP deaminase	18175.5	0.0350862	0.123898	0.283186	0.777034	0.10956	0.999973	0	unassigned	NA	NA	NA	NA	NA	NA	FALSE
ENSG00000129194	SOX15	SRY-box transcription factor 15	140.152	0.215682	0.358037	0.602403	0.546906	0.262087	NA	0	unassigned	NA	NA	NA	NA	NA	NA	FALSE
ENSG00000129195	PIMREG	PICALM interacting mitotic regulator	368.018	-0.875579	0.708484	-1.23585	0.216515	0.664513	0.999973	0	unassigned	NA	NA	NA	NA	NA	NA	FALSE
ENSG00000129197	RPAIN	RPA interacting protein	4827.28	-0.00395474	0.137072	-0.0288514	0.976983	0.010113	0.999973	0	Pink	G	0.0709617	NA	NA	NA	0.0690846	FALSE
ENSG00000129204	USP6	ubiquitin specific peptidase 6	81.7314	0.643048	0.581867	1.10515	0.269096	0.570092	NA	0	unassigned	NA	NA	NA	NA	NA	NA	FALSE
ENSG00000129214	SHBG	sex hormone binding globulin	287.707	0.178854	0.463313	0.386033	0.699472	0.155229	0.999973	0	unassigned	NA	NA	NA	NA	NA	NA	FALSE
ENSG00000129219	PLD2	phospholipase D2	2432.12	0.0095998	0.182193	0.0526902	0.957979	0.0186441	0.999973	0	unassigned	NA	NA	NA	NA	NA	NA	FALSE
ENSG00000129226	CD68	CD68 molecule	2633.84	-0.412932	0.263842	-1.56507	0.117566	0.929719	0.980377	0	unassigned	NA	NA	NA	NA	NA	NA	FALSE
ENSG00000129235	TXNDC17	thioredoxin domain containing 17	10389	-0.0227	0.165679	-0.137012	0.891022	0.0501117	0.999973	0	unassigned	NA	NA	NA	NA	NA	NA	FALSE
ENSG00000129244	ATP1B2	ATPase Na+/K+ transporting subunit beta 2	1817.58	-0.108572	0.307012	-0.353642	0.723607	0.140497	0.999973	0	unassigned	NA	NA	NA	NA	NA	NA	FALSE
ENSG00000129245	FXR2	FMR1 autosomal homolog 2	7345.15	0.141537	0.216078	0.655029	0.512449	0.290349	0.999973	0	Purple	I	0.0106475	0.0382695	NA	NA	NA	FALSE
ENSG00000129250	KIF1C	kinesin family member 1C	7051.14	-0.0975052	0.228312	-0.427069	0.669329	0.17436	0.999973	0	unassigned	NA	NA	NA	NA	NA	NA	FALSE
ENSG00000129255	MPDU1	mannose-P-dolichol utilization defect 1	4542.68	-0.0348019	0.13515	-0.257505	0.796789	0.0986566	0.999973	0	unassigned	NA	NA	NA	NA	NA	NA	FALSE
ENSG00000129292	PHF20L1	PHD finger protein 20 like 1	5890.85	-0.19974	0.154897	-1.2895	0.197223	0.705042	0.999973	0	unassigned	NA	NA	NA	NA	NA	NA	FALSE
ENSG00000129295	DNAAF11	dynein axonemal assembly factor 11	1517.17	0.0475422	0.134953	0.352288	0.724622	0.139888	0.999973	0	unassigned	NA	NA	NA	NA	NA	NA	FALSE
ENSG00000129315	CCNT1	cyclin T1	1994.77	0.408668	0.193931	2.10728	0.0350933	1.45478	0.775588	0	unassigned	NA	NA	NA	NA	NA	NA	FALSE
ENSG00000129317	PUS7L	pseudouridine synthase 7 like	1752.75	0.235195	0.143134	1.64317	0.100347	0.998496	0.947008	0	unassigned	NA	NA	NA	NA	NA	NA	FALSE
ENSG00000129347	KRI1	KRI1 homolog	1836.49	0.0141674	0.144558	0.0980051	0.921928	0.0353029	0.999973	0	unassigned	NA	NA	NA	NA	NA	NA	FALSE
ENSG00000129351	ILF3	interleukin enhancer binding factor 3	7359.15	0.0764662	0.159653	0.478953	0.631972	0.199302	0.999973	0	unassigned	NA	NA	NA	NA	NA	NA	FALSE
ENSG00000129353	SLC44A2	solute carrier family 44 member 2	73316.9	0.0623005	0.193165	0.322525	0.747055	0.126647	0.999973	0	Pink	F	0.12843	NA	NA	NA	0.111969	FALSE
ENSG00000129354	AP1M2	adaptor related protein complex 1 subunit mu 2	1683.21	0.414558	0.272799	1.51964	0.1286	0.890758	0.993022	0	unassigned	NA	NA	NA	NA	NA	NA	FALSE
ENSG00000129355	CDKN2D	cyclin dependent kinase inhibitor 2D	3002.51	-0.157671	0.201026	-0.784332	0.432845	0.363667	0.999973	0	unassigned	NA	NA	NA	NA	NA	NA	FALSE
ENSG00000129422	MTUS1	microtubule associated scaffold protein 1	9041.59	-0.177635	0.236957	-0.749652	0.453464	0.343457	0.999973	0	unassigned	NA	NA	NA	NA	NA	NA	FALSE
ENSG00000129450	SIGLEC9	sialic acid binding Ig like lectin 9	561.54	-0.384283	0.252036	-1.52472	0.12733	0.89507	0.992599	0	unassigned	NA	NA	NA	NA	NA	NA	FALSE
ENSG00000129451	KLK10	kallikrein related peptidase 10	150.171	-0.871935	0.775649	-1.12413	0.260956	0.583433	NA	0	unassigned	NA	NA	NA	NA	NA	NA	FALSE
ENSG00000129455	KLK8	kallikrein related peptidase 8	467.317	-0.00923642	0.341158	-0.0270737	0.978401	0.00948314	0.999973	0	unassigned	NA	NA	NA	NA	NA	NA	FALSE
ENSG00000129460	NGDN	neuroguidin	4127.15	0.0472747	0.134414	0.351709	0.725056	0.139628	0.999973	0	unassigned	NA	NA	NA	NA	NA	NA	FALSE
ENSG00000129465	RIPK3	receptor interacting serine/threonine kinase 3	244.072	-0.741456	0.523393	-1.41664	0.15659	0.805237	0.999973	0	unassigned	NA	NA	NA	NA	NA	NA	FALSE
ENSG00000129467	ADCY4	adenylate cyclase 4	4677.76	-0.0930083	0.284428	-0.327001	0.743667	0.128621	0.999973	0	unassigned	NA	NA	NA	NA	NA	NA	FALSE
ENSG00000129472	RAB2B	RAB2B, member RAS oncogene family	4133.05	0.289894	0.137566	2.10731	0.0350908	1.45481	0.775588	0	unassigned	NA	NA	NA	NA	NA	NA	FALSE
ENSG00000129473	BCL2L2	BCL2 like 2	3293.31	0.125281	0.446827	0.280378	0.779187	0.108358	0.999973	0	unassigned	NA	NA	NA	NA	NA	NA	FALSE
ENSG00000129474	AJUBA	ajuba LIM protein	10794.6	0.198272	0.158847	1.24819	0.21196	0.673746	0.999973	0	unassigned	NA	NA	NA	NA	NA	NA	FALSE
ENSG00000129480	DTD2	D-aminoacyl-tRNA deacylase 2	1165.21	0.25387	0.230179	1.10292	0.270061	0.568539	0.999973	0	unassigned	NA	NA	NA	NA	NA	NA	FALSE
ENSG00000129484	PARP2	poly(ADP-ribose) polymerase 2	4765.5	0.0799782	0.111911	0.714661	0.474819	0.323472	0.999973	0	unassigned	NA	NA	NA	NA	NA	NA	FALSE
ENSG00000129493	HEATR5A	HEAT repeat containing 5A	3289.1	0.0178659	0.189044	0.094507	0.924706	0.0339961	0.999973	0	unassigned	NA	NA	NA	NA	NA	NA	FALSE
ENSG00000129515	SNX6	sorting nexin 6	18467.2	-0.00284075	0.104585	-0.0271621	0.97833	0.00951442	0.999973	0	unassigned	NA	NA	NA	NA	NA	NA	FALSE
ENSG00000129518	EAPP	E2F associated phosphoprotein	15575.3	0.0736431	0.117199	0.628358	0.52977	0.275913	0.999973	0	Pink	G	0.0984293	NA	NA	NA	0.0901584	FALSE
ENSG00000129521	EGLN3	egl-9 family hypoxia inducible factor 3	787.767	0.0960575	0.339996	0.282525	0.777541	0.109277	0.999973	0	unassigned	NA	NA	NA	NA	NA	NA	FALSE
ENSG00000129534	MIS18BP1	MIS18 binding protein 1	2088.15	-0.102586	0.17907	-0.57288	0.566726	0.246627	0.999973	0	unassigned	NA	NA	NA	NA	NA	NA	FALSE
ENSG00000129535	NRL	neural retina leucine zipper	190.964	-0.461416	0.433347	-1.06477	0.286979	0.54215	0.999973	0	unassigned	NA	NA	NA	NA	NA	NA	FALSE
ENSG00000129538	RNASE1	ribonuclease A family member 1, pancreatic	59467.1	-0.0382398	0.207488	-0.184299	0.853779	0.0686546	0.999973	0	unassigned	NA	NA	NA	NA	NA	NA	FALSE
ENSG00000129559	NEDD8	NEDD8 ubiquitin like modifier	16512.5	0.106352	0.153722	0.691844	0.489035	0.31066	0.999973	0	unassigned	NA	NA	NA	NA	NA	NA	FALSE
ENSG00000129562	DAD1	defender against cell death 1	39644.5	-0.00390041	0.149401	-0.0261069	0.979172	0.00914099	0.999973	0	unassigned	NA	NA	NA	NA	NA	NA	FALSE
ENSG00000129566	TEP1	telomerase associated protein 1	507.503	-0.280595	0.307029	-0.913904	0.360767	0.442773	0.999973	0	unassigned	NA	NA	NA	NA	NA	NA	FALSE
ENSG00000129595	EPB41L4A	erythrocyte membrane protein band 4.1 like 4A	4058.88	-0.254918	0.142161	-1.79317	0.072946	1.137	0.908075	0	unassigned	NA	NA	NA	NA	NA	NA	FALSE
ENSG00000129596	CDO1	cysteine dioxygenase type 1	1763.42	-0.075435	0.270216	-0.279165	0.780118	0.10784	0.999973	0	unassigned	NA	NA	NA	NA	NA	NA	FALSE
ENSG00000129625	REEP5	receptor accessory protein 5	85385.8	0.272565	0.0966457	2.82025	0.00479856	2.31889	0.457866	0	Brown	M	0.134199	NA	NA	0.0781347	NA	FALSE
ENSG00000129636	ITFG1	integrin alpha FG-GAP repeat containing 1	35604.6	0.0929004	0.140865	0.659501	0.509574	0.292793	0.999973	0	unassigned	NA	NA	NA	NA	NA	NA	FALSE
ENSG00000129646	QRICH2	glutamine rich 2	62.5439	-0.567794	0.853172	-0.66551	0.505724	0.296086	NA	0	unassigned	NA	NA	NA	NA	NA	NA	FALSE
ENSG00000129654	FOXJ1	forkhead box J1	680.598	-0.380743	0.297075	-1.28164	0.19997	0.699036	0.999973	0	unassigned	NA	NA	NA	NA	NA	NA	FALSE
ENSG00000129657	SEC14L1	SEC14 like lipid binding 1	21812.9	0.0463628	0.204899	0.226271	0.820991	0.0856618	0.999973	0	Pink	F	0.133336	NA	NA	NA	0.125073	FALSE
ENSG00000129667	RHBDF2	rhomboid 5 homolog 2	3257.82	-0.15438	0.300227	-0.51421	0.607105	0.216736	0.999973	0	unassigned	NA	NA	NA	NA	NA	NA	FALSE
ENSG00000129675	ARHGEF6	Rac/Cdc42 guanine nucleotide exchange factor 6	3595.8	-0.330274	0.261128	-1.2648	0.205944	0.686252	0.999973	0	Pink	F	0.11021	NA	NA	NA	0.098601	FALSE
ENSG00000129680	MAP7D3	MAP7 domain containing 3	2747.68	0.164012	0.19662	0.834156	0.404193	0.393411	0.999973	0	unassigned	NA	NA	NA	NA	NA	NA	FALSE
ENSG00000129682	FGF13	fibroblast growth factor 13	3985.11	0.381582	0.207506	1.8389	0.0659302	1.18092	0.89819	0	unassigned	NA	NA	NA	NA	NA	NA	FALSE
ENSG00000129691	ASH2L	ASH2 like, histone lysine methyltransferase complex subunit	8401.26	0.116854	0.144043	0.811245	0.417225	0.37963	0.999973	0	unassigned	NA	NA	NA	NA	NA	NA	FALSE
ENSG00000129696	TTI2	TELO2 interacting protein 2	3302.48	-0.0310571	0.125931	-0.246619	0.805203	0.0940945	0.999973	0	unassigned	NA	NA	NA	NA	NA	NA	FALSE
ENSG00000129749	CHRNA10	cholinergic receptor nicotinic alpha 10 subunit	36.2176	0.0416516	0.750663	0.0554863	0.955751	0.0196552	NA	0	unassigned	NA	NA	NA	NA	NA	NA	FALSE
ENSG00000129757	CDKN1C	cyclin dependent kinase inhibitor 1C	19028.5	0.0485597	0.22683	0.21408	0.830485	0.0806682	0.999973	0	Pink	G	0.0528116	NA	NA	NA	0.0466553	FALSE
ENSG00000129810	SGO1	shugoshin 1	170.401	-0.737367	0.508611	-1.44977	0.147124	0.832317	0.999973	0	unassigned	NA	NA	NA	NA	NA	NA	FALSE
ENSG00000129824	RPS4Y1	ribosomal protein S4 Y-linked 1	8247.45	-0.473863	0.28163	-1.68258	0.0924573	1.03406	0.939599	0	unassigned	NA	NA	NA	NA	NA	NA	FALSE
ENSG00000129911	KLF16	Kruppel like factor 16	171.833	-0.216612	0.37992	-0.570151	0.568575	0.245212	0.999973	0	unassigned	NA	NA	NA	NA	NA	NA	FALSE
ENSG00000129925	PGAP6	post-glycosylphosphatidylinositol attachment to proteins 6	2124.32	-0.338031	0.276238	-1.22369	0.221068	0.655475	0.999973	0	unassigned	NA	NA	NA	NA	NA	NA	FALSE
ENSG00000129933	MAU2	MAU2 sister chromatid cohesion factor	5815.79	-0.117735	0.205641	-0.572527	0.566965	0.246444	0.999973	0	unassigned	NA	NA	NA	NA	NA	NA	FALSE
ENSG00000129946	SHC2	SHC adaptor protein 2	370.899	-0.335143	0.356347	-0.940497	0.346963	0.459717	0.999973	0	unassigned	NA	NA	NA	NA	NA	NA	FALSE
ENSG00000129968	ABHD17A	abhydrolase domain containing 17A, depalmitoylase	6458.61	-0.348332	0.185918	-1.87358	0.0609879	1.21476	0.889318	0	unassigned	NA	NA	NA	NA	NA	NA	FALSE
ENSG00000129988	LBP	lipopolysaccharide binding protein	95.8642	-0.681965	0.993149	-0.686669	0.492291	0.307778	NA	0	unassigned	NA	NA	NA	NA	NA	NA	FALSE
ENSG00000129993	CBFA2T3	CBFA2/RUNX1 partner transcriptional co-repressor 3	192.393	-0.531311	0.388436	-1.36782	0.171368	0.766069	0.999973	0	unassigned	NA	NA	NA	NA	NA	NA	FALSE
ENSG00000130005	GAMT	guanidinoacetate N-methyltransferase	4819.62	-0.0780454	0.235475	-0.331438	0.740314	0.130584	0.999973	0	Pink	G	0.1631	NA	NA	NA	0.138895	FALSE
ENSG00000130021	PUDP	pseudouridine 5'-phosphatase	6259.36	0.27655	0.158521	1.74456	0.0810618	1.09118	0.925952	0	unassigned	NA	NA	NA	NA	NA	NA	FALSE
ENSG00000130023	ERMARD	ER membrane associated RNA degradation	3508.76	0.0621459	0.139036	0.446977	0.654892	0.18383	0.999973	0	unassigned	NA	NA	NA	NA	NA	NA	FALSE
ENSG00000130024	PHF10	PHD finger protein 10	4918.24	0.354018	0.186758	1.8956	0.058013	1.23648	0.883655	0	unassigned	NA	NA	NA	NA	NA	NA	FALSE
ENSG00000130032	PRRG3	proline rich and Gla domain 3	234.66	-0.813157	0.478356	-1.6999	0.0891502	1.04988	0.939599	0	unassigned	NA	NA	NA	NA	NA	NA	FALSE
ENSG00000130035	GALNT8	polypeptide N-acetylgalactosaminyltransferase 8	51.4271	1.47814	0.84301	1.75341	0.0795322	1.09946	NA	0	unassigned	NA	NA	NA	NA	NA	NA	FALSE
ENSG00000130037	KCNA5	potassium voltage-gated channel subfamily A member 5	677.011	-0.119377	0.459122	-0.260011	0.794855	0.0997118	0.999973	0	unassigned	NA	NA	NA	NA	NA	NA	FALSE
ENSG00000130038	CRACR2A	calcium release activated channel regulator 2A	191.255	-0.45697	0.489934	-0.932718	0.350966	0.454735	0.999973	0	unassigned	NA	NA	NA	NA	NA	NA	FALSE
ENSG00000130045	NXNL2	nucleoredoxin like 2	429.409	0.649922	0.462458	1.40536	0.159913	0.796116	0.999973	0	unassigned	NA	NA	NA	NA	NA	NA	FALSE
ENSG00000130052	STARD8	StAR related lipid transfer domain containing 8	6325.68	-0.0230537	0.214513	-0.10747	0.914416	0.0388562	0.999973	0	unassigned	NA	NA	NA	NA	NA	NA	FALSE
ENSG00000130054	FAM155B	family with sequence similarity 155 member B	22.0303	0.762314	1.19356	0.63869	0.523024	0.281478	NA	0	unassigned	NA	NA	NA	NA	NA	NA	FALSE
ENSG00000130066	SAT1	spermidine/spermine N1-acetyltransferase 1	42213.5	0.023498	0.187662	0.125215	0.900354	0.0455869	0.999973	0	unassigned	NA	NA	NA	NA	NA	NA	FALSE
ENSG00000130119	GNL3L	G protein nucleolar 3 like	2725.36	-0.166857	0.27223	-0.612925	0.539926	0.267666	0.999973	0	unassigned	NA	NA	NA	NA	NA	NA	FALSE
ENSG00000130147	SH3BP4	SH3 domain binding protein 4	6455	0.0350789	0.17882	0.196169	0.844478	0.0734118	0.999973	0	unassigned	NA	NA	NA	NA	NA	NA	FALSE
ENSG00000130150	MOSPD2	motile sperm domain containing 2	5295.2	0.230135	0.184148	1.24973	0.2114	0.674896	0.999973	0	unassigned	NA	NA	NA	NA	NA	NA	FALSE
ENSG00000130158	DOCK6	dedicator of cytokinesis 6	4895.21	-0.440386	0.300571	-1.46517	0.142875	0.845042	0.999973	0	unassigned	NA	NA	NA	NA	NA	NA	FALSE
ENSG00000130159	ECSIT	ECSIT signaling integrator	1900.18	0.0295242	0.16893	0.174772	0.861258	0.0648665	0.999973	0	unassigned	NA	NA	NA	NA	NA	NA	FALSE
ENSG00000130164	LDLR	low density lipoprotein receptor	5936.48	0.224065	0.262349	0.854073	0.393065	0.405536	0.999973	0	unassigned	NA	NA	NA	NA	NA	NA	FALSE
ENSG00000130165	ELOF1	elongation factor 1 homolog	6245.18	-0.138377	0.172274	-0.803237	0.421838	0.374855	0.999973	0	Pink	G	0.0792313	NA	NA	NA	0.0761561	FALSE
ENSG00000130173	ANGPTL8	angiopoietin like 8	25.5071	0.65719	0.992806	0.661952	0.508002	0.294135	NA	0	unassigned	NA	NA	NA	NA	NA	NA	FALSE
ENSG00000130175	PRKCSH	protein kinase C substrate 80K-H	7033.69	-0.00282957	0.122903	-0.0230228	0.981632	0.00805124	0.999973	0	unassigned	NA	NA	NA	NA	NA	NA	FALSE
ENSG00000130176	CNN1	calponin 1	703.086	-1.11537	0.655025	-1.7028	0.0886059	1.05254	0.939599	1	unassigned	NA	NA	NA	NA	NA	NA	FALSE
ENSG00000130177	CDC16	cell division cycle 16	6819.88	0.0414327	0.117641	0.352197	0.724691	0.139847	0.999973	0	unassigned	NA	NA	NA	NA	NA	NA	FALSE
ENSG00000130193	THEM6	thioesterase superfamily member 6	9723.84	-0.555491	0.251281	-2.21064	0.0270607	1.56766	0.758575	0	unassigned	NA	NA	NA	NA	NA	NA	FALSE
ENSG00000130202	NECTIN2	nectin cell adhesion molecule 2	63606.1	-0.0860683	0.106508	-0.808092	0.419038	0.377747	0.999973	0	unassigned	NA	NA	NA	NA	NA	NA	FALSE
ENSG00000130203	APOE	apolipoprotein E	59784.2	-0.145302	0.406347	-0.357582	0.720656	0.142272	0.999973	0	unassigned	NA	NA	NA	NA	NA	NA	FALSE
ENSG00000130204	TOMM40	translocase of outer mitochondrial membrane 40	2586.62	-0.058089	0.323189	-0.179737	0.857359	0.0668373	0.999973	0	unassigned	NA	NA	NA	NA	NA	NA	FALSE
ENSG00000130208	APOC1	apolipoprotein C1	490.839	-1.05541	0.406502	-2.59631	0.00942298	2.02581	0.570233	0	unassigned	NA	NA	NA	NA	NA	NA	FALSE
ENSG00000130222	GADD45G	growth arrest and DNA damage inducible gamma	730.9	-0.287982	0.27887	-1.03267	0.301756	0.520344	0.999973	0	unassigned	NA	NA	NA	NA	NA	NA	FALSE
ENSG00000130224	LRCH2	leucine rich repeats and calponin homology domain containing 2	409.72	0.365895	0.240261	1.52291	0.127782	0.893531	0.993008	0	unassigned	NA	NA	NA	NA	NA	NA	FALSE
ENSG00000130226	DPP6	dipeptidyl peptidase like 6	29028	0.548958	0.244162	2.24834	0.0245545	1.60987	0.735438	0	unassigned	NA	NA	NA	NA	NA	NA	FALSE
ENSG00000130227	XPO7	exportin 7	7924.75	0.143115	0.123408	1.15969	0.246175	0.608756	0.999973	0	unassigned	NA	NA	NA	NA	NA	NA	FALSE
ENSG00000130234	ACE2	angiotensin converting enzyme 2	2646.27	0.381977	0.394849	0.967399	0.333345	0.477107	0.999973	0	unassigned	NA	NA	NA	NA	NA	NA	FALSE
ENSG00000130244	FAM98C	family with sequence similarity 98 member C	1306	-0.0764282	0.303166	-0.2521	0.800963	0.0963873	0.999973	0	unassigned	NA	NA	NA	NA	NA	NA	FALSE
ENSG00000130254	SAFB2	scaffold attachment factor B2	6374.45	-0.07206	0.126511	-0.569594	0.568953	0.244924	0.999973	0	unassigned	NA	NA	NA	NA	NA	NA	FALSE
ENSG00000130255	RPL36	ribosomal protein L36	14997.9	0.0234677	0.188051	0.124794	0.900686	0.0454264	0.999973	0	unassigned	NA	NA	NA	NA	NA	NA	FALSE
ENSG00000130270	ATP8B3	ATPase phospholipid transporting 8B3	366.162	-0.26107	0.483291	-0.540192	0.589064	0.229837	0.999973	0	unassigned	NA	NA	NA	NA	NA	NA	FALSE
ENSG00000130294	KIF1A	kinesin family member 1A	1392.58	0.910061	0.529758	1.71788	0.0858183	1.06642	0.935323	0	unassigned	NA	NA	NA	NA	NA	NA	FALSE
ENSG00000130299	GTPBP3	GTP binding protein 3, mitochondrial	848.136	-0.168996	0.143937	-1.1741	0.240356	0.619145	0.999973	0	unassigned	NA	NA	NA	NA	NA	NA	FALSE
ENSG00000130300	PLVAP	plasmalemma vesicle associated protein	2430.26	-1.35379	0.335008	-4.04108	5.32e-05	4.27409	0.061524	0	unassigned	NA	NA	NA	NA	NA	NA	FALSE
ENSG00000130303	BST2	bone marrow stromal cell antigen 2	160950	-0.0389146	0.176917	-0.21996	0.825903	0.0830711	0.999973	0	unassigned	NA	NA	NA	NA	NA	NA	FALSE
ENSG00000130304	SLC27A1	solute carrier family 27 member 1	4515.66	-0.181938	0.174421	-1.0431	0.296902	0.527386	0.999973	0	unassigned	NA	NA	NA	NA	NA	NA	FALSE
ENSG00000130305	NSUN5	NOP2/Sun RNA methyltransferase 5	2568.02	-0.00126607	0.108631	-0.0116548	0.990701	0.00405738	0.999973	0	unassigned	NA	NA	NA	NA	NA	NA	FALSE
ENSG00000130307	USHBP1	USH1 protein network component harmonin binding protein 1	4645.49	0.163809	0.185456	0.883277	0.377087	0.423559	0.999973	0	Green	C	0.125759	NA	0.796911	NA	NA	FALSE
ENSG00000130309	COLGALT1	collagen beta(1-O)galactosyltransferase 1	4131.81	-0.369641	0.264422	-1.39792	0.162137	0.790118	0.999973	0	unassigned	NA	NA	NA	NA	NA	NA	FALSE
ENSG00000130311	DDA1	DET1 and DDB1 associated 1	2994.96	-0.0887133	0.234247	-0.378717	0.704898	0.151874	0.999973	0	unassigned	NA	NA	NA	NA	NA	NA	FALSE
ENSG00000130312	MRPL34	mitochondrial ribosomal protein L34	10362.7	-0.0393587	0.182507	-0.215656	0.829256	0.0813116	0.999973	0	unassigned	NA	NA	NA	NA	NA	NA	FALSE
ENSG00000130313	PGLS	6-phosphogluconolactonase	4893.96	-0.0208682	0.142397	-0.14655	0.883487	0.0537996	0.999973	0	unassigned	NA	NA	NA	NA	NA	NA	FALSE
ENSG00000130332	LSM7	LSM7 homolog, U6 small nuclear RNA and mRNA degradation associated	3206.49	-0.20983	0.227557	-0.922098	0.356477	0.447968	0.999973	0	unassigned	NA	NA	NA	NA	NA	NA	FALSE
ENSG00000130338	TULP4	TUB like protein 4	9555.11	0.263303	0.137795	1.91083	0.056026	1.25161	0.883655	0	unassigned	NA	NA	NA	NA	NA	NA	FALSE
ENSG00000130340	SNX9	sorting nexin 9	13626.1	-0.201647	0.153746	-1.31156	0.18967	0.722001	0.999973	0	Green	D	0.158192	NA	0.705984	NA	NA	FALSE
ENSG00000130347	RTN4IP1	reticulon 4 interacting protein 1	1022.69	0.0893048	0.177388	0.503442	0.614653	0.21137	0.999973	0	unassigned	NA	NA	NA	NA	NA	NA	FALSE
ENSG00000130348	QRSL1	glutaminyl-tRNA amidotransferase subunit QRSL1	4462.16	-0.0241826	0.0981284	-0.246438	0.805343	0.094019	0.999973	0	unassigned	NA	NA	NA	NA	NA	NA	FALSE
ENSG00000130349	MTRES1	mitochondrial transcription rescue factor 1	5914.16	0.140596	0.185202	0.759148	0.447764	0.348951	0.999973	0	unassigned	NA	NA	NA	NA	NA	NA	FALSE
ENSG00000130363	RSPH3	radial spoke head 3	6002.06	0.170922	0.123806	1.38057	0.167412	0.776214	0.999973	0	unassigned	NA	NA	NA	NA	NA	NA	FALSE
ENSG00000130377	ACSBG2	acyl-CoA synthetase bubblegum family member 2	54.1394	-1.49376	1.07707	-1.38688	0.165478	0.781261	NA	0	unassigned	NA	NA	NA	NA	NA	NA	FALSE
ENSG00000130382	MLLT1	MLLT1 super elongation complex subunit	1343.99	0.0297623	0.254657	0.116872	0.906961	0.0424112	0.999973	0	unassigned	NA	NA	NA	NA	NA	NA	FALSE
ENSG00000130383	FUT5	fucosyltransferase 5	29.513	0.0437343	0.541327	0.0807909	0.935608	0.028906	NA	0	unassigned	NA	NA	NA	NA	NA	NA	FALSE
ENSG00000130396	AFDN	afadin, adherens junction formation factor	996.889	-0.16006	0.260614	-0.614166	0.539105	0.268326	0.999973	0	Brown	N	0.11053	NA	NA	0.140642	NA	FALSE
ENSG00000130402	ACTN4	actinin alpha 4	15010	-0.0558649	0.170423	-0.327802	0.743061	0.128975	0.999973	0	unassigned	NA	NA	NA	NA	NA	NA	FALSE
ENSG00000130413	STK33	serine/threonine kinase 33	2101.27	0.356047	0.218954	1.62613	0.103923	0.98329	0.95279	0	unassigned	NA	NA	NA	NA	NA	NA	FALSE
ENSG00000130414	NDUFA10	NADH:ubiquinone oxidoreductase subunit A10	15345.8	-0.0842749	0.0993173	-0.848542	0.396136	0.402156	0.999973	0	unassigned	NA	NA	NA	NA	NA	NA	FALSE
ENSG00000130429	ARPC1B	actin related protein 2/3 complex subunit 1B	25796.4	-0.270197	0.165709	-1.63055	0.102985	0.987225	0.951413	0	unassigned	NA	NA	NA	NA	NA	NA	FALSE
ENSG00000130449	ZSWIM6	zinc finger SWIM-type containing 6	1366.83	0.298636	0.272945	1.09412	0.2739	0.562407	0.999973	0	unassigned	NA	NA	NA	NA	NA	NA	FALSE
ENSG00000130475	FCHO1	FCH and mu domain containing endocytic adaptor 1	759.94	-0.713497	0.459903	-1.55141	0.120804	0.91792	0.980377	0	Pink	H	0.0966612	NA	NA	NA	0.0849904	FALSE
ENSG00000130477	UNC13A	unc-13 homolog A	71.9206	-0.69045	1.45832	-0.473455	0.635888	0.196619	NA	0	unassigned	NA	NA	NA	NA	NA	NA	FALSE
ENSG00000130479	MAP1S	microtubule associated protein 1S	4037.2	0.164632	0.240696	0.683984	0.493985	0.306286	0.999973	0	unassigned	NA	NA	NA	NA	NA	NA	FALSE
ENSG00000130489	SCO2_retired	NA	2315.89	0.0312188	0.271076	0.115166	0.908313	0.0417643	0.999973	0	unassigned	NA	NA	NA	NA	NA	NA	FALSE
ENSG00000130508	PXDN	peroxidasin	9224.37	-0.656917	0.353425	-1.85872	0.0630674	1.20019	0.894561	0	Pink	F	0.0814072	NA	NA	NA	0.0768442	FALSE
ENSG00000130511	SSBP4	single stranded DNA binding protein 4	2901.36	-0.184873	0.291968	-0.633195	0.526606	0.278514	0.999973	0	Brown	N	0.0426006	NA	NA	0.0579662	NA	FALSE
ENSG00000130513	GDF15	growth differentiation factor 15	2529.92	0.165364	0.381271	0.433717	0.664494	0.177509	0.999973	0	unassigned	NA	NA	NA	NA	NA	NA	FALSE
ENSG00000130517	PGPEP1	pyroglutamyl-peptidase I	2002.77	0.0627973	0.267445	0.234805	0.81436	0.0891835	0.999973	0	unassigned	NA	NA	NA	NA	NA	NA	FALSE
ENSG00000130518	IQCN	IQ motif containing N	88.7122	1.13247	0.870322	1.30121	0.193186	0.714025	NA	0	unassigned	NA	NA	NA	NA	NA	NA	FALSE
ENSG00000130520	LSM4	LSM4 homolog, U6 small nuclear RNA and mRNA degradation associated	12199	-0.149306	0.128391	-1.1629	0.244869	0.611067	0.999973	0	Pink	G	0.123549	NA	NA	NA	0.117675	FALSE
ENSG00000130522	JUND	JunD proto-oncogene, AP-1 transcription factor subunit	2042.51	0.040286	0.342758	0.117535	0.906436	0.0426627	0.999973	0	Brown	N	0.101507	NA	NA	0.171483	NA	FALSE
ENSG00000130528	HRC	histidine rich calcium binding protein	193.852	-0.0227603	0.665251	-0.0342131	0.972707	0.0120179	0.999973	0	unassigned	NA	NA	NA	NA	NA	NA	FALSE
ENSG00000130529	TRPM4	transient receptor potential cation channel subfamily M member 4	3882.34	-0.366521	0.176476	-2.07689	0.0378117	1.42237	0.791354	0	unassigned	NA	NA	NA	NA	NA	NA	FALSE
ENSG00000130544	ZNF557	zinc finger protein 557	1219.19	-0.00164034	0.205364	-0.00798747	0.993627	0.00277662	0.999973	0	unassigned	NA	NA	NA	NA	NA	NA	FALSE
ENSG00000130545	CRB3	crumbs cell polarity complex component 3	627.013	-0.492795	0.295509	-1.66761	0.0953924	1.02049	0.939599	0	unassigned	NA	NA	NA	NA	NA	NA	FALSE
ENSG00000130558	OLFM1	olfactomedin 1	801.77	0.466815	0.419495	1.1128	0.265794	0.575455	0.999973	0	unassigned	NA	NA	NA	NA	NA	NA	FALSE
ENSG00000130559	CAMSAP1	calmodulin regulated spectrin associated protein 1	944.373	-0.260432	0.177124	-1.47034	0.141471	0.849333	0.999973	0	Pink	H	0.0983634	NA	NA	NA	0.0958671	FALSE
ENSG00000130560	UBAC1	UBA domain containing 1	3581.52	-0.0354394	0.171347	-0.206828	0.836144	0.0777189	0.999973	0	unassigned	NA	NA	NA	NA	NA	NA	FALSE
ENSG00000130584	ZBTB46	zinc finger and BTB domain containing 46	1441.83	-0.229173	0.210121	-1.09067	0.275417	0.56001	0.999973	0	unassigned	NA	NA	NA	NA	NA	NA	FALSE
ENSG00000130589	HELZ2	helicase with zinc finger 2	290.361	-0.301017	0.399108	-0.754224	0.450715	0.346098	0.999973	0	unassigned	NA	NA	NA	NA	NA	NA	FALSE
ENSG00000130590	SAMD10	sterile alpha motif domain containing 10	593.097	0.00948665	0.255794	0.0370871	0.970416	0.0130423	0.999973	0	unassigned	NA	NA	NA	NA	NA	NA	FALSE
ENSG00000130592	LSP1	lymphocyte specific protein 1	3568.08	-0.457906	0.215713	-2.12275	0.0337748	1.47141	0.773201	0	unassigned	NA	NA	NA	NA	NA	NA	FALSE
ENSG00000130598	TNNI2	troponin I2, fast skeletal type	263.984	1.91674	0.916832	2.09061	0.0365632	1.43696	0.782698	1	unassigned	NA	NA	NA	NA	NA	NA	FALSE
ENSG00000130635	COL5A1	collagen type V alpha 1 chain	545.9	-0.977725	0.416839	-2.34557	0.0189982	1.72129	0.670348	0	unassigned	NA	NA	NA	NA	NA	NA	FALSE
ENSG00000130638	ATXN10	ataxin 10	26540.8	0.0392171	0.0894027	0.438657	0.66091	0.179858	0.999973	0	unassigned	NA	NA	NA	NA	NA	NA	FALSE
ENSG00000130640	TUBGCP2	tubulin gamma complex associated protein 2	9439.31	-0.00500321	0.117122	-0.0427179	0.965926	0.015056	0.999973	0	unassigned	NA	NA	NA	NA	NA	NA	FALSE
ENSG00000130643	CALY	calcyon neuron specific vesicular protein	33.0258	0.0835411	0.833467	0.100233	0.920159	0.0361371	NA	0	unassigned	NA	NA	NA	NA	NA	NA	FALSE
ENSG00000130649	CYP2E1	cytochrome P450 family 2 subfamily E member 1	27.9867	1.69242	1.07594	1.57297	0.115726	0.93657	NA	0	unassigned	NA	NA	NA	NA	NA	NA	FALSE
ENSG00000130653	PNPLA7	patatin like phospholipase domain containing 7	444.439	0.118394	0.372828	0.317556	0.750822	0.124463	0.999973	0	unassigned	NA	NA	NA	NA	NA	NA	FALSE
ENSG00000130669	PAK4	p21 (RAC1) activated kinase 4	536.571	-0.095045	0.165664	-0.573723	0.566156	0.247064	0.999973	0	unassigned	NA	NA	NA	NA	NA	NA	FALSE
ENSG00000130684	ZNF337	zinc finger protein 337	1469.07	0.0639458	0.225346	0.283768	0.776588	0.109809	0.999973	0	unassigned	NA	NA	NA	NA	NA	NA	FALSE
ENSG00000130695	CEP85	centrosomal protein 85	643.382	-0.314053	0.234334	-1.34019	0.180184	0.744284	0.999973	0	unassigned	NA	NA	NA	NA	NA	NA	FALSE
ENSG00000130699	TAF4	TATA-box binding protein associated factor 4	396.635	0.364458	0.253396	1.43829	0.150351	0.822892	0.999973	0	unassigned	NA	NA	NA	NA	NA	NA	FALSE
ENSG00000130700	GATA5	GATA binding protein 5	8352.13	-0.260935	0.326661	-0.798793	0.42441	0.372214	0.999973	0	unassigned	NA	NA	NA	NA	NA	NA	FALSE
ENSG00000130702	LAMA5	laminin subunit alpha 5	7060.73	-0.116323	0.193956	-0.599741	0.548679	0.260682	0.999973	0	Pink	E	0.193475	NA	NA	NA	0.171683	FALSE
ENSG00000130703	OSBPL2	oxysterol binding protein like 2	4757.95	-0.0126965	0.137691	-0.0922097	0.926531	0.0331398	0.999973	0	unassigned	NA	NA	NA	NA	NA	NA	FALSE
ENSG00000130706	ADRM1	adhesion regulating molecule 1	18792.1	-0.040353	0.0936796	-0.430755	0.666646	0.176104	0.999973	0	unassigned	NA	NA	NA	NA	NA	NA	FALSE
ENSG00000130707	ASS1	argininosuccinate synthase 1	47186.6	0.194832	0.250218	0.77865	0.436186	0.360328	0.999973	0	unassigned	NA	NA	NA	NA	NA	NA	FALSE
ENSG00000130713	EXOSC2	exosome component 2	2490.38	-0.030688	0.183569	-0.167174	0.867233	0.061864	0.999973	0	unassigned	NA	NA	NA	NA	NA	NA	FALSE
ENSG00000130714	POMT1	protein O-mannosyltransferase 1	7874.85	0.166308	0.155739	1.06786	0.285582	0.544268	0.999973	0	unassigned	NA	NA	NA	NA	NA	NA	FALSE
ENSG00000130717	UCK1	uridine-cytidine kinase 1	9192.55	0.140079	0.133812	1.04684	0.295175	0.52992	0.999973	0	unassigned	NA	NA	NA	NA	NA	NA	FALSE
ENSG00000130723	PRRC2B	proline rich coiled-coil 2B	2258.15	-0.10355	0.18349	-0.564334	0.572527	0.242204	0.999973	0	unassigned	NA	NA	NA	NA	NA	NA	FALSE
ENSG00000130724	CHMP2A	charged multivesicular body protein 2A	22549.9	-0.0386391	0.133161	-0.290168	0.771688	0.112558	0.999973	0	unassigned	NA	NA	NA	NA	NA	NA	FALSE
ENSG00000130725	UBE2M	ubiquitin conjugating enzyme E2 M	1245.11	-0.00515717	0.29491	-0.0174873	0.986048	0.00610199	0.999973	0	Brown	N	0.0484313	NA	NA	0.102458	NA	FALSE
ENSG00000130726	TRIM28	tripartite motif containing 28	3369.53	0.0336558	0.242139	0.138994	0.889455	0.050876	0.999973	0	Brown	N	0.0496099	NA	NA	0.102311	NA	FALSE
ENSG00000130731	METTL26	methyltransferase like 26	3616.81	-0.000229859	0.174459	-0.00131755	0.998949	0.000456794	0.999973	0	unassigned	NA	NA	NA	NA	NA	NA	FALSE
ENSG00000130733	YIPF2	Yip1 domain family member 2	3409.91	-0.117153	0.127046	-0.922136	0.356457	0.447992	0.999973	0	unassigned	NA	NA	NA	NA	NA	NA	FALSE
ENSG00000130734	ATG4D	autophagy related 4D cysteine peptidase	2711.61	-0.113372	0.216858	-0.522792	0.601119	0.221039	0.999973	0	unassigned	NA	NA	NA	NA	NA	NA	FALSE
ENSG00000130741	EIF2S3	eukaryotic translation initiation factor 2 subunit gamma	5936.11	0.0417202	0.161916	0.257666	0.796665	0.0987242	0.999973	0	unassigned	NA	NA	NA	NA	NA	NA	FALSE
ENSG00000130748	TMEM160	transmembrane protein 160	4405.09	-0.236482	0.239804	-0.986145	0.324062	0.489372	0.999973	0	unassigned	NA	NA	NA	NA	NA	NA	FALSE
ENSG00000130749	ZC3H4	zinc finger CCCH-type containing 4	1139.94	0.151321	0.27197	0.556387	0.577946	0.238113	0.999973	0	unassigned	NA	NA	NA	NA	NA	NA	FALSE
ENSG00000130751	NPAS1	neuronal PAS domain protein 1	89.2484	-0.483356	0.384895	-1.25581	0.209184	0.679471	NA	0	unassigned	NA	NA	NA	NA	NA	NA	FALSE
ENSG00000130755	GMFG	glia maturation factor gamma	7199.23	-0.065484	0.207265	-0.315944	0.752045	0.123756	0.999973	0	unassigned	NA	NA	NA	NA	NA	NA	FALSE
ENSG00000130758	MAP3K10	mitogen-activated protein kinase kinase kinase 10	29.8633	-0.748541	0.534262	-1.40108	0.161191	0.792658	NA	0	unassigned	NA	NA	NA	NA	NA	NA	FALSE
ENSG00000130762	ARHGEF16	Rho guanine nucleotide exchange factor 16	3949.45	0.226697	0.232497	0.975053	0.329534	0.4821	0.999973	0	unassigned	NA	NA	NA	NA	NA	NA	FALSE
ENSG00000130764	LRRC47	leucine rich repeat containing 47	4547.96	-0.0955865	0.310969	-0.307383	0.758552	0.120015	0.999973	0	Brown	N	0.0647121	NA	NA	0.0989992	NA	FALSE
ENSG00000130766	SESN2	sestrin 2	4781.89	-0.159996	0.160442	-0.997221	0.318657	0.496676	0.999973	0	unassigned	NA	NA	NA	NA	NA	NA	FALSE
ENSG00000130768	SMPDL3B	sphingomyelin phosphodiesterase acid like 3B	1041.87	-0.241891	0.328982	-0.73527	0.462175	0.335194	0.999973	0	unassigned	NA	NA	NA	NA	NA	NA	FALSE
ENSG00000130770	ATP5IF1	ATP synthase inhibitory factor subunit 1	39472.7	-0.0101444	0.169213	-0.0599507	0.952195	0.0212741	0.999973	0	unassigned	NA	NA	NA	NA	NA	NA	FALSE
ENSG00000130772	MED18	mediator complex subunit 18	1931.45	-0.187136	0.195048	-0.959432	0.337341	0.471931	0.999973	0	unassigned	NA	NA	NA	NA	NA	NA	FALSE
ENSG00000130775	THEMIS2	thymocyte selection associated family member 2	2489.52	-0.505736	0.189739	-2.66543	0.00768908	2.11413	0.528186	0	unassigned	NA	NA	NA	NA	NA	NA	FALSE
ENSG00000130779	CLIP1	CAP-Gly domain containing linker protein 1	13156.2	0.132482	0.0966711	1.37044	0.170549	0.76815	0.999973	0	unassigned	NA	NA	NA	NA	NA	NA	FALSE
ENSG00000130787	HIP1R	huntingtin interacting protein 1 related	4866.36	-0.0523657	0.183763	-0.284963	0.775673	0.110322	0.999973	0	Pink	F	0.0518588	NA	NA	NA	0.0499312	FALSE
ENSG00000130803	ZNF317	zinc finger protein 317	3363.29	-0.0948188	0.200351	-0.473263	0.636025	0.196526	0.999973	0	unassigned	NA	NA	NA	NA	NA	NA	FALSE
ENSG00000130810	PPAN	peter pan homolog	1456.23	-0.22258	0.16194	-1.37446	0.169298	0.771348	0.999973	0	unassigned	NA	NA	NA	NA	NA	NA	FALSE
ENSG00000130811	EIF3G	eukaryotic translation initiation factor 3 subunit G	10381.7	-0.0101846	0.134048	-0.0759775	0.939437	0.0271323	0.999973	0	unassigned	NA	NA	NA	NA	NA	NA	FALSE
ENSG00000130812	ANGPTL6	angiopoietin like 6	37.2389	0.0137346	0.847335	0.0162092	0.987068	0.00565313	NA	0	unassigned	NA	NA	NA	NA	NA	NA	FALSE
ENSG00000130813	SHFL	shiftless antiviral inhibitor of ribosomal frameshifting	6142.9	-0.0280595	0.130632	-0.214798	0.829924	0.0809614	0.999973	0	Brown	O	0.126437	NA	NA	0.19585	NA	FALSE
ENSG00000130816	DNMT1	DNA methyltransferase 1	3054.6	-0.075608	0.180347	-0.419235	0.675044	0.170668	0.999973	0	Green	C	0.131469	NA	0.384581	NA	NA	FALSE
ENSG00000130818	ZNF426	zinc finger protein 426	5715.45	0.0195656	0.102077	0.191674	0.847997	0.0716054	0.999973	0	unassigned	NA	NA	NA	NA	NA	NA	FALSE
ENSG00000130821	SLC6A8	solute carrier family 6 member 8	1320.51	0.202293	0.302498	0.668743	0.50366	0.297863	0.999973	0	unassigned	NA	NA	NA	NA	NA	NA	FALSE
ENSG00000130822	PNCK	pregnancy up-regulated nonubiquitous CaM kinase	34.7692	-0.208375	0.642069	-0.324536	0.745532	0.127534	NA	0	unassigned	NA	NA	NA	NA	NA	NA	FALSE
ENSG00000130826	DKC1	dyskerin pseudouridine synthase 1	3689.55	0.208366	0.0994794	2.09456	0.0362097	1.44118	0.778985	0	unassigned	NA	NA	NA	NA	NA	NA	FALSE
ENSG00000130827	PLXNA3	plexin A3	1151.47	0.0826584	0.22556	0.366459	0.714023	0.146288	0.999973	0	unassigned	NA	NA	NA	NA	NA	NA	FALSE
ENSG00000130829	DUSP9	dual specificity phosphatase 9	291.873	0.682703	0.896708	0.761344	0.446451	0.350226	0.999973	0	unassigned	NA	NA	NA	NA	NA	NA	FALSE
ENSG00000130830	MPP1	membrane palmitoylated protein 1	3920.94	0.12519	0.207483	0.603376	0.546259	0.262601	0.999973	0	unassigned	NA	NA	NA	NA	NA	NA	FALSE
ENSG00000130844	ZNF331	zinc finger protein 331	1061.84	0.00390333	0.337794	0.0115554	0.99078	0.00402261	0.999973	0	unassigned	NA	NA	NA	NA	NA	NA	FALSE
ENSG00000130856	ZNF236	zinc finger protein 236	715.961	-0.139593	0.221438	-0.630391	0.528439	0.277005	0.999973	0	unassigned	NA	NA	NA	NA	NA	NA	FALSE
ENSG00000130876	SLC7A10	solute carrier family 7 member 10	33.1753	0.440635	1.1404	0.386386	0.699211	0.155392	NA	0	unassigned	NA	NA	NA	NA	NA	NA	FALSE
ENSG00000130881	LRP3	LDL receptor related protein 3	595.803	0.17612	0.292115	0.602912	0.546567	0.262356	0.999973	0	unassigned	NA	NA	NA	NA	NA	NA	FALSE
ENSG00000130921	MTRFR	mitochondrial translation release factor in rescue	2833.2	0.0211318	0.194038	0.108905	0.913277	0.0393973	0.999973	0	unassigned	NA	NA	NA	NA	NA	NA	FALSE
ENSG00000130935	NOL11	nucleolar protein 11	6508.26	0.110095	0.144546	0.761658	0.446264	0.350408	0.999973	0	unassigned	NA	NA	NA	NA	NA	NA	FALSE
ENSG00000130939	UBE4B	ubiquitination factor E4B	2959.48	0.0845315	0.186207	0.453964	0.649855	0.187184	0.999973	0	unassigned	NA	NA	NA	NA	NA	NA	FALSE
ENSG00000130940	CASZ1	castor zinc finger 1	1126.22	-0.143096	0.210284	-0.680489	0.496195	0.304347	0.999973	0	unassigned	NA	NA	NA	NA	NA	NA	FALSE
ENSG00000130956	HABP4	hyaluronan binding protein 4	5402.68	0.0405116	0.35457	0.114256	0.909035	0.0414193	0.999973	0	Brown	N	0.0255735	NA	NA	0.0522674	NA	FALSE
ENSG00000130958	SLC35D2	solute carrier family 35 member D2	1725.44	-0.0713328	0.348304	-0.204801	0.837728	0.076897	0.999973	0	unassigned	NA	NA	NA	NA	NA	NA	FALSE
ENSG00000130962	PRRG1	proline rich and Gla domain 1	1515.71	0.203886	0.272661	0.747762	0.454604	0.342367	0.999973	0	unassigned	NA	NA	NA	NA	NA	NA	FALSE
ENSG00000130985	UBA1	ubiquitin like modifier activating enzyme 1	37384.5	0.00954693	0.135244	0.0705907	0.943724	0.0251552	0.999973	0	unassigned	NA	NA	NA	NA	NA	NA	FALSE
ENSG00000130988	RGN	regucalcin	3637.76	0.282315	0.342802	0.823549	0.410196	0.387009	0.999973	0	unassigned	NA	NA	NA	NA	NA	NA	FALSE
ENSG00000130997	POLN	DNA polymerase nu	61.7168	-0.341174	0.682158	-0.500139	0.616977	0.209731	NA	0	unassigned	NA	NA	NA	NA	NA	NA	FALSE
ENSG00000131013	PPIL4	peptidylprolyl isomerase like 4	8564.68	0.118142	0.107561	1.09837	0.272043	0.565363	0.999973	0	unassigned	NA	NA	NA	NA	NA	NA	FALSE
ENSG00000131015	ULBP2	UL16 binding protein 2	776.116	0.0940685	0.335724	0.280196	0.779327	0.10828	0.999973	0	unassigned	NA	NA	NA	NA	NA	NA	FALSE
ENSG00000131016	AKAP12	A-kinase anchoring protein 12	17273.6	-0.362623	0.153996	-2.35476	0.0185346	1.73202	0.66609	0	unassigned	NA	NA	NA	NA	NA	NA	FALSE
ENSG00000131018	SYNE1	spectrin repeat containing nuclear envelope protein 1	26214.4	0.178845	0.194901	0.917621	0.358817	0.445127	0.999973	0	unassigned	NA	NA	NA	NA	NA	NA	FALSE
ENSG00000131019	ULBP3	UL16 binding protein 3	123.212	0.0554773	0.80144	0.069222	0.944813	0.0246542	NA	0	unassigned	NA	NA	NA	NA	NA	NA	FALSE
ENSG00000131023	LATS1	large tumor suppressor kinase 1	3093.85	0.0937746	0.166629	0.562776	0.573587	0.241401	0.999973	0	unassigned	NA	NA	NA	NA	NA	NA	FALSE
ENSG00000131037	EPS8L1	EPS8 like 1	963.462	-0.284915	0.24663	-1.15523	0.247995	0.605557	0.999973	0	unassigned	NA	NA	NA	NA	NA	NA	FALSE
ENSG00000131042	LILRB2	leukocyte immunoglobulin like receptor B2	1514.88	-0.393335	0.272601	-1.4429	0.149049	0.82667	0.999973	0	unassigned	NA	NA	NA	NA	NA	NA	FALSE
ENSG00000131043	AAR2	AAR2 splicing factor	12264.5	-0.071615	0.0848189	-0.844328	0.398486	0.399587	0.999973	0	unassigned	NA	NA	NA	NA	NA	NA	FALSE
ENSG00000131044	TTLL9	tubulin tyrosine ligase like 9	86.7492	-0.337169	0.394366	-0.854964	0.392571	0.406082	NA	0	unassigned	NA	NA	NA	NA	NA	NA	FALSE
ENSG00000131050	BPIFA2	BPI fold containing family A member 2	22.3993	-1.05149	1.34844	-0.779779	0.435521	0.360991	NA	0	unassigned	NA	NA	NA	NA	NA	NA	FALSE
ENSG00000131051	RBM39	RNA binding motif protein 39	14490	-0.0515212	0.110812	-0.464944	0.641972	0.192484	0.999973	0	unassigned	NA	NA	NA	NA	NA	NA	FALSE
ENSG00000131055	COX4I2	cytochrome c oxidase subunit 4I2	667.054	0.359129	0.346	1.03795	0.299296	0.5239	0.999973	0	unassigned	NA	NA	NA	NA	NA	NA	FALSE
ENSG00000131061	ZNF341	zinc finger protein 341	697.186	0.0718409	0.24023	0.29905	0.764902	0.116394	0.999973	0	Pink	F	0.107918	NA	NA	NA	0.103018	FALSE
ENSG00000131067	GGT7	gamma-glutamyltransferase 7	1582.03	-0.112248	0.187693	-0.59804	0.549813	0.259785	0.999973	0	unassigned	NA	NA	NA	NA	NA	NA	FALSE
ENSG00000131069	ACSS2	acyl-CoA synthetase short chain family member 2	9374.69	-0.00767286	0.129825	-0.0591017	0.952871	0.0209659	0.999973	0	unassigned	NA	NA	NA	NA	NA	NA	FALSE
ENSG00000131080	EDA2R	ectodysplasin A2 receptor	605.557	0.19168	0.432109	0.443591	0.657338	0.182211	0.999973	0	unassigned	NA	NA	NA	NA	NA	NA	FALSE
ENSG00000131089	ARHGEF9	Cdc42 guanine nucleotide exchange factor 9	1987.15	-0.043257	0.151799	-0.284961	0.775674	0.110321	0.999973	0	unassigned	NA	NA	NA	NA	NA	NA	FALSE
ENSG00000131094	C1QL1	complement C1q like 1	1615.2	-0.263327	0.523908	-0.502622	0.61523	0.210962	0.999973	0	unassigned	NA	NA	NA	NA	NA	NA	FALSE
ENSG00000131095	GFAP	glial fibrillary acidic protein	25.3275	1.62529	1.0188	1.5953	0.110646	0.956064	NA	0	unassigned	NA	NA	NA	NA	NA	NA	FALSE
ENSG00000131100	ATP6V1E1	ATPase H+ transporting V1 subunit E1	28537.8	0.320898	0.127124	2.52429	0.0115932	1.9358	0.600085	0	unassigned	NA	NA	NA	NA	NA	NA	FALSE
ENSG00000131115	ZNF227	zinc finger protein 227	2240.52	0.136414	0.314411	0.433871	0.664382	0.177582	0.999973	0	unassigned	NA	NA	NA	NA	NA	NA	FALSE
ENSG00000131116	ZNF428	zinc finger protein 428	4406.19	-0.0721845	0.165042	-0.437371	0.661842	0.179245	0.999973	0	unassigned	NA	NA	NA	NA	NA	NA	FALSE
ENSG00000131127	ZNF141	zinc finger protein 141	907.887	-0.441644	0.202982	-2.17578	0.029572	1.52912	0.766992	0	unassigned	NA	NA	NA	NA	NA	NA	FALSE
ENSG00000131143	COX4I1	cytochrome c oxidase subunit 4I1	26040.7	0.0117022	0.168457	0.0694672	0.944618	0.0247439	0.999973	0	unassigned	NA	NA	NA	NA	NA	NA	FALSE
ENSG00000131148	EMC8	ER membrane protein complex subunit 8	4827.63	-0.188671	0.187216	-1.00777	0.313563	0.503675	0.999973	0	unassigned	NA	NA	NA	NA	NA	NA	FALSE
ENSG00000131149	GSE1	Gse1 coiled-coil protein	412.902	-0.591484	0.221292	-2.67287	0.0075205	2.12375	0.528186	0	unassigned	NA	NA	NA	NA	NA	NA	FALSE
ENSG00000131152	AC010531.1	NA	85.42	0.570105	1.05743	0.539143	0.589788	0.229304	NA	0	unassigned	NA	NA	NA	NA	NA	NA	FALSE
ENSG00000131153	GINS2	GINS complex subunit 2	508.403	-0.461162	0.356812	-1.29245	0.196201	0.707298	0.999973	0	unassigned	NA	NA	NA	NA	NA	NA	FALSE
ENSG00000131165	CHMP1A	charged multivesicular body protein 1A	11697.6	-0.119231	0.149631	-0.79683	0.42555	0.37105	0.999973	0	unassigned	NA	NA	NA	NA	NA	NA	FALSE
ENSG00000131171	SH3BGRL	SH3 domain binding glutamate rich protein like	46077.3	0.0314685	0.161073	0.195368	0.845105	0.0730895	0.999973	0	unassigned	NA	NA	NA	NA	NA	NA	FALSE
ENSG00000131174	COX7B	cytochrome c oxidase subunit 7B	25102.3	0.00253956	0.188985	0.0134379	0.989278	0.00468147	0.999973	0	unassigned	NA	NA	NA	NA	NA	NA	FALSE
ENSG00000131183	SLC34A1	solute carrier family 34 member 1	17946.8	0.211573	0.455319	0.46467	0.642168	0.192351	0.999973	0	unassigned	NA	NA	NA	NA	NA	NA	FALSE
ENSG00000131187	F12	coagulation factor XII	46.79	-0.350958	0.982111	-0.357351	0.720829	0.142168	NA	0	unassigned	NA	NA	NA	NA	NA	NA	FALSE
ENSG00000131188	PRR7	proline rich 7, synaptic	197.631	-0.42849	0.394857	-1.08518	0.277844	0.556199	0.999973	0	unassigned	NA	NA	NA	NA	NA	NA	FALSE
ENSG00000131196	NFATC1	nuclear factor of activated T cells 1	1711.57	-0.16332	0.229818	-0.71065	0.477301	0.321207	0.999973	0	unassigned	NA	NA	NA	NA	NA	NA	FALSE
ENSG00000131203	IDO1	indoleamine 2,3-dioxygenase 1	5134.86	1.19152	0.604635	1.97064	0.0487646	1.3119	0.860226	0	unassigned	NA	NA	NA	NA	NA	NA	FALSE
ENSG00000131233	GJA9	gap junction protein alpha 9	14.4245	0.50203	0.952776	0.526914	0.598254	0.223115	NA	0	unassigned	NA	NA	NA	NA	NA	NA	FALSE
ENSG00000131236	CAP1	cyclase associated actin cytoskeleton regulatory protein 1	38741.2	0.0325186	0.146096	0.222583	0.82386	0.0841467	0.999973	0	unassigned	NA	NA	NA	NA	NA	NA	FALSE
ENSG00000131238	PPT1	palmitoyl-protein thioesterase 1	37527.6	0.0973336	0.139906	0.695706	0.486613	0.312816	0.999973	0	unassigned	NA	NA	NA	NA	NA	NA	FALSE
ENSG00000131242	RAB11FIP4	RAB11 family interacting protein 4	1141.24	0.243125	0.283339	0.858072	0.390853	0.407987	0.999973	0	unassigned	NA	NA	NA	NA	NA	NA	FALSE
ENSG00000131263	RLIM	ring finger protein, LIM domain interacting	4219.42	0.281865	0.141803	1.98772	0.0468423	1.32936	0.848542	0	unassigned	NA	NA	NA	NA	NA	NA	FALSE
ENSG00000131269	ABCB7	ATP binding cassette subfamily B member 7	1695.49	-0.0300773	0.169852	-0.17708	0.859446	0.0657817	0.999973	0	unassigned	NA	NA	NA	NA	NA	NA	FALSE
ENSG00000131323	TRAF3	TNF receptor associated factor 3	969.525	0.00435959	0.215264	0.0202523	0.983842	0.00707461	0.999973	0	unassigned	NA	NA	NA	NA	NA	NA	FALSE
ENSG00000131351	HAUS8	HAUS augmin like complex subunit 8	645.709	-0.0672038	0.171804	-0.391164	0.695676	0.157593	0.999973	0	unassigned	NA	NA	NA	NA	NA	NA	FALSE
ENSG00000131355	ADGRE3	adhesion G protein-coupled receptor E3	141.421	0.00105532	0.744059	0.00141832	0.998868	0.000491751	NA	0	unassigned	NA	NA	NA	NA	NA	NA	FALSE
ENSG00000131368	MRPS25	mitochondrial ribosomal protein S25	4171.87	0.226315	0.138591	1.63297	0.102476	0.989379	0.950865	0	Pink	H	0.102194	NA	NA	NA	0.0971789	FALSE
ENSG00000131370	SH3BP5	SH3 domain binding protein 5	21408.4	-0.0892755	0.227194	-0.392949	0.694357	0.158417	0.999973	0	unassigned	NA	NA	NA	NA	NA	NA	FALSE
ENSG00000131373	HACL1	2-hydroxyacyl-CoA lyase 1	4988.62	0.0260555	0.0981473	0.265473	0.790645	0.102018	0.999973	0	unassigned	NA	NA	NA	NA	NA	NA	FALSE
ENSG00000131374	TBC1D5	TBC1 domain family member 5	7333.89	-0.118074	0.243494	-0.484913	0.627738	0.202222	0.999973	0	unassigned	NA	NA	NA	NA	NA	NA	FALSE
ENSG00000131375	CAPN7	calpain 7	3864.9	0.0749361	0.126212	0.593734	0.55269	0.257518	0.999973	0	unassigned	NA	NA	NA	NA	NA	NA	FALSE
ENSG00000131378	RFTN1	raftlin, lipid raft linker 1	8024.41	-0.252645	0.192131	-1.31497	0.188521	0.72464	0.999973	0	unassigned	NA	NA	NA	NA	NA	NA	FALSE
ENSG00000131379	C3orf20	chromosome 3 open reading frame 20	12.7236	-0.61784	0.817057	-0.756178	0.449542	0.347229	NA	0	unassigned	NA	NA	NA	NA	NA	NA	FALSE
ENSG00000131381	RBSN	rabenosyn, RAB effector	4722.68	0.0360083	0.1534	0.234734	0.814415	0.0891542	0.999973	0	unassigned	NA	NA	NA	NA	NA	NA	FALSE
ENSG00000131386	GALNT15	polypeptide N-acetylgalactosaminyltransferase 15	3925.42	0.199775	0.373286	0.535179	0.592526	0.227292	0.999973	0	unassigned	NA	NA	NA	NA	NA	NA	FALSE
ENSG00000131389	SLC6A6	solute carrier family 6 member 6	5238.73	-0.171213	0.295092	-0.580203	0.561778	0.250435	0.999973	0	unassigned	NA	NA	NA	NA	NA	NA	FALSE
ENSG00000131398	KCNC3	potassium voltage-gated channel subfamily C member 3	15.5043	-0.654754	0.919341	-0.712199	0.476342	0.322081	NA	0	unassigned	NA	NA	NA	NA	NA	NA	FALSE
ENSG00000131400	NAPSA	napsin A aspartic peptidase	3821.36	-0.0148216	0.409524	-0.0361922	0.971129	0.012723	0.999973	0	unassigned	NA	NA	NA	NA	NA	NA	FALSE
ENSG00000131408	NR1H2	nuclear receptor subfamily 1 group H member 2	19466.2	0.0328228	0.0832389	0.394321	0.693344	0.159051	0.999973	0	unassigned	NA	NA	NA	NA	NA	NA	FALSE
ENSG00000131435	PDLIM4	PDZ and LIM domain 4	3248.31	-0.456215	0.339776	-1.34269	0.179372	0.746246	0.999973	0	unassigned	NA	NA	NA	NA	NA	NA	FALSE
ENSG00000131437	KIF3A	kinesin family member 3A	3108.84	0.0579406	0.118045	0.490834	0.623544	0.205133	0.999973	0	unassigned	NA	NA	NA	NA	NA	NA	FALSE
ENSG00000131446	MGAT1	alpha-1,3-mannosyl-glycoprotein 2-beta-N-acetylglucosaminyltransferase	37424	0.0010608	0.223218	0.00475229	0.996208	0.00164987	0.999973	0	unassigned	NA	NA	NA	NA	NA	NA	FALSE
ENSG00000131459	GFPT2	glutamine-fructose-6-phosphate transaminase 2	514.26	0.12834	0.507581	0.252846	0.800387	0.0966999	0.999973	0	unassigned	NA	NA	NA	NA	NA	NA	FALSE
ENSG00000131462	TUBG1	tubulin gamma 1	10310.8	-0.0322377	0.105784	-0.304752	0.760555	0.118869	0.999973	0	unassigned	NA	NA	NA	NA	NA	NA	FALSE
ENSG00000131467	PSME3	proteasome activator subunit 3	12225.5	-0.222885	0.263598	-0.84555	0.397804	0.400331	0.999973	0	unassigned	NA	NA	NA	NA	NA	NA	FALSE
ENSG00000131469	RPL27	ribosomal protein L27	18936.2	-0.151594	0.190315	-0.796544	0.425716	0.37088	0.999973	0	Pink	G	0.0809103	NA	NA	NA	0.0530263	FALSE
ENSG00000131470	PSMC3IP	PSMC3 interacting protein	741.374	0.220856	0.182326	1.21133	0.22577	0.646333	0.999973	0	unassigned	NA	NA	NA	NA	NA	NA	FALSE
ENSG00000131471	AOC3	amine oxidase copper containing 3	1084.41	-0.668022	0.324767	-2.05693	0.039693	1.40129	0.805406	0	unassigned	NA	NA	NA	NA	NA	NA	FALSE
ENSG00000131473	ACLY	ATP citrate lyase	15026.2	0.0497774	0.224697	0.221531	0.824679	0.0837152	0.999973	0	unassigned	NA	NA	NA	NA	NA	NA	FALSE
ENSG00000131475	VPS25	vacuolar protein sorting 25 homolog	10636.1	-0.0864286	0.107985	-0.800379	0.423491	0.373156	0.999973	0	unassigned	NA	NA	NA	NA	NA	NA	FALSE
ENSG00000131477	RAMP2	receptor activity modifying protein 2	38410.8	-0.0373916	0.215855	-0.173225	0.862474	0.0642538	0.999973	0	unassigned	NA	NA	NA	NA	NA	NA	FALSE
ENSG00000131480	AOC2	amine oxidase copper containing 2	101.471	-0.58686	0.855796	-0.685748	0.492872	0.307266	NA	0	unassigned	NA	NA	NA	NA	NA	NA	FALSE
ENSG00000131482	G6PC1	glucose-6-phosphatase catalytic subunit 1	2287.44	0.395863	0.471017	0.840444	0.40066	0.397224	0.999973	0	unassigned	NA	NA	NA	NA	NA	NA	FALSE
ENSG00000131495	NDUFA2	NADH:ubiquinone oxidoreductase subunit A2	10894.4	0.129352	0.236852	0.54613	0.584976	0.232862	0.999973	0	unassigned	NA	NA	NA	NA	NA	NA	FALSE
ENSG00000131503	ANKHD1	ankyrin repeat and KH domain containing 1	4744.18	-0.110502	0.210835	-0.524117	0.600197	0.221706	0.999973	0	unassigned	NA	NA	NA	NA	NA	NA	FALSE
ENSG00000131504	DIAPH1	diaphanous related formin 1	5804.66	-0.184443	0.184118	-1.00177	0.316456	0.499686	0.999973	0	unassigned	NA	NA	NA	NA	NA	NA	FALSE
ENSG00000131507	NDFIP1	Nedd4 family interacting protein 1	21092.4	0.127576	0.141184	0.903615	0.366199	0.436282	0.999973	0	unassigned	NA	NA	NA	NA	NA	NA	FALSE
ENSG00000131508	UBE2D2	ubiquitin conjugating enzyme E2 D2	18074.6	0.0329473	0.0871842	0.377904	0.705502	0.151502	0.999973	0	unassigned	NA	NA	NA	NA	NA	NA	FALSE
ENSG00000131558	EXOC4	exocyst complex component 4	7263.63	-0.0669331	0.179901	-0.372055	0.709852	0.148832	0.999973	0	unassigned	NA	NA	NA	NA	NA	NA	FALSE
ENSG00000131584	ACAP3	ArfGAP with coiled-coil, ankyrin repeat and PH domains 3	869.187	-0.436134	0.366373	-1.19041	0.233885	0.630997	0.999973	0	Green	D	0.106197	NA	0.484197	NA	NA	FALSE
ENSG00000131591	C1orf159	chromosome 1 open reading frame 159	1271.58	-0.247107	0.152525	-1.62011	0.105209	0.977948	0.955093	0	unassigned	NA	NA	NA	NA	NA	NA	FALSE
ENSG00000131620	ANO1	anoctamin 1	1909.71	-0.267828	0.385493	-0.694769	0.4872	0.312293	0.999973	0	unassigned	NA	NA	NA	NA	NA	NA	FALSE
ENSG00000131626	PPFIA1	PTPRF interacting protein alpha 1	4604.12	0.0200946	0.162008	0.124034	0.901288	0.0451364	0.999973	0	unassigned	NA	NA	NA	NA	NA	NA	FALSE
ENSG00000131634	TMEM204	transmembrane protein 204	42445.3	-0.241689	0.176395	-1.37016	0.170638	0.767923	0.999973	0	unassigned	NA	NA	NA	NA	NA	NA	FALSE
ENSG00000131650	KREMEN2	kringle containing transmembrane protein 2	27.7289	0.892196	1.56232	0.571071	0.567952	0.245689	NA	0	unassigned	NA	NA	NA	NA	NA	NA	FALSE
ENSG00000131652	THOC6	THO complex 6	2506.9	-0.139931	0.117849	-1.18738	0.235079	0.628787	0.999973	0	unassigned	NA	NA	NA	NA	NA	NA	FALSE
ENSG00000131653	TRAF7	TNF receptor associated factor 7	1776.03	-0.270282	0.100504	-2.68927	0.00716081	2.14504	0.522965	0	unassigned	NA	NA	NA	NA	NA	NA	FALSE
ENSG00000131669	NINJ1	ninjurin 1	21215.6	0.0412758	0.131075	0.314903	0.752835	0.1233	0.999973	0	unassigned	NA	NA	NA	NA	NA	NA	FALSE
ENSG00000131697	NPHP4	nephrocystin 4	1122.68	0.00121582	0.21579	0.00563424	0.995505	0.00195675	0.999973	0	unassigned	NA	NA	NA	NA	NA	NA	FALSE
ENSG00000131711	MAP1B	microtubule associated protein 1B	34939.4	0.0462756	0.168424	0.274757	0.783503	0.105959	0.999973	0	unassigned	NA	NA	NA	NA	NA	NA	FALSE
ENSG00000131724	IL13RA1	interleukin 13 receptor subunit alpha 1	17865.8	-0.0788049	0.127965	-0.615834	0.538004	0.269214	0.999973	0	unassigned	NA	NA	NA	NA	NA	NA	FALSE
ENSG00000131725	WDR44	WD repeat domain 44	3149	-0.0233487	0.210935	-0.110692	0.911861	0.0400714	0.999973	0	unassigned	NA	NA	NA	NA	NA	NA	FALSE
ENSG00000131730	CKMT2	creatine kinase, mitochondrial 2	382.744	0.39273	0.522395	0.751787	0.452179	0.344689	0.999973	0	unassigned	NA	NA	NA	NA	NA	NA	FALSE
ENSG00000131732	ZCCHC9	zinc finger CCHC-type containing 9	2326.54	0.0696931	0.151844	0.458978	0.64625	0.189599	0.999973	0	unassigned	NA	NA	NA	NA	NA	NA	FALSE
ENSG00000131747	TOP2A	DNA topoisomerase II alpha	1685.52	-0.817023	0.862237	-0.947562	0.343352	0.46426	0.999973	0	unassigned	NA	NA	NA	NA	NA	NA	FALSE
ENSG00000131748	STARD3	StAR related lipid transfer domain containing 3	4242.17	-0.0944821	0.118383	-0.798108	0.424808	0.371807	0.999973	0	unassigned	NA	NA	NA	NA	NA	NA	FALSE
ENSG00000131759	RARA	retinoic acid receptor alpha	2376.57	-0.204973	0.188201	-1.08912	0.276102	0.55893	0.999973	0	unassigned	NA	NA	NA	NA	NA	NA	FALSE
ENSG00000131771	PPP1R1B	protein phosphatase 1 regulatory inhibitor subunit 1B	170.207	0.817928	0.90622	0.902572	0.366753	0.435626	0.999973	0	unassigned	NA	NA	NA	NA	NA	NA	FALSE
ENSG00000131773	KHDRBS3	KH RNA binding domain containing, signal transduction associated 3	1406.55	-0.0169648	0.385558	-0.0440007	0.964904	0.015516	0.999973	0	Brown	N	0.195147	NA	NA	0.255299	NA	FALSE
ENSG00000131778	CHD1L	chromodomain helicase DNA binding protein 1 like	3587.48	0.0984162	0.233329	0.421792	0.673177	0.171871	0.999973	0	unassigned	NA	NA	NA	NA	NA	NA	FALSE
ENSG00000131779	PEX11B	peroxisomal biogenesis factor 11 beta	5045.39	0.174725	0.316764	0.551594	0.581226	0.235655	0.999973	0	unassigned	NA	NA	NA	NA	NA	NA	FALSE
ENSG00000131781	FMO5	flavin containing dimethylaniline monoxygenase 5	1968.45	0.174364	0.243042	0.717423	0.473113	0.325035	0.999973	0	Green	A	0.12567	NA	0.283157	NA	NA	FALSE
ENSG00000131788	PIAS3	protein inhibitor of activated STAT 3	7922.39	0.0225703	0.14516	0.155486	0.876438	0.0572786	0.999973	0	unassigned	NA	NA	NA	NA	NA	NA	FALSE
ENSG00000131791	PRKAB2	protein kinase AMP-activated non-catalytic subunit beta 2	3676.5	0.0344553	0.148334	0.232281	0.81632	0.0881397	0.999973	0	unassigned	NA	NA	NA	NA	NA	NA	FALSE
ENSG00000131828	PDHA1	pyruvate dehydrogenase E1 subunit alpha 1	15517.3	0.00185946	0.0972927	0.019112	0.984752	0.00667323	0.999973	0	unassigned	NA	NA	NA	NA	NA	NA	FALSE
ENSG00000131831	RAI2	retinoic acid induced 2	4375.49	-0.0713219	0.161878	-0.44059	0.65951	0.180778	0.999973	0	unassigned	NA	NA	NA	NA	NA	NA	FALSE
ENSG00000131844	MCCC2	methylcrotonoyl-CoA carboxylase 2	8065.01	-0.0657085	0.153988	-0.426712	0.669589	0.174192	0.999973	0	unassigned	NA	NA	NA	NA	NA	NA	FALSE
ENSG00000131845	ZNF304	zinc finger protein 304	2821.24	0.154411	0.207047	0.745778	0.455801	0.341224	0.999973	0	unassigned	NA	NA	NA	NA	NA	NA	FALSE
ENSG00000131848	ZSCAN5A	zinc finger and SCAN domain containing 5A	625.896	-0.206081	0.159465	-1.29232	0.196246	0.707199	0.999973	0	unassigned	NA	NA	NA	NA	NA	NA	FALSE
ENSG00000131849	ZNF132	zinc finger protein 132	1221.36	0.169563	0.238763	0.710173	0.477597	0.320939	0.999973	0	unassigned	NA	NA	NA	NA	NA	NA	FALSE
ENSG00000131871	SELENOS	selenoprotein S	16903.4	-0.080801	0.120635	-0.669796	0.502988	0.298443	0.999973	0	unassigned	NA	NA	NA	NA	NA	NA	FALSE
ENSG00000131873	CHSY1	chondroitin sulfate synthase 1	1228.21	0.402551	0.243909	1.65042	0.0988572	1.00499	0.941227	0	unassigned	NA	NA	NA	NA	NA	NA	FALSE
ENSG00000131876	SNRPA1	small nuclear ribonucleoprotein polypeptide A'	4324.98	0.0132813	0.135551	0.0979799	0.921948	0.0352934	0.999973	0	unassigned	NA	NA	NA	NA	NA	NA	FALSE
ENSG00000131899	LLGL1	LLGL scribble cell polarity complex component 1	105.698	-0.040611	0.652007	-0.0622862	0.950335	0.0221233	NA	0	unassigned	NA	NA	NA	NA	NA	NA	FALSE
ENSG00000131910	NR0B2	nuclear receptor subfamily 0 group B member 2	167.55	0.4377	0.8291	0.527923	0.597553	0.223624	0.999973	0	unassigned	NA	NA	NA	NA	NA	NA	FALSE
ENSG00000131931	THAP1	THAP domain containing 1	4205.03	0.114249	0.10123	1.12861	0.259063	0.586595	0.999973	0	unassigned	NA	NA	NA	NA	NA	NA	FALSE
ENSG00000131941	RHPN2	rhophilin Rho GTPase binding protein 2	1662.5	0.111328	0.246358	0.451896	0.651344	0.18619	0.999973	0	unassigned	NA	NA	NA	NA	NA	NA	FALSE
ENSG00000131943	C19orf12	chromosome 19 open reading frame 12	3915.5	0.020226	0.150713	0.134202	0.893243	0.0490303	0.999973	0	Pink	H	0.211049	NA	NA	NA	0.204358	FALSE
ENSG00000131944	FAAP24	FA core complex associated protein 24	347.974	0.108294	0.194196	0.557653	0.577081	0.238763	0.999973	0	unassigned	NA	NA	NA	NA	NA	NA	FALSE
ENSG00000131966	ACTR10	actin related protein 10	21551	0.153894	0.0956965	1.60815	0.107803	0.967371	0.960299	0	unassigned	NA	NA	NA	NA	NA	NA	FALSE
ENSG00000131969	ABHD12B	abhydrolase domain containing 12B	2278.64	-0.0982456	0.275203	-0.356994	0.721097	0.142007	0.999973	0	unassigned	NA	NA	NA	NA	NA	NA	FALSE
ENSG00000131979	GCH1	GTP cyclohydrolase 1	2004.77	-0.0663373	0.26887	-0.246726	0.80512	0.0941392	0.999973	0	unassigned	NA	NA	NA	NA	NA	NA	FALSE
ENSG00000131981	LGALS3	galectin 3	9779.57	-0.156149	0.182682	-0.854757	0.392686	0.405955	0.999973	0	unassigned	NA	NA	NA	NA	NA	NA	FALSE
ENSG00000132000	PODNL1	podocan like 1	53.1821	-0.555635	0.972006	-0.571637	0.567568	0.245982	NA	0	unassigned	NA	NA	NA	NA	NA	NA	FALSE
ENSG00000132002	DNAJB1	DnaJ heat shock protein family (Hsp40) member B1	15784.3	0.0169653	0.116758	0.145303	0.884471	0.0533162	0.999973	0	unassigned	NA	NA	NA	NA	NA	NA	FALSE
ENSG00000132003	ZSWIM4	zinc finger SWIM-type containing 4	253.892	-0.288125	0.297849	-0.967353	0.333368	0.477076	0.999973	0	unassigned	NA	NA	NA	NA	NA	NA	FALSE
ENSG00000132004	FBXW9	F-box and WD repeat domain containing 9	1882.62	-0.118687	0.117335	-1.01152	0.311768	0.506169	0.999973	0	unassigned	NA	NA	NA	NA	NA	NA	FALSE
ENSG00000132005	RFX1	regulatory factor X1	211.952	0.443833	0.289438	1.53343	0.12517	0.9025	0.989001	0	unassigned	NA	NA	NA	NA	NA	NA	FALSE
ENSG00000132010	ZNF20	zinc finger protein 20	1669.98	0.0341392	0.151221	0.225757	0.82139	0.0854505	0.999973	0	unassigned	NA	NA	NA	NA	NA	NA	FALSE
ENSG00000132016	BRME1	break repair meiotic recombinase recruitment factor 1	90.8349	-0.327522	0.935749	-0.35001	0.726331	0.138865	NA	0	unassigned	NA	NA	NA	NA	NA	NA	FALSE
ENSG00000132017	DCAF15	DDB1 and CUL4 associated factor 15	294.128	-0.0484659	0.205497	-0.235847	0.813552	0.0896149	0.999973	0	unassigned	NA	NA	NA	NA	NA	NA	FALSE
ENSG00000132024	CC2D1A	coiled-coil and C2 domain containing 1A	2624.95	-0.0344023	0.150704	-0.228277	0.819431	0.0864876	0.999973	0	unassigned	NA	NA	NA	NA	NA	NA	FALSE
ENSG00000132031	MATN3	matrilin 3	2832.69	0.215804	0.263657	0.818502	0.413071	0.383975	0.999973	0	unassigned	NA	NA	NA	NA	NA	NA	FALSE
ENSG00000132109	TRIM21	tripartite motif containing 21	9959.23	0.12425	0.152305	0.815802	0.414613	0.382357	0.999973	0	unassigned	NA	NA	NA	NA	NA	NA	FALSE
ENSG00000132122	SPATA6	spermatogenesis associated 6	2332	0.039472	0.139608	0.282735	0.77738	0.109367	0.999973	0	unassigned	NA	NA	NA	NA	NA	NA	FALSE
ENSG00000132128	LRRC41	leucine rich repeat containing 41	12604	0.0545602	0.117031	0.466202	0.641071	0.193094	0.999973	0	unassigned	NA	NA	NA	NA	NA	NA	FALSE
ENSG00000132141	CCT6B	chaperonin containing TCP1 subunit 6B	298.852	0.457322	0.324528	1.40919	0.158778	0.799209	0.999973	0	unassigned	NA	NA	NA	NA	NA	NA	FALSE
ENSG00000132153	DHX30	DExH-box helicase 30	14062.4	0.0174784	0.142689	0.122493	0.902509	0.0445486	0.999973	0	unassigned	NA	NA	NA	NA	NA	NA	FALSE
ENSG00000132155	RAF1	Raf-1 proto-oncogene, serine/threonine kinase	16539.3	0.054592	0.117775	0.463528	0.642986	0.191799	0.999973	0	unassigned	NA	NA	NA	NA	NA	NA	FALSE
ENSG00000132170	PPARG	peroxisome proliferator activated receptor gamma	3863.09	-0.265061	0.176841	-1.49887	0.133907	0.873196	0.999973	0	unassigned	NA	NA	NA	NA	NA	NA	FALSE
ENSG00000132182	NUP210	nucleoporin 210	1134.27	-0.353396	0.243666	-1.45033	0.146965	0.832785	0.999973	0	unassigned	NA	NA	NA	NA	NA	NA	FALSE
ENSG00000132185	FCRLA	Fc receptor like A	42.178	0.0421863	1.2213	0.0345422	0.972445	0.012135	NA	0	unassigned	NA	NA	NA	NA	NA	NA	FALSE
ENSG00000132196	HSD17B7	hydroxysteroid 17-beta dehydrogenase 7	2429.87	0.0978539	0.141851	0.689837	0.490297	0.309541	0.999973	0	unassigned	NA	NA	NA	NA	NA	NA	FALSE
ENSG00000132199	ENOSF1	enolase superfamily member 1	4073.76	-0.0602039	0.183117	-0.328773	0.742327	0.129405	0.999973	0	unassigned	NA	NA	NA	NA	NA	NA	FALSE
ENSG00000132205	EMILIN2	elastin microfibril interfacer 2	308.623	-0.59977	0.414164	-1.44815	0.147576	0.830985	0.999973	0	unassigned	NA	NA	NA	NA	NA	NA	FALSE
ENSG00000132207	SLX1A	SLX1 homolog A, structure-specific endonuclease subunit	1520.32	-0.0225294	0.191131	-0.117874	0.906167	0.0427915	0.999973	0	unassigned	NA	NA	NA	NA	NA	NA	FALSE
ENSG00000132254	ARFIP2	ADP ribosylation factor interacting protein 2	3793.48	-0.0219606	0.140519	-0.156282	0.875811	0.0575899	0.999973	0	unassigned	NA	NA	NA	NA	NA	NA	FALSE
ENSG00000132256	TRIM5	tripartite motif containing 5	1920.6	0.236094	0.238135	0.991429	0.321476	0.492851	0.999973	0	unassigned	NA	NA	NA	NA	NA	NA	FALSE
ENSG00000132274	TRIM22	tripartite motif containing 22	10306.8	-0.0268219	0.228302	-0.117484	0.906476	0.0426436	0.999973	0	unassigned	NA	NA	NA	NA	NA	NA	FALSE
ENSG00000132275	RRP8	ribosomal RNA processing 8	2382.9	0.0203154	0.122714	0.165552	0.86851	0.0612252	0.999973	0	unassigned	NA	NA	NA	NA	NA	NA	FALSE
ENSG00000132286	TIMM10B	translocase of inner mitochondrial membrane 10B	12134.9	0.213051	0.114159	1.86627	0.0620041	1.20758	0.891574	0	unassigned	NA	NA	NA	NA	NA	NA	FALSE
ENSG00000132294	EFR3A	EFR3 homolog A	11110.7	0.0479952	0.181084	0.265043	0.790976	0.101837	0.999973	0	unassigned	NA	NA	NA	NA	NA	NA	FALSE
ENSG00000132300	PTCD3	pentatricopeptide repeat domain 3	8562.66	0.0299184	0.105606	0.283301	0.776946	0.109609	0.999973	0	unassigned	NA	NA	NA	NA	NA	NA	FALSE
ENSG00000132305	IMMT	inner membrane mitochondrial protein	13935.6	0.0481025	0.144698	0.332433	0.739562	0.131025	0.999973	0	unassigned	NA	NA	NA	NA	NA	NA	FALSE
ENSG00000132313	MRPL35	mitochondrial ribosomal protein L35	7261.93	0.145573	0.150799	0.965345	0.334372	0.47577	0.999973	0	unassigned	NA	NA	NA	NA	NA	NA	FALSE
ENSG00000132321	IQCA1	IQ motif containing with AAA domain 1	622.93	-0.184652	0.34367	-0.537293	0.591066	0.228364	0.999973	0	unassigned	NA	NA	NA	NA	NA	NA	FALSE
ENSG00000132323	ILKAP	ILK associated serine/threonine phosphatase	3636.27	-0.00451058	0.134702	-0.0334857	0.973287	0.011759	0.999973	0	unassigned	NA	NA	NA	NA	NA	NA	FALSE
ENSG00000132326	PER2	period circadian regulator 2	681.647	0.152517	0.286017	0.533244	0.593865	0.226313	0.999973	0	unassigned	NA	NA	NA	NA	NA	NA	FALSE
ENSG00000132329	RAMP1	receptor activity modifying protein 1	13990.8	0.411967	0.325209	1.26677	0.205236	0.687747	0.999973	0	Pink	H	0.126036	NA	NA	NA	0.122718	FALSE
ENSG00000132330	SCLY	selenocysteine lyase	2440.23	-0.17502	0.191912	-0.911978	0.36178	0.441555	0.999973	0	unassigned	NA	NA	NA	NA	NA	NA	FALSE
ENSG00000132334	PTPRE	protein tyrosine phosphatase receptor type E	1658.88	-0.33644	0.232588	-1.44651	0.148035	0.829634	0.999973	0	unassigned	NA	NA	NA	NA	NA	NA	FALSE
ENSG00000132341	RAN	RAN, member RAS oncogene family	30946.4	-0.0927551	0.135278	-0.685661	0.492927	0.307217	0.999973	0	unassigned	NA	NA	NA	NA	NA	NA	FALSE
ENSG00000132356	PRKAA1	protein kinase AMP-activated catalytic subunit alpha 1	9498.01	0.234132	0.187379	1.24951	0.211477	0.674737	0.999973	0	unassigned	NA	NA	NA	NA	NA	NA	FALSE
ENSG00000132357	CARD6	caspase recruitment domain family member 6	3857.69	0.0144217	0.188042	0.0766943	0.938867	0.027396	0.999973	0	unassigned	NA	NA	NA	NA	NA	NA	FALSE
ENSG00000132359	RAP1GAP2	RAP1 GTPase activating protein 2	324.771	-0.190673	0.345537	-0.551815	0.581075	0.235768	0.999973	0	unassigned	NA	NA	NA	NA	NA	NA	FALSE
ENSG00000132361	CLUH	clustered mitochondria homolog	2401.97	-0.294193	0.186557	-1.57696	0.114804	0.940042	0.97559	0	unassigned	NA	NA	NA	NA	NA	NA	FALSE
ENSG00000132376	INPP5K	inositol polyphosphate-5-phosphatase K	23197.9	-0.024689	0.15765	-0.156606	0.875555	0.0577165	0.999973	0	unassigned	NA	NA	NA	NA	NA	NA	FALSE
ENSG00000132382	MYBBP1A	MYB binding protein 1a	3240.04	0.155717	0.199315	0.781261	0.434649	0.361861	0.999973	0	Pink	F	0.252505	NA	NA	NA	0.245187	FALSE
ENSG00000132383	RPA1	replication protein A1	11234.3	0.0532797	0.155501	0.342633	0.731874	0.135563	0.999973	0	Pink	F	0.0589621	NA	NA	NA	0.0590461	FALSE
ENSG00000132386	SERPINF1	serpin family F member 1	1068.05	-1.12071	0.379158	-2.9558	0.00311864	2.50603	0.39295	0	unassigned	NA	NA	NA	NA	NA	NA	FALSE
ENSG00000132388	UBE2G1	ubiquitin conjugating enzyme E2 G1	9321.21	0.008641	0.115219	0.0749964	0.940218	0.0267716	0.999973	0	unassigned	NA	NA	NA	NA	NA	NA	FALSE
ENSG00000132394	EEFSEC	eukaryotic elongation factor, selenocysteine-tRNA specific	4118.12	-0.0834606	0.122417	-0.681775	0.495381	0.305061	0.999973	0	unassigned	NA	NA	NA	NA	NA	NA	FALSE
ENSG00000132405	TBC1D14	TBC1 domain family member 14	6516.06	0.0185823	0.140964	0.131823	0.895125	0.0481165	0.999973	0	unassigned	NA	NA	NA	NA	NA	NA	FALSE
ENSG00000132406	TMEM128	transmembrane protein 128	10948.8	0.185271	0.176902	1.04731	0.294957	0.530241	0.999973	0	Pink	G	0.0862071	NA	NA	NA	0.086615	FALSE
ENSG00000132423	COQ3	coenzyme Q3, methyltransferase	1710.13	0.116482	0.180749	0.644439	0.519291	0.284589	0.999973	0	unassigned	NA	NA	NA	NA	NA	NA	FALSE
ENSG00000132424	PNISR	PNN interacting serine and arginine rich protein	7023.53	0.0270598	0.149071	0.181522	0.855958	0.0675478	0.999973	0	unassigned	NA	NA	NA	NA	NA	NA	FALSE
ENSG00000132432	SEC61G	SEC61 translocon subunit gamma	7807.54	-0.0234651	0.158892	-0.147679	0.882596	0.0542381	0.999973	0	Pink	G	0.0734685	NA	NA	NA	0.057743	FALSE
ENSG00000132434	LANCL2	LanC like 2	4178.8	-0.234736	0.190389	-1.23293	0.217601	0.662339	0.999973	0	unassigned	NA	NA	NA	NA	NA	NA	FALSE
ENSG00000132436	FIGNL1	fidgetin like 1	850.679	-0.301624	0.333089	-0.905537	0.365181	0.437492	0.999973	0	unassigned	NA	NA	NA	NA	NA	NA	FALSE
ENSG00000132437	DDC	dopa decarboxylase	11296.6	0.153356	0.384389	0.39896	0.689922	0.1612	0.999973	0	unassigned	NA	NA	NA	NA	NA	NA	FALSE
ENSG00000132463	GRSF1	G-rich RNA sequence binding factor 1	7449.74	-0.156358	0.19438	-0.804396	0.421168	0.375544	0.999973	0	unassigned	NA	NA	NA	NA	NA	NA	FALSE
ENSG00000132464	ENAM	enamelin	462.292	-0.048533	0.5148	-0.0942754	0.92489	0.0339097	0.999973	0	unassigned	NA	NA	NA	NA	NA	NA	FALSE
ENSG00000132465	JCHAIN	joining chain of multimeric IgA and IgM	2585.76	-1.69978	0.73996	-2.29713	0.0216114	1.66532	0.702293	0	unassigned	NA	NA	NA	NA	NA	NA	FALSE
ENSG00000132466	ANKRD17	ankyrin repeat domain 17	10655.3	0.136035	0.121458	1.12002	0.262705	0.580532	0.999973	0	Pink	E	0.108377	NA	NA	NA	0.108543	FALSE
ENSG00000132467	UTP3	UTP3 small subunit processome component	2139.45	0.138316	0.131769	1.04969	0.293863	0.531856	0.999973	0	unassigned	NA	NA	NA	NA	NA	NA	FALSE
ENSG00000132470	ITGB4	integrin subunit beta 4	332.479	-0.282451	0.433056	-0.652228	0.514254	0.288822	0.999973	0	unassigned	NA	NA	NA	NA	NA	NA	FALSE
ENSG00000132471	WBP2	WW domain binding protein 2	13101.7	0.102041	0.127088	0.802915	0.422024	0.374663	0.999973	0	unassigned	NA	NA	NA	NA	NA	NA	FALSE
ENSG00000132475	H3-3B	H3.3 histone B	150168	0.0564456	0.218559	0.258263	0.796204	0.0989755	0.999973	0	unassigned	NA	NA	NA	NA	NA	NA	FALSE
ENSG00000132478	UNK	unk zinc finger	1333.65	-0.0573604	0.145143	-0.395199	0.692696	0.159457	0.999973	0	unassigned	NA	NA	NA	NA	NA	NA	FALSE
ENSG00000132481	TRIM47	tripartite motif containing 47	2775.27	-0.326376	0.295983	-1.10268	0.270164	0.568373	0.999973	0	unassigned	NA	NA	NA	NA	NA	NA	FALSE
ENSG00000132485	ZRANB2	zinc finger RANBP2-type containing 2	10470.5	0.0539652	0.123926	0.435464	0.663226	0.178339	0.999973	0	unassigned	NA	NA	NA	NA	NA	NA	FALSE
ENSG00000132507	EIF5A	eukaryotic translation initiation factor 5A	22883.5	-0.12846	0.249361	-0.515156	0.606444	0.217209	0.999973	0	unassigned	NA	NA	NA	NA	NA	NA	FALSE
ENSG00000132510	KDM6B	lysine demethylase 6B	570.54	0.112066	0.290076	0.386332	0.699251	0.155367	0.999973	0	unassigned	NA	NA	NA	NA	NA	NA	FALSE
ENSG00000132514	CLEC10A	C-type lectin domain containing 10A	215.36	-1.51841	0.519154	-2.92479	0.00344693	2.46257	0.405336	0	unassigned	NA	NA	NA	NA	NA	NA	FALSE
ENSG00000132517	SLC52A1	solute carrier family 52 member 1	39.1202	-0.728411	1.35809	-0.536351	0.591716	0.227887	NA	0	Brown	L	0.21849	NA	NA	0.746778	NA	FALSE
ENSG00000132522	GPS2	G protein pathway suppressor 2	8961.49	0.0406634	0.100919	0.402932	0.686998	0.163045	0.999973	0	Brown	N	0.0650725	NA	NA	0.170412	NA	FALSE
ENSG00000132530	XAF1	XIAP associated factor 1	4673.07	-0.033843	0.293971	-0.115124	0.908347	0.0417482	0.999973	0	unassigned	NA	NA	NA	NA	NA	NA	FALSE
ENSG00000132535	DLG4	discs large MAGUK scaffold protein 4	43.7962	0.423399	0.693295	0.610706	0.541394	0.266486	NA	0	unassigned	NA	NA	NA	NA	NA	NA	FALSE
ENSG00000132541	RIDA	reactive intermediate imine deaminase A homolog	6718.2	0.238389	0.307048	0.77639	0.437519	0.359003	0.999973	0	unassigned	NA	NA	NA	NA	NA	NA	FALSE
ENSG00000132549	VPS13B	vacuolar protein sorting 13 homolog B	3107.3	-0.0812398	0.157513	-0.515767	0.606017	0.217515	0.999973	0	Pink	F	0.0967998	NA	NA	NA	0.0964484	FALSE
ENSG00000132554	RGS22	regulator of G protein signaling 22	75.2589	0.367867	0.658814	0.558377	0.576587	0.239135	NA	0	unassigned	NA	NA	NA	NA	NA	NA	FALSE
ENSG00000132561	MATN2	matrilin 2	10527.6	0.160925	0.208925	0.770253	0.44115	0.355414	0.999973	0	unassigned	NA	NA	NA	NA	NA	NA	FALSE
ENSG00000132563	REEP2	receptor accessory protein 2	382.844	0.352107	0.316338	1.11307	0.265677	0.575645	0.999973	0	unassigned	NA	NA	NA	NA	NA	NA	FALSE
ENSG00000132570	PCBD2	pterin-4 alpha-carbinolamine dehydratase 2	1440.03	0.120871	0.137522	0.878921	0.379444	0.420852	0.999973	0	unassigned	NA	NA	NA	NA	NA	NA	FALSE
ENSG00000132581	SDF2	stromal cell derived factor 2	5949.16	0.120553	0.100466	1.19994	0.230161	0.637968	0.999973	0	unassigned	NA	NA	NA	NA	NA	NA	FALSE
ENSG00000132589	FLOT2	flotillin 2	15430.6	0.045256	0.169099	0.26763	0.788984	0.102932	0.999973	0	unassigned	NA	NA	NA	NA	NA	NA	FALSE
ENSG00000132591	ERAL1	Era like 12S mitochondrial rRNA chaperone 1	5868.61	0.0956103	0.149162	0.640981	0.521535	0.282717	0.999973	0	unassigned	NA	NA	NA	NA	NA	NA	FALSE
ENSG00000132600	PRMT7	protein arginine methyltransferase 7	2724.27	-0.117347	0.112526	-1.04285	0.297017	0.527219	0.999973	0	unassigned	NA	NA	NA	NA	NA	NA	FALSE
ENSG00000132603	NIP7	nucleolar pre-rRNA processing protein NIP7	4039.03	0.106376	0.104015	1.02269	0.306453	0.513636	0.999973	0	unassigned	NA	NA	NA	NA	NA	NA	FALSE
ENSG00000132604	TERF2	telomeric repeat binding factor 2	1773.57	-0.312158	0.240864	-1.296	0.194977	0.710017	0.999973	0	unassigned	NA	NA	NA	NA	NA	NA	FALSE
ENSG00000132612	VPS4A	vacuolar protein sorting 4 homolog A	18329.9	-0.0825629	0.13566	-0.6086	0.542789	0.265369	0.999973	0	unassigned	NA	NA	NA	NA	NA	NA	FALSE
ENSG00000132613	MTSS2	MTSS I-BAR domain containing 2	73.1742	-0.0517554	0.586182	-0.0882925	0.929644	0.0316832	NA	0	unassigned	NA	NA	NA	NA	NA	NA	FALSE
ENSG00000132622	HSPA12B	heat shock protein family A (Hsp70) member 12B	6793.71	-0.495871	0.319279	-1.5531	0.1204	0.919373	0.980377	0	Green	D	0.0316112	NA	0.149033	NA	NA	FALSE
ENSG00000132623	ANKEF1	ankyrin repeat and EF-hand domain containing 1	1152.16	0.147001	0.21062	0.697943	0.485213	0.314068	0.999973	0	unassigned	NA	NA	NA	NA	NA	NA	FALSE
ENSG00000132635	PCED1A	PC-esterase domain containing 1A	3761.64	0.0555707	0.126683	0.43866	0.660908	0.179859	0.999973	0	unassigned	NA	NA	NA	NA	NA	NA	FALSE
ENSG00000132639	SNAP25	synaptosome associated protein 25	748.043	0.192868	0.238826	0.807567	0.41934	0.377434	0.999973	0	unassigned	NA	NA	NA	NA	NA	NA	FALSE
ENSG00000132640	BTBD3	BTB domain containing 3	8430.97	0.226778	0.23745	0.955055	0.33955	0.469097	0.999973	0	unassigned	NA	NA	NA	NA	NA	NA	FALSE
ENSG00000132646	PCNA	proliferating cell nuclear antigen	9786.51	-0.0107901	0.0958452	-0.112579	0.910365	0.0407846	0.999973	0	unassigned	NA	NA	NA	NA	NA	NA	FALSE
ENSG00000132661	NXT1	nuclear transport factor 2 like export factor 1	4110.66	-0.00109497	0.16227	-0.00674779	0.994616	0.00234452	0.999973	0	unassigned	NA	NA	NA	NA	NA	NA	FALSE
ENSG00000132664	POLR3F	RNA polymerase III subunit F	2235.16	0.0897374	0.183208	0.489811	0.624267	0.204629	0.999973	0	unassigned	NA	NA	NA	NA	NA	NA	FALSE
ENSG00000132669	RIN2	Ras and Rab interactor 2	8894.1	-0.00050167	0.184187	-0.0027237	0.997827	0.000944834	0.999973	0	unassigned	NA	NA	NA	NA	NA	NA	FALSE
ENSG00000132670	PTPRA	protein tyrosine phosphatase receptor type A	11922.2	-0.156953	0.213497	-0.735154	0.462246	0.335127	0.999973	0	unassigned	NA	NA	NA	NA	NA	NA	FALSE
ENSG00000132676	DAP3	death associated protein 3	7893.81	0.0267179	0.111379	0.239882	0.810422	0.091289	0.999973	0	unassigned	NA	NA	NA	NA	NA	NA	FALSE
ENSG00000132677	RHBG	Rh family B glycoprotein	163.729	0.203753	0.715557	0.284747	0.775838	0.110229	0.999973	0	unassigned	NA	NA	NA	NA	NA	NA	FALSE
ENSG00000132680	KHDC4	KH domain containing 4, pre-mRNA splicing factor	812.072	-0.00182588	0.132151	-0.0138166	0.988976	0.00481413	0.999973	0	unassigned	NA	NA	NA	NA	NA	NA	FALSE
ENSG00000132688	NES	nestin	40024.4	0.038421	0.248874	0.154379	0.877311	0.0568466	0.999973	0	unassigned	NA	NA	NA	NA	NA	NA	FALSE
ENSG00000132692	BCAN	brevican	45.2628	-0.0994992	0.694689	-0.143228	0.88611	0.0525124	NA	0	unassigned	NA	NA	NA	NA	NA	NA	FALSE
ENSG00000132694	ARHGEF11	Rho guanine nucleotide exchange factor 11	3328.98	0.0481335	0.164483	0.292635	0.769801	0.113621	0.999973	0	unassigned	NA	NA	NA	NA	NA	NA	FALSE
ENSG00000132698	RAB25	RAB25, member RAS oncogene family	630.253	0.0918952	0.527302	0.174274	0.86165	0.0646691	0.999973	0	unassigned	NA	NA	NA	NA	NA	NA	FALSE
ENSG00000132702	HAPLN2	hyaluronan and proteoglycan link protein 2	30.4659	-1.52011	1.27978	-1.1878	0.234914	0.629091	NA	0	unassigned	NA	NA	NA	NA	NA	NA	FALSE
ENSG00000132716	DCAF8	DDB1 and CUL4 associated factor 8	14843.4	0.168583	0.122852	1.37224	0.169987	0.769583	0.999973	0	unassigned	NA	NA	NA	NA	NA	NA	FALSE
ENSG00000132718	SYT11	synaptotagmin 11	5415.74	-0.103425	0.302125	-0.342327	0.732105	0.135427	0.999973	0	unassigned	NA	NA	NA	NA	NA	NA	FALSE
ENSG00000132740	IGHMBP2	immunoglobulin mu DNA binding protein 2	2126.71	0.0872063	0.156539	0.55709	0.577466	0.238474	0.999973	0	unassigned	NA	NA	NA	NA	NA	NA	FALSE
ENSG00000132744	ACY3	aminoacylase 3	2992.19	0.0537794	0.449581	0.119621	0.904783	0.0434555	0.999973	0	unassigned	NA	NA	NA	NA	NA	NA	FALSE
ENSG00000132749	TESMIN	testis expressed metallothionein like protein	214.834	0.0796218	0.422624	0.188399	0.850564	0.0702929	0.999973	0	unassigned	NA	NA	NA	NA	NA	NA	FALSE
ENSG00000132763	MMACHC	metabolism of cobalamin associated C	351.646	0.342622	0.318962	1.07418	0.282743	0.548608	0.999973	0	unassigned	NA	NA	NA	NA	NA	NA	FALSE
ENSG00000132768	DPH2	diphthamide biosynthesis 2	3104.88	0.230778	0.177454	1.30049	0.193432	0.713472	0.999973	0	unassigned	NA	NA	NA	NA	NA	NA	FALSE
ENSG00000132773	TOE1	target of EGR1, exonuclease	2540.81	0.0509512	0.120679	0.422204	0.672876	0.172065	0.999973	0	unassigned	NA	NA	NA	NA	NA	NA	FALSE
ENSG00000132780	NASP	nuclear autoantigenic sperm protein	4559.63	-0.0451639	0.120597	-0.374503	0.70803	0.149948	0.999973	0	unassigned	NA	NA	NA	NA	NA	NA	FALSE
ENSG00000132781	MUTYH	mutY DNA glycosylase	1568.51	-0.0138533	0.140874	-0.0983385	0.921663	0.0354276	0.999973	0	unassigned	NA	NA	NA	NA	NA	NA	FALSE
ENSG00000132792	CTNNBL1	catenin beta like 1	10034.5	0.033175	0.0861676	0.385005	0.700234	0.154757	0.999973	0	Pink	E	0.10637	NA	NA	NA	0.0997417	FALSE
ENSG00000132793	LPIN3	lipin 3	319.773	0.881314	0.36754	2.39787	0.0164906	1.78276	0.644743	0	unassigned	NA	NA	NA	NA	NA	NA	FALSE
ENSG00000132801	ZSWIM3	zinc finger SWIM-type containing 3	884.709	-0.211958	0.191447	-1.10713	0.268236	0.571483	0.999973	0	unassigned	NA	NA	NA	NA	NA	NA	FALSE
ENSG00000132819	RBM38	RNA binding motif protein 38	823.793	-0.143654	0.448845	-0.320053	0.748928	0.12556	0.999973	0	unassigned	NA	NA	NA	NA	NA	NA	FALSE
ENSG00000132821	VSTM2L	V-set and transmembrane domain containing 2 like	33.5961	-0.199593	0.981575	-0.20334	0.83887	0.0763055	NA	0	unassigned	NA	NA	NA	NA	NA	NA	FALSE
ENSG00000132823	OSER1	oxidative stress responsive serine rich 1	11677.4	0.00682181	0.0940754	0.0725142	0.942193	0.0258603	0.999973	0	unassigned	NA	NA	NA	NA	NA	NA	FALSE
ENSG00000132824	SERINC3	serine incorporator 3	81376.3	0.205363	0.122313	1.67899	0.0931534	1.0308	0.939599	0	unassigned	NA	NA	NA	NA	NA	NA	FALSE
ENSG00000132825	PPP1R3D	protein phosphatase 1 regulatory subunit 3D	1005.12	0.0875063	0.282938	0.309277	0.757111	0.120841	0.999973	0	Brown	N	0.0939172	NA	NA	0.10953	NA	FALSE
ENSG00000132837	DMGDH	dimethylglycine dehydrogenase	4510.4	0.13703	0.347701	0.394104	0.693504	0.158951	0.999973	0	unassigned	NA	NA	NA	NA	NA	NA	FALSE
ENSG00000132840	BHMT2	betaine--homocysteine S-methyltransferase 2	17247.2	0.202725	0.324423	0.624877	0.532052	0.274046	0.999973	0	unassigned	NA	NA	NA	NA	NA	NA	FALSE
ENSG00000132842	AP3B1	adaptor related protein complex 3 subunit beta 1	9524.62	0.180009	0.150809	1.19362	0.232625	0.633344	0.999973	0	unassigned	NA	NA	NA	NA	NA	NA	FALSE
ENSG00000132846	ZBED3	zinc finger BED-type containing 3	2239.25	0.078137	0.240193	0.32531	0.744947	0.127875	0.999973	0	unassigned	NA	NA	NA	NA	NA	NA	FALSE
ENSG00000132849	PATJ	PATJ crumbs cell polarity complex component	3645.29	-0.108181	0.181554	-0.59586	0.551269	0.258637	0.999973	0	unassigned	NA	NA	NA	NA	NA	NA	FALSE
ENSG00000132854	KANK4	KN motif and ankyrin repeat domains 4	719.409	0.180456	0.38092	0.473737	0.635687	0.196757	0.999973	0	unassigned	NA	NA	NA	NA	NA	NA	FALSE
ENSG00000132855	ANGPTL3	angiopoietin like 3	2355.9	0.4495	0.421392	1.0667	0.286106	0.543473	0.999973	0	unassigned	NA	NA	NA	NA	NA	NA	FALSE
ENSG00000132874	SLC14A2	solute carrier family 14 member 2	40.0311	-1.03447	0.713843	-1.44916	0.147294	0.831816	NA	0	unassigned	NA	NA	NA	NA	NA	NA	FALSE
ENSG00000132879	FBXO44	F-box protein 44	2200.81	0.0375162	0.203578	0.184285	0.85379	0.0686488	0.999973	0	unassigned	NA	NA	NA	NA	NA	NA	FALSE
ENSG00000132881	CPLANE2	ciliogenesis and planar polarity effector 2	579.899	-0.108772	0.179159	-0.607126	0.543767	0.264587	0.999973	0	unassigned	NA	NA	NA	NA	NA	NA	FALSE
ENSG00000132906	CASP9	caspase 9	3029.19	0.0553015	0.162995	0.339283	0.734397	0.134069	0.999973	0	unassigned	NA	NA	NA	NA	NA	NA	FALSE
ENSG00000132912	DCTN4	dynactin subunit 4	4374.35	0.209594	0.367396	0.570486	0.568348	0.245385	0.999973	0	unassigned	NA	NA	NA	NA	NA	NA	FALSE
ENSG00000132932	ATP8A2	ATPase phospholipid transporting 8A2	2190.55	-0.245676	0.264225	-0.929798	0.352476	0.452871	0.999973	0	unassigned	NA	NA	NA	NA	NA	NA	FALSE
ENSG00000132938	MTUS2	microtubule associated scaffold protein 2	55.5262	0.3358	0.714963	0.469674	0.638588	0.194779	NA	0	unassigned	NA	NA	NA	NA	NA	NA	FALSE
ENSG00000132950	ZMYM5	zinc finger MYM-type containing 5	1830.53	0.0208918	0.145426	0.143659	0.88577	0.0526791	0.999973	0	unassigned	NA	NA	NA	NA	NA	NA	FALSE
ENSG00000132952	USPL1	ubiquitin specific peptidase like 1	3149.22	0.0537904	0.177233	0.3035	0.761509	0.118325	0.999973	0	unassigned	NA	NA	NA	NA	NA	NA	FALSE
ENSG00000132953	XPO4	exportin 4	1509.5	-0.146966	0.186962	-0.786076	0.431823	0.364694	0.999973	0	unassigned	NA	NA	NA	NA	NA	NA	FALSE
ENSG00000132963	POMP	proteasome maturation protein	43212.6	0.0507499	0.139132	0.364761	0.71529	0.145518	0.999973	0	unassigned	NA	NA	NA	NA	NA	NA	FALSE
ENSG00000132964	CDK8	cyclin dependent kinase 8	601.839	-0.0212792	0.203295	-0.104672	0.916636	0.037803	0.999973	0	unassigned	NA	NA	NA	NA	NA	NA	FALSE
ENSG00000132965	ALOX5AP	arachidonate 5-lipoxygenase activating protein	1298.18	-1.01364	0.329117	-3.07988	0.00207087	2.68385	0.328095	0	unassigned	NA	NA	NA	NA	NA	NA	FALSE
ENSG00000132970	WASF3	WASP family member 3	1285.64	0.328397	0.183383	1.79077	0.0733298	1.13472	0.908075	0	unassigned	NA	NA	NA	NA	NA	NA	FALSE
ENSG00000133019	CHRM3	cholinergic receptor muscarinic 3	3852.68	-0.537119	0.320372	-1.67655	0.0936311	1.02858	0.939599	0	unassigned	NA	NA	NA	NA	NA	NA	FALSE
ENSG00000133020	MYH8	myosin heavy chain 8	92.2875	-2.87418	1.37201	-2.09487	0.0361828	1.4415	NA	0	unassigned	NA	NA	NA	NA	NA	NA	FALSE
ENSG00000133026	MYH10	myosin heavy chain 10	9090.51	-0.211213	0.164953	-1.28044	0.200389	0.698127	0.999973	0	unassigned	NA	NA	NA	NA	NA	NA	FALSE
ENSG00000133027	PEMT	phosphatidylethanolamine N-methyltransferase	7921.61	-0.0670534	0.187632	-0.357365	0.720818	0.142174	0.999973	0	Pink	G	0.1958	NA	NA	NA	0.170983	FALSE
ENSG00000133028	SCO1	synthesis of cytochrome C oxidase 1	6152.34	-0.00847769	0.133234	-0.06363	0.949265	0.0226126	0.999973	0	unassigned	NA	NA	NA	NA	NA	NA	FALSE
ENSG00000133030	MPRIP	myosin phosphatase Rho interacting protein	3003.46	0.243881	0.228628	1.06672	0.2861	0.543482	0.999973	0	unassigned	NA	NA	NA	NA	NA	NA	FALSE
ENSG00000133048	CHI3L1	chitinase 3 like 1	92782.4	0.233018	0.284804	0.818171	0.413259	0.383777	0.999973	0	unassigned	NA	NA	NA	NA	NA	NA	FALSE
ENSG00000133055	MYBPH	myosin binding protein H	6154.6	-0.934062	0.386173	-2.41876	0.0155733	1.80762	0.638046	0	unassigned	NA	NA	NA	NA	NA	NA	FALSE
ENSG00000133056	PIK3C2B	phosphatidylinositol-4-phosphate 3-kinase catalytic subunit type 2 beta	692.299	0.161987	0.289376	0.559781	0.575629	0.239857	0.999973	0	Green	C	0.117806	NA	0.581934	NA	NA	FALSE
ENSG00000133059	DSTYK	dual serine/threonine and tyrosine protein kinase	13701.7	0.062716	0.149522	0.419444	0.674892	0.170766	0.999973	0	Pink	F	0.0979803	NA	NA	NA	0.0979984	FALSE
ENSG00000133063	CHIT1	chitinase 1	123.303	-1.42743	0.971788	-1.46887	0.141868	0.848116	NA	0	unassigned	NA	NA	NA	NA	NA	NA	FALSE
ENSG00000133065	SLC41A1	solute carrier family 41 member 1	4445.53	0.0966143	0.194657	0.496331	0.619661	0.207846	0.999973	0	Pink	F	0.098573	NA	NA	NA	0.0914733	FALSE
ENSG00000133067	LGR6	leucine rich repeat containing G protein-coupled receptor 6	68.9535	-0.577871	0.998723	-0.57861	0.562852	0.249605	NA	0	unassigned	NA	NA	NA	NA	NA	NA	FALSE
ENSG00000133069	TMCC2	transmembrane and coiled-coil domain family 2	410.577	0.157667	0.266733	0.591104	0.554451	0.256137	0.999973	0	unassigned	NA	NA	NA	NA	NA	NA	FALSE
ENSG00000133083	DCLK1	doublecortin like kinase 1	116.224	0.413596	0.659579	0.627062	0.530619	0.275217	NA	0	unassigned	NA	NA	NA	NA	NA	NA	FALSE
ENSG00000133101	CCNA1	cyclin A1	86.6626	0.176337	1.04252	0.169145	0.865683	0.0626413	NA	0	unassigned	NA	NA	NA	NA	NA	NA	FALSE
ENSG00000133103	COG6	component of oligomeric golgi complex 6	6330.34	0.197305	0.153532	1.2851	0.198756	0.701681	0.999973	0	unassigned	NA	NA	NA	NA	NA	NA	FALSE
ENSG00000133104	SPART	spartin	14657.3	0.179854	0.135431	1.32802	0.184172	0.734776	0.999973	0	unassigned	NA	NA	NA	NA	NA	NA	FALSE
ENSG00000133106	EPSTI1	epithelial stromal interaction 1	5208.67	0.222709	0.266801	0.834738	0.403865	0.393764	0.999973	0	unassigned	NA	NA	NA	NA	NA	NA	FALSE
ENSG00000133107	TRPC4	transient receptor potential cation channel subfamily C member 4	317.985	-0.234572	0.521676	-0.44965	0.652963	0.185112	0.999973	0	unassigned	NA	NA	NA	NA	NA	NA	FALSE
ENSG00000133110	POSTN	periostin	42525.8	-1.02976	0.547731	-1.88005	0.0601008	1.22112	0.889081	0	unassigned	NA	NA	NA	NA	NA	NA	FALSE
ENSG00000133111	RFXAP	regulatory factor X associated protein	926.837	-0.0305655	0.215704	-0.141701	0.887316	0.0519217	0.999973	0	unassigned	NA	NA	NA	NA	NA	NA	FALSE
ENSG00000133112	TPT1	tumor protein, translationally-controlled 1	34922.4	-0.132527	0.210829	-0.628599	0.529612	0.276043	0.999973	0	Pink	G	0.15271	NA	NA	NA	0.0909466	FALSE
ENSG00000133114	GPALPP1	GPALPP motifs containing 1	2506.38	-0.0852717	0.132097	-0.645525	0.518587	0.285179	0.999973	0	unassigned	NA	NA	NA	NA	NA	NA	FALSE
ENSG00000133116	KL	klotho	6090.16	-0.0484917	0.200844	-0.241439	0.809215	0.0919362	0.999973	0	unassigned	NA	NA	NA	NA	NA	NA	FALSE
ENSG00000133119	RFC3	replication factor C subunit 3	1532.36	-0.0604273	0.209102	-0.288985	0.772593	0.112049	0.999973	0	unassigned	NA	NA	NA	NA	NA	NA	FALSE
ENSG00000133121	STARD13	StAR related lipid transfer domain containing 13	3748.53	-0.35475	0.266318	-1.33205	0.182843	0.737923	0.999973	0	unassigned	NA	NA	NA	NA	NA	NA	FALSE
ENSG00000133131	MORC4	MORC family CW-type zinc finger 4	2200.24	-0.0345077	0.178957	-0.192827	0.847095	0.0720681	0.999973	0	unassigned	NA	NA	NA	NA	NA	NA	FALSE
ENSG00000133134	BEX2	brain expressed X-linked 2	6880.08	0.522528	0.221364	2.36049	0.0182508	1.73872	0.66609	0	unassigned	NA	NA	NA	NA	NA	NA	FALSE
ENSG00000133135	RNF128	ring finger protein 128	3495.91	-0.0777967	0.274436	-0.283479	0.77681	0.109685	0.999973	0	unassigned	NA	NA	NA	NA	NA	NA	FALSE
ENSG00000133138	TBC1D8B	TBC1 domain family member 8B	1292.77	0.0290686	0.18393	0.158041	0.874424	0.0582778	0.999973	0	unassigned	NA	NA	NA	NA	NA	NA	FALSE
ENSG00000133142	TCEAL4	transcription elongation factor A like 4	5074.14	-0.00522042	0.137559	-0.0379503	0.969727	0.0133504	0.999973	0	unassigned	NA	NA	NA	NA	NA	NA	FALSE
ENSG00000133169	BEX1	brain expressed X-linked 1	2314.43	0.226458	0.252665	0.896275	0.370106	0.431674	0.999973	0	unassigned	NA	NA	NA	NA	NA	NA	FALSE
ENSG00000133193	FAM104A	family with sequence similarity 104 member A	9217.08	0.257408	0.128442	2.00407	0.045062	1.34619	0.838942	0	unassigned	NA	NA	NA	NA	NA	NA	FALSE
ENSG00000133195	SLC39A11	solute carrier family 39 member 11	2819.6	0.0831358	0.162896	0.510362	0.609798	0.214814	0.999973	0	unassigned	NA	NA	NA	NA	NA	NA	FALSE
ENSG00000133216	EPHB2	EPH receptor B2	528.099	-0.802834	0.666264	-1.20498	0.228212	0.641662	0.999973	0	unassigned	NA	NA	NA	NA	NA	NA	FALSE
ENSG00000133226	SRRM1	serine and arginine repetitive matrix 1	10082.5	0.0357736	0.11316	0.316134	0.751901	0.123839	0.999973	0	unassigned	NA	NA	NA	NA	NA	NA	FALSE
ENSG00000133243	BTBD2	BTB domain containing 2	1030.84	0.0830107	0.333353	0.249017	0.803348	0.0950965	0.999973	0	unassigned	NA	NA	NA	NA	NA	NA	FALSE
ENSG00000133246	PRAM1	PML-RARA regulated adaptor molecule 1	271.702	-0.954574	0.332127	-2.87413	0.00405148	2.39239	0.45706	0	unassigned	NA	NA	NA	NA	NA	NA	FALSE
ENSG00000133247	KMT5C	lysine methyltransferase 5C	256.477	-0.303325	0.277676	-1.09237	0.274669	0.56119	0.999973	0	unassigned	NA	NA	NA	NA	NA	NA	FALSE
ENSG00000133250	ZNF414	zinc finger protein 414	882.183	-0.189439	0.290071	-0.653078	0.513706	0.289285	0.999973	0	unassigned	NA	NA	NA	NA	NA	NA	FALSE
ENSG00000133256	PDE6B	phosphodiesterase 6B	1307.02	-0.123436	0.244425	-0.505006	0.613555	0.212147	0.999973	0	unassigned	NA	NA	NA	NA	NA	NA	FALSE
ENSG00000133265	HSPBP1	HSPA (Hsp70) binding protein 1	4896.42	-0.0664445	0.112747	-0.589323	0.555645	0.255203	0.999973	0	unassigned	NA	NA	NA	NA	NA	NA	FALSE
ENSG00000133275	CSNK1G2	casein kinase 1 gamma 2	1390.34	-0.0574003	0.324241	-0.17703	0.859485	0.0657617	0.999973	0	Brown	N	0.0506932	NA	NA	0.121244	NA	FALSE
ENSG00000133302	SLF1	SMC5-SMC6 complex localization factor 1	1093.82	0.0171987	0.164073	0.104824	0.916516	0.03786	0.999973	0	unassigned	NA	NA	NA	NA	NA	NA	FALSE
ENSG00000133313	CNDP2	carnosine dipeptidase 2	17116	0.148967	0.136329	1.0927	0.274525	0.561418	0.999973	0	unassigned	NA	NA	NA	NA	NA	NA	FALSE
ENSG00000133315	MACROD1	mono-ADP ribosylhydrolase 1	2038.42	0.0643511	0.35316	0.182215	0.855414	0.0678238	0.999973	0	unassigned	NA	NA	NA	NA	NA	NA	FALSE
ENSG00000133316	WDR74	WD repeat domain 74	3141.75	-0.0925751	0.147772	-0.626471	0.531006	0.274901	0.999973	0	unassigned	NA	NA	NA	NA	NA	NA	FALSE
ENSG00000133317	LGALS12	galectin 12	59.4944	-0.469406	1.19495	-0.392823	0.69445	0.158359	NA	0	unassigned	NA	NA	NA	NA	NA	NA	FALSE
ENSG00000133318	RTN3	reticulon 3	19471.5	0.18805	0.182186	1.03219	0.301984	0.520016	0.999973	0	unassigned	NA	NA	NA	NA	NA	NA	FALSE
ENSG00000133321	PLAAT4	phospholipase A and acyltransferase 4	12199.7	0.30702	0.211164	1.45394	0.145962	0.835761	0.999973	0	unassigned	NA	NA	NA	NA	NA	NA	FALSE
ENSG00000133328	PLAAT2	phospholipase A and acyltransferase 2	143.112	-0.853	0.679877	-1.25464	0.20961	0.678588	NA	0	unassigned	NA	NA	NA	NA	NA	NA	FALSE
ENSG00000133392	MYH11	myosin heavy chain 11	3147.12	-0.933193	0.419094	-2.22669	0.0259681	1.58556	0.742785	0	unassigned	NA	NA	NA	NA	NA	NA	FALSE
ENSG00000133393	CEP20	centrosomal protein 20	10273.3	0.0552626	0.120279	0.459453	0.645909	0.189829	0.999973	0	unassigned	NA	NA	NA	NA	NA	NA	FALSE
ENSG00000133398	MED10	mediator complex subunit 10	9321.56	0.135053	0.12795	1.05551	0.29119	0.535823	0.999973	0	unassigned	NA	NA	NA	NA	NA	NA	FALSE
ENSG00000133401	PDZD2	PDZ domain containing 2	1427.02	-0.109992	0.266505	-0.412719	0.679812	0.167611	0.999973	0	unassigned	NA	NA	NA	NA	NA	NA	FALSE
ENSG00000133422	MORC2	MORC family CW-type zinc finger 2	1421.95	-0.118616	0.215957	-0.549256	0.58283	0.234458	0.999973	0	unassigned	NA	NA	NA	NA	NA	NA	FALSE
ENSG00000133424	LARGE1	LARGE xylosyl- and glucuronyltransferase 1	4201.18	-0.0905301	0.22337	-0.405293	0.685262	0.164143	0.999973	0	unassigned	NA	NA	NA	NA	NA	NA	FALSE
ENSG00000133433	GSTT2B	glutathione S-transferase theta 2B	1297.49	0.0282442	0.521559	0.0541534	0.956813	0.0191729	0.999973	0	unassigned	NA	NA	NA	NA	NA	NA	FALSE
ENSG00000133460	SLC2A11	solute carrier family 2 member 11	1646.22	0.0294385	0.2394	0.122968	0.902133	0.0447296	0.999973	0	unassigned	NA	NA	NA	NA	NA	NA	FALSE
ENSG00000133466	C1QTNF6	C1q and TNF related 6	858.261	-0.949983	0.259384	-3.66246	0.000249803	3.6024	0.13994	0	unassigned	NA	NA	NA	NA	NA	NA	FALSE
ENSG00000133475	GGT2	gamma-glutamyltransferase 2	82.6647	-0.297431	0.641787	-0.463442	0.643048	0.191757	NA	0	unassigned	NA	NA	NA	NA	NA	NA	FALSE
ENSG00000133477	FAM83F	family with sequence similarity 83 member F	217.067	0.392085	0.636341	0.616156	0.537792	0.269386	0.999973	0	unassigned	NA	NA	NA	NA	NA	NA	FALSE
ENSG00000133561	GIMAP6	GTPase, IMAP family member 6	26334.3	-0.0144831	0.181258	-0.0799033	0.936314	0.0285784	0.999973	0	Green	C	0.048707	NA	0.273213	NA	NA	FALSE
ENSG00000133574	GIMAP4	GTPase, IMAP family member 4	18647.1	0.0624928	0.195115	0.320288	0.74875	0.125663	0.999973	0	unassigned	NA	NA	NA	NA	NA	NA	FALSE
ENSG00000133597	ADCK2	aarF domain containing kinase 2	3250.55	-0.0041866	0.283399	-0.0147728	0.988213	0.00514924	0.999973	0	unassigned	NA	NA	NA	NA	NA	NA	FALSE
ENSG00000133606	MKRN1	makorin ring finger protein 1	19070.4	-0.0325105	0.0981914	-0.331093	0.740574	0.130431	0.999973	0	unassigned	NA	NA	NA	NA	NA	NA	FALSE
ENSG00000133612	AGAP3	ArfGAP with GTPase domain, ankyrin repeat and PH domain 3	1945.87	-0.23477	0.220956	-1.06252	0.287999	0.540609	0.999973	0	unassigned	NA	NA	NA	NA	NA	NA	FALSE
ENSG00000133619	KRBA1	KRAB-A domain containing 1	221.838	0.226524	0.269349	0.841003	0.400346	0.397564	0.999973	0	unassigned	NA	NA	NA	NA	NA	NA	FALSE
ENSG00000133627	ACTR3B	actin related protein 3B	621.305	-0.203177	0.201506	-1.00829	0.313314	0.50402	0.999973	0	unassigned	NA	NA	NA	NA	NA	NA	FALSE
ENSG00000133636	NTS	neurotensin	17.6526	0.141706	1.23975	0.114302	0.908998	0.0414369	NA	0	unassigned	NA	NA	NA	NA	NA	NA	FALSE
ENSG00000133639	BTG1	BTG anti-proliferation factor 1	19996.2	-0.305999	0.171999	-1.77908	0.075227	1.12363	0.910404	0	unassigned	NA	NA	NA	NA	NA	NA	FALSE
ENSG00000133640	LRRIQ1	leucine rich repeats and IQ motif containing 1	517.325	0.146997	0.23884	0.615461	0.53825	0.269016	0.999973	0	unassigned	NA	NA	NA	NA	NA	NA	FALSE
ENSG00000133641	C12orf29	chromosome 12 open reading frame 29	1919.21	0.127386	0.158295	0.804739	0.42097	0.375749	0.999973	0	unassigned	NA	NA	NA	NA	NA	NA	FALSE
ENSG00000133657	ATP13A3	ATPase 13A3	5968.59	0.209406	0.330006	0.634552	0.525721	0.279245	0.999973	0	unassigned	NA	NA	NA	NA	NA	NA	FALSE
ENSG00000133661	SFTPD	surfactant protein D	187.611	0.942687	0.518072	1.81961	0.068819	1.16229	0.899536	0	unassigned	NA	NA	NA	NA	NA	NA	FALSE
ENSG00000133665	DYDC2	DPY30 domain containing 2	20.2969	-0.471372	1.37318	-0.343271	0.731395	0.135848	NA	0	unassigned	NA	NA	NA	NA	NA	NA	FALSE
ENSG00000133678	TMEM254	transmembrane protein 254	6742.27	0.0238093	0.152115	0.156522	0.875622	0.0576835	0.999973	0	Pink	H	0.158083	NA	NA	NA	0.1354	FALSE
ENSG00000133687	TMTC1	transmembrane O-mannosyltransferase targeting cadherins 1	6128.87	0.236976	0.286502	0.827136	0.40816	0.38917	0.999973	0	unassigned	NA	NA	NA	NA	NA	NA	FALSE
ENSG00000133703	KRAS	KRAS proto-oncogene, GTPase	8438.11	0.0444975	0.104451	0.426014	0.670098	0.173862	0.999973	0	unassigned	NA	NA	NA	NA	NA	NA	FALSE
ENSG00000133704	IPO8	importin 8	4456.13	0.11373	0.137664	0.826144	0.408723	0.388571	0.999973	0	unassigned	NA	NA	NA	NA	NA	NA	FALSE
ENSG00000133706	LARS1	leucyl-tRNA synthetase 1	11211.8	0.0151102	0.125423	0.120474	0.904107	0.0437799	0.999973	0	unassigned	NA	NA	NA	NA	NA	NA	FALSE
ENSG00000133710	SPINK5	serine peptidase inhibitor Kazal type 5	34.6171	-0.388332	1.12623	-0.344807	0.73024	0.136535	NA	0	unassigned	NA	NA	NA	NA	NA	NA	FALSE
ENSG00000133731	IMPA1	inositol monophosphatase 1	4815.86	0.162245	0.165469	0.980515	0.326832	0.485676	0.999973	0	unassigned	NA	NA	NA	NA	NA	NA	FALSE
ENSG00000133739	LRRCC1	leucine rich repeat and coiled-coil centrosomal protein 1	3255.35	0.117315	0.150836	0.777765	0.436708	0.359809	0.999973	0	unassigned	NA	NA	NA	NA	NA	NA	FALSE
ENSG00000133740	E2F5	E2F transcription factor 5	358.336	0.175605	0.272971	0.643312	0.520022	0.283979	0.999973	0	unassigned	NA	NA	NA	NA	NA	NA	FALSE
ENSG00000133742	CA1	carbonic anhydrase 1	223.353	-0.908195	1.29819	-0.699584	0.484187	0.314987	0.999973	1	unassigned	NA	NA	NA	NA	NA	NA	FALSE
ENSG00000133773	CCDC59	coiled-coil domain containing 59	3018.7	0.0391979	0.185484	0.211328	0.832632	0.0795471	0.999973	0	unassigned	NA	NA	NA	NA	NA	NA	FALSE
ENSG00000133789	SWAP70	switching B cell complex subunit SWAP70	18699.8	0.00459792	0.152492	0.0301518	0.975946	0.0105742	0.999973	0	unassigned	NA	NA	NA	NA	NA	NA	FALSE
ENSG00000133794	ARNTL	aryl hydrocarbon receptor nuclear translocator like	2286.99	-0.309651	0.282921	-1.09448	0.273745	0.562653	0.999973	0	unassigned	NA	NA	NA	NA	NA	NA	FALSE
ENSG00000133800	LYVE1	lymphatic vessel endothelial hyaluronan receptor 1	745.273	-0.836442	0.466364	-1.79354	0.0728868	1.13735	0.908075	0	unassigned	NA	NA	NA	NA	NA	NA	FALSE
ENSG00000133805	AMPD3	adenosine monophosphate deaminase 3	1048.8	-0.0820423	0.26835	-0.305729	0.759811	0.119294	0.999973	0	unassigned	NA	NA	NA	NA	NA	NA	FALSE
ENSG00000133812	SBF2	SET binding factor 2	6143.54	-0.191301	0.142061	-1.34661	0.178106	0.749321	0.999973	0	unassigned	NA	NA	NA	NA	NA	NA	FALSE
ENSG00000133816	MICAL2	microtubule associated monooxygenase, calponin and LIM domain containing 2	1629.89	-0.465614	0.364487	-1.27745	0.201444	0.695845	0.999973	0	unassigned	NA	NA	NA	NA	NA	NA	FALSE
ENSG00000133818	RRAS2	RAS related 2	5165.65	-0.0248682	0.248763	-0.0999674	0.92037	0.0360375	0.999973	0	unassigned	NA	NA	NA	NA	NA	NA	FALSE
ENSG00000133835	HSD17B4	hydroxysteroid 17-beta dehydrogenase 4	15944.3	0.0340145	0.148621	0.228866	0.818973	0.0867306	0.999973	0	unassigned	NA	NA	NA	NA	NA	NA	FALSE
ENSG00000133858	ZFC3H1	zinc finger C3H1-type containing	2372.81	0.0487255	0.131905	0.369399	0.71183	0.147624	0.999973	0	unassigned	NA	NA	NA	NA	NA	NA	FALSE
ENSG00000133863	TEX15	testis expressed 15, meiosis and synapsis associated	34.9684	0.688456	1.48083	0.464913	0.641994	0.192469	NA	0	unassigned	NA	NA	NA	NA	NA	NA	FALSE
ENSG00000133872	SARAF	store-operated calcium entry associated regulatory factor	32662.4	-0.039927	0.126388	-0.315908	0.752073	0.12374	0.999973	0	unassigned	NA	NA	NA	NA	NA	NA	FALSE
ENSG00000133874	RNF122	ring finger protein 122	97.9591	0.463763	0.794113	0.584001	0.55922	0.252418	NA	0	unassigned	NA	NA	NA	NA	NA	NA	FALSE
ENSG00000133878	DUSP26	dual specificity phosphatase 26	327.956	0.178684	0.484509	0.368794	0.712281	0.147348	0.999973	0	unassigned	NA	NA	NA	NA	NA	NA	FALSE
ENSG00000133884	DPF2	double PHD fingers 2	13857.2	-0.0142192	0.0758354	-0.187501	0.851267	0.069934	0.999973	0	unassigned	NA	NA	NA	NA	NA	NA	FALSE
ENSG00000133895	MEN1	menin 1	3720.92	-0.246155	0.115934	-2.12324	0.0337337	1.47194	0.773201	0	unassigned	NA	NA	NA	NA	NA	NA	FALSE
ENSG00000133935	ERG28	ergosterol biosynthesis 28 homolog	10356	0.107851	0.111061	0.971092	0.331502	0.479513	0.999973	0	unassigned	NA	NA	NA	NA	NA	NA	FALSE
ENSG00000133943	DGLUCY	D-glutamate cyclase	9604.76	0.155731	0.115038	1.35374	0.17582	0.754932	0.999973	0	unassigned	NA	NA	NA	NA	NA	NA	FALSE
ENSG00000133958	UNC79	unc-79 homolog, NALCN channel complex subunit	93.8881	0.0257458	0.392134	0.0656557	0.947652	0.0233512	NA	0	unassigned	NA	NA	NA	NA	NA	NA	FALSE
ENSG00000133961	NUMB	NUMB endocytic adaptor protein	11807.5	-0.1138	0.193662	-0.587622	0.556786	0.254312	0.999973	0	unassigned	NA	NA	NA	NA	NA	NA	FALSE
ENSG00000133983	COX16	cytochrome c oxidase assembly factor COX16	8817.49	0.140843	0.152302	0.92476	0.355091	0.44966	0.999973	0	Pink	G	0.0955283	NA	NA	NA	0.0951113	FALSE
ENSG00000133985	TTC9	tetratricopeptide repeat domain 9	369.66	0.488549	0.41256	1.18419	0.236338	0.626467	0.999973	0	unassigned	NA	NA	NA	NA	NA	NA	FALSE
ENSG00000133997	MED6	mediator complex subunit 6	2824.19	-0.0939452	0.113743	-0.82594	0.408838	0.388449	0.999973	0	unassigned	NA	NA	NA	NA	NA	NA	FALSE
ENSG00000134001	EIF2S1	eukaryotic translation initiation factor 2 subunit alpha	13644.6	0.0336664	0.112305	0.299776	0.764348	0.116709	0.999973	0	unassigned	NA	NA	NA	NA	NA	NA	FALSE
ENSG00000134013	LOXL2	lysyl oxidase like 2	2705.4	-0.702918	0.334396	-2.10205	0.0355485	1.44918	0.775588	0	unassigned	NA	NA	NA	NA	NA	NA	FALSE
ENSG00000134014	ELP3	elongator acetyltransferase complex subunit 3	5840.6	0.0761672	0.118306	0.643818	0.519694	0.284253	0.999973	0	unassigned	NA	NA	NA	NA	NA	NA	FALSE
ENSG00000134020	PEBP4	phosphatidylethanolamine binding protein 4	1257.42	-0.314873	0.33945	-0.927599	0.353616	0.451469	0.999973	0	unassigned	NA	NA	NA	NA	NA	NA	FALSE
ENSG00000134028	ADAMDEC1	ADAM like decysin 1	98.998	-2.98879	1.55569	-1.9212	0.054707	1.26196	NA	0	unassigned	NA	NA	NA	NA	NA	NA	FALSE
ENSG00000134030	CTIF	cap binding complex dependent translation initiation factor	1052.08	-0.142168	0.402683	-0.353052	0.724049	0.140232	0.999973	0	unassigned	NA	NA	NA	NA	NA	NA	FALSE
ENSG00000134042	MRO	maestro	697.584	0.280681	0.500001	0.561361	0.574552	0.240671	0.999973	0	unassigned	NA	NA	NA	NA	NA	NA	FALSE
ENSG00000134046	MBD2	methyl-CpG binding domain protein 2	2939.4	0.127116	0.237445	0.53535	0.592408	0.227379	0.999973	0	unassigned	NA	NA	NA	NA	NA	NA	FALSE
ENSG00000134049	IER3IP1	immediate early response 3 interacting protein 1	16113.9	0.560488	0.334388	1.67616	0.0937068	1.02823	0.939599	0	unassigned	NA	NA	NA	NA	NA	NA	FALSE
ENSG00000134056	MRPS36	mitochondrial ribosomal protein S36	6320.71	-0.177962	0.20376	-0.873393	0.382449	0.417427	0.999973	0	Pink	G	0.0689535	NA	NA	NA	0.068789	FALSE
ENSG00000134057	CCNB1	cyclin B1	1816.32	-0.219495	0.320878	-0.684047	0.493946	0.306321	0.999973	0	unassigned	NA	NA	NA	NA	NA	NA	FALSE
ENSG00000134058	CDK7	cyclin dependent kinase 7	4254.23	0.0555619	0.120358	0.461639	0.64434	0.190885	0.999973	0	unassigned	NA	NA	NA	NA	NA	NA	FALSE
ENSG00000134061	CD180	CD180 molecule	360.181	-0.671115	0.372852	-1.79995	0.0718689	1.14346	0.907418	0	unassigned	NA	NA	NA	NA	NA	NA	FALSE
ENSG00000134070	IRAK2	interleukin 1 receptor associated kinase 2	1902.48	-0.348229	0.330796	-1.0527	0.292478	0.533906	0.999973	0	unassigned	NA	NA	NA	NA	NA	NA	FALSE
ENSG00000134072	CAMK1	calcium/calmodulin dependent protein kinase I	7054.17	-0.104831	0.123232	-0.850684	0.394945	0.403463	0.999973	0	unassigned	NA	NA	NA	NA	NA	NA	FALSE
ENSG00000134077	THUMPD3	THUMP domain containing 3	2880.58	0.121317	0.0758195	1.60007	0.109582	0.96026	0.961165	0	unassigned	NA	NA	NA	NA	NA	NA	FALSE
ENSG00000134086	VHL	von Hippel-Lindau tumor suppressor	2208.11	0.275704	0.244296	1.12857	0.259081	0.586565	0.999973	0	unassigned	NA	NA	NA	NA	NA	NA	FALSE
ENSG00000134107	BHLHE40	basic helix-loop-helix family member e40	5940.89	-0.176471	0.276578	-0.638052	0.52344	0.281133	0.999973	0	unassigned	NA	NA	NA	NA	NA	NA	FALSE
ENSG00000134108	ARL8B	ADP ribosylation factor like GTPase 8B	3269.08	0.0568379	0.148767	0.382059	0.702417	0.153405	0.999973	0	unassigned	NA	NA	NA	NA	NA	NA	FALSE
ENSG00000134109	EDEM1	ER degradation enhancing alpha-mannosidase like protein 1	3676.81	0.187484	0.267475	0.700941	0.48334	0.315747	0.999973	0	unassigned	NA	NA	NA	NA	NA	NA	FALSE
ENSG00000134121	CHL1	cell adhesion molecule L1 like	559.389	0.681287	0.333946	2.04011	0.0413389	1.38364	0.818286	0	unassigned	NA	NA	NA	NA	NA	NA	FALSE
ENSG00000134138	MEIS2	Meis homeobox 2	6061.94	0.088015	0.177319	0.496364	0.619638	0.207862	0.999973	0	unassigned	NA	NA	NA	NA	NA	NA	FALSE
ENSG00000134146	DPH6	diphthamine biosynthesis 6	2338.23	0.0122764	0.158628	0.077391	0.938313	0.0276525	0.999973	0	unassigned	NA	NA	NA	NA	NA	NA	FALSE
ENSG00000134152	KATNBL1	katanin regulatory subunit B1 like 1	3424.58	-0.0152908	0.148263	-0.103133	0.917857	0.0372248	0.999973	0	unassigned	NA	NA	NA	NA	NA	NA	FALSE
ENSG00000134153	EMC7	ER membrane protein complex subunit 7	30563.4	0.0228201	0.10337	0.220761	0.825278	0.0833996	0.999973	0	unassigned	NA	NA	NA	NA	NA	NA	FALSE
ENSG00000134160	TRPM1	transient receptor potential cation channel subfamily M member 1	26.8156	1.03243	1.16498	0.886218	0.3755	0.42539	NA	0	unassigned	NA	NA	NA	NA	NA	NA	FALSE
ENSG00000134183	GNAT2	G protein subunit alpha transducin 2	19.7699	-1.81484	1.3249	-1.36979	0.170751	0.767636	NA	0	unassigned	NA	NA	NA	NA	NA	NA	FALSE
ENSG00000134184	GSTM1	glutathione S-transferase mu 1	8123.95	-0.355455	0.771945	-0.460467	0.645181	0.190318	0.999973	0	unassigned	NA	NA	NA	NA	NA	NA	FALSE
ENSG00000134186	PRPF38B	pre-mRNA processing factor 38B	2787.52	0.296038	0.217889	1.35866	0.174253	0.758819	0.999973	0	unassigned	NA	NA	NA	NA	NA	NA	FALSE
ENSG00000134198	TSPAN2	tetraspanin 2	48167.8	-0.073931	0.262317	-0.281839	0.778067	0.108983	0.999973	0	unassigned	NA	NA	NA	NA	NA	NA	FALSE
ENSG00000134200	TSHB	thyroid stimulating hormone subunit beta	38.466	0.318208	0.637071	0.499485	0.617438	0.209407	NA	0	unassigned	NA	NA	NA	NA	NA	NA	FALSE
ENSG00000134201	GSTM5	glutathione S-transferase mu 5	427.546	-0.300515	0.435469	-0.690096	0.490134	0.309685	0.999973	0	unassigned	NA	NA	NA	NA	NA	NA	FALSE
ENSG00000134202	GSTM3	glutathione S-transferase mu 3	19567.9	-0.0714858	0.168483	-0.424292	0.671353	0.173049	0.999973	0	unassigned	NA	NA	NA	NA	NA	NA	FALSE
ENSG00000134207	SYT6	synaptotagmin 6	115.899	-0.0231996	0.638726	-0.0363217	0.971026	0.0127692	NA	0	unassigned	NA	NA	NA	NA	NA	NA	FALSE
ENSG00000134215	VAV3	vav guanine nucleotide exchange factor 3	3919.01	-0.119975	0.265275	-0.452267	0.651077	0.186368	0.999973	0	unassigned	NA	NA	NA	NA	NA	NA	FALSE
ENSG00000134222	PSRC1	proline and serine rich coiled-coil 1	545.092	-0.197252	0.280479	-0.703269	0.481888	0.317054	0.999973	0	unassigned	NA	NA	NA	NA	NA	NA	FALSE
ENSG00000134240	HMGCS2	3-hydroxy-3-methylglutaryl-CoA synthase 2	1888.13	0.178335	0.527743	0.33792	0.735423	0.133463	0.999973	0	unassigned	NA	NA	NA	NA	NA	NA	FALSE
ENSG00000134242	PTPN22	protein tyrosine phosphatase non-receptor type 22	178.856	-0.387476	0.457154	-0.847582	0.396671	0.40157	0.999973	0	unassigned	NA	NA	NA	NA	NA	NA	FALSE
ENSG00000134243	SORT1	sortilin 1	32860.4	0.11631	0.143443	0.810848	0.417453	0.379392	0.999973	0	unassigned	NA	NA	NA	NA	NA	NA	FALSE
ENSG00000134245	WNT2B	Wnt family member 2B	1009.75	-0.458616	0.477204	-0.961048	0.336528	0.472979	0.999973	0	unassigned	NA	NA	NA	NA	NA	NA	FALSE
ENSG00000134247	PTGFRN	prostaglandin F2 receptor inhibitor	1544.34	-0.149717	0.270023	-0.554462	0.579262	0.237125	0.999973	0	unassigned	NA	NA	NA	NA	NA	NA	FALSE
ENSG00000134248	LAMTOR5	late endosomal/lysosomal adaptor, MAPK and MTOR activator 5	49375.6	0.131468	0.195252	0.673324	0.500741	0.300387	0.999973	0	unassigned	NA	NA	NA	NA	NA	NA	FALSE
ENSG00000134250	NOTCH2	notch receptor 2	18039.1	0.152936	0.147885	1.03416	0.301062	0.521344	0.999973	0	unassigned	NA	NA	NA	NA	NA	NA	FALSE
ENSG00000134253	TRIM45	tripartite motif containing 45	428.072	-0.141167	0.188473	-0.749004	0.453855	0.343083	0.999973	0	unassigned	NA	NA	NA	NA	NA	NA	FALSE
ENSG00000134255	CEPT1	choline/ethanolamine phosphotransferase 1	3781.87	0.209029	0.155442	1.34474	0.178711	0.74785	0.999973	0	unassigned	NA	NA	NA	NA	NA	NA	FALSE
ENSG00000134256	CD101	CD101 molecule	130.711	0.460951	0.918041	0.502103	0.615595	0.210705	NA	0	unassigned	NA	NA	NA	NA	NA	NA	FALSE
ENSG00000134258	VTCN1	V-set domain containing T cell activation inhibitor 1	657.412	0.130832	0.682432	0.191714	0.847966	0.0716214	0.999973	0	unassigned	NA	NA	NA	NA	NA	NA	FALSE
ENSG00000134259	NGF	nerve growth factor	823.667	1.40527	0.340194	4.13079	3.62e-05	4.44129	0.0501647	0	unassigned	NA	NA	NA	NA	NA	NA	FALSE
ENSG00000134262	AP4B1	adaptor related protein complex 4 subunit beta 1	2239.38	0.194313	0.126645	1.53431	0.124953	0.903253	0.988095	0	unassigned	NA	NA	NA	NA	NA	NA	FALSE
ENSG00000134265	NAPG	NSF attachment protein gamma	4157.57	0.304461	0.237829	1.28017	0.200486	0.697916	0.999973	0	unassigned	NA	NA	NA	NA	NA	NA	FALSE
ENSG00000134278	SPIRE1	spire type actin nucleation factor 1	4068.71	0.361084	0.21654	1.66752	0.0954109	1.0204	0.939599	0	unassigned	NA	NA	NA	NA	NA	NA	FALSE
ENSG00000134283	PPHLN1	periphilin 1	7052.79	0.201465	0.139427	1.44495	0.148473	0.828352	0.999973	0	unassigned	NA	NA	NA	NA	NA	NA	FALSE
ENSG00000134285	FKBP11	FKBP prolyl isomerase 11	2420.96	-0.300873	0.214593	-1.40206	0.160896	0.793455	0.999973	0	unassigned	NA	NA	NA	NA	NA	NA	FALSE
ENSG00000134287	ARF3	ADP ribosylation factor 3	11107.7	0.151479	0.101207	1.49672	0.134465	0.87139	0.999973	0	unassigned	NA	NA	NA	NA	NA	NA	FALSE
ENSG00000134291	TMEM106C	transmembrane protein 106C	13407.2	-0.0954151	0.170053	-0.561089	0.574737	0.240531	0.999973	0	Pink	G	0.16971	NA	NA	NA	0.171459	FALSE
ENSG00000134294	SLC38A2	solute carrier family 38 member 2	24053.6	0.223129	0.256604	0.869546	0.384548	0.415049	0.999973	0	unassigned	NA	NA	NA	NA	NA	NA	FALSE
ENSG00000134308	YWHAQ	tyrosine 3-monooxygenase/tryptophan 5-monooxygenase activation protein theta	96327.8	0.0446307	0.100822	0.442669	0.658005	0.181771	0.999973	0	unassigned	NA	NA	NA	NA	NA	NA	FALSE
ENSG00000134313	KIDINS220	kinase D interacting substrate 220	10441.7	0.0937419	0.316227	0.296439	0.766895	0.115264	0.999973	0	unassigned	NA	NA	NA	NA	NA	NA	FALSE
ENSG00000134317	GRHL1	grainyhead like transcription factor 1	1045.99	0.247941	0.296983	0.834868	0.403792	0.393842	0.999973	0	unassigned	NA	NA	NA	NA	NA	NA	FALSE
ENSG00000134318	ROCK2	Rho associated coiled-coil containing protein kinase 2	12457.5	0.0357029	0.149387	0.238996	0.811109	0.090921	0.999973	0	unassigned	NA	NA	NA	NA	NA	NA	FALSE
ENSG00000134321	RSAD2	radical S-adenosyl methionine domain containing 2	15786	0.0139972	0.371645	0.0376629	0.969956	0.0132478	0.999973	1	Pink	F	0.120667	NA	NA	NA	0.0992806	TRUE
ENSG00000134323	MYCN	MYCN proto-oncogene, bHLH transcription factor	223.404	0.0673951	0.638468	0.105558	0.915933	0.0381361	0.999973	0	Brown	N	0.0854735	NA	NA	0.0737262	NA	FALSE
ENSG00000134324	LPIN1	lipin 1	5206.44	0.172282	0.217317	0.792765	0.427914	0.368643	0.999973	0	unassigned	NA	NA	NA	NA	NA	NA	FALSE
ENSG00000134326	CMPK2	cytidine/uridine monophosphate kinase 2	6821.67	-0.399076	0.350549	-1.13843	0.25494	0.593563	0.999973	0	unassigned	NA	NA	NA	NA	NA	NA	FALSE
ENSG00000134330	IAH1	isoamyl acetate hydrolyzing esterase 1 (putative)	7738.75	0.0539981	0.132657	0.407051	0.683971	0.164963	0.999973	0	Pink	G	0.145599	NA	NA	NA	0.13897	FALSE
ENSG00000134333	LDHA	lactate dehydrogenase A	71545.8	0.0379622	0.178495	0.21268	0.831577	0.0800976	0.999973	0	unassigned	NA	NA	NA	NA	NA	NA	FALSE
ENSG00000134339	SAA2	serum amyloid A2	86.3038	-0.506307	1.269	-0.39898	0.689908	0.161209	NA	0	unassigned	NA	NA	NA	NA	NA	NA	FALSE
ENSG00000134343	ANO3	anoctamin 3	358.336	-0.0868157	0.303879	-0.285692	0.775114	0.110634	0.999973	0	unassigned	NA	NA	NA	NA	NA	NA	FALSE
ENSG00000134352	IL6ST	interleukin 6 cytokine family signal transducer	50859.8	0.107463	0.197506	0.544097	0.586374	0.231825	0.999973	0	Pink	F	0.0590018	NA	NA	NA	0.0587686	FALSE
ENSG00000134363	FST	follistatin	25.2534	-0.347061	1.145	-0.30311	0.761806	0.118155	NA	0	unassigned	NA	NA	NA	NA	NA	NA	FALSE
ENSG00000134369	NAV1	neuron navigator 1	3449.66	-0.235076	0.251896	-0.933227	0.350703	0.45506	0.999973	0	unassigned	NA	NA	NA	NA	NA	NA	FALSE
ENSG00000134371	CDC73	cell division cycle 73	12086	0.0585176	0.135419	0.432124	0.665651	0.176753	0.999973	0	unassigned	NA	NA	NA	NA	NA	NA	FALSE
ENSG00000134375	TIMM17A	translocase of inner mitochondrial membrane 17A	16325.1	0.181933	0.145228	1.25274	0.210299	0.677162	0.999973	0	Pink	H	0.216689	NA	NA	NA	0.215352	FALSE
ENSG00000134376	CRB1	crumbs cell polarity complex component 1	93.861	0.0527273	1.03517	0.0509361	0.959376	0.018011	NA	0	unassigned	NA	NA	NA	NA	NA	NA	FALSE
ENSG00000134419	RPS15A	ribosomal protein S15a	8640.34	-0.215045	0.195753	-1.09855	0.271963	0.56549	0.999973	0	unassigned	NA	NA	NA	NA	NA	NA	FALSE
ENSG00000134440	NARS1	asparaginyl-tRNA synthetase 1	20996.5	0.150297	0.117245	1.28191	0.199876	0.69924	0.999973	0	unassigned	NA	NA	NA	NA	NA	NA	FALSE
ENSG00000134444	RELCH	RAB11 binding and LisH domain, coiled-coil and HEAT repeat containing	3020.55	0.0869009	0.222925	0.389821	0.696669	0.156974	0.999973	0	Pink	F	0.103789	NA	NA	NA	0.0628051	FALSE
ENSG00000134452	FBH1	F-box DNA helicase 1	12254.7	-0.098245	0.151256	-0.649527	0.515998	0.287352	0.999973	0	unassigned	NA	NA	NA	NA	NA	NA	FALSE
ENSG00000134453	RBM17	RNA binding motif protein 17	8741.99	-0.225023	0.0904084	-2.48897	0.0128115	1.8924	0.610037	0	unassigned	NA	NA	NA	NA	NA	NA	FALSE
ENSG00000134461	ANKRD16	ankyrin repeat domain 16	443.8	-0.110638	0.419586	-0.263684	0.792024	0.101262	0.999973	0	unassigned	NA	NA	NA	NA	NA	NA	FALSE
ENSG00000134463	ECHDC3	enoyl-CoA hydratase domain containing 3	3787.74	-0.0911409	0.277624	-0.328289	0.742693	0.12919	0.999973	0	unassigned	NA	NA	NA	NA	NA	NA	FALSE
ENSG00000134470	IL15RA	interleukin 15 receptor subunit alpha	3477.78	-0.143874	0.14782	-0.973308	0.3304	0.48096	0.999973	0	unassigned	NA	NA	NA	NA	NA	NA	FALSE
ENSG00000134480	CCNH	cyclin H	4686.98	-0.0677759	0.152506	-0.444415	0.656742	0.182605	0.999973	0	unassigned	NA	NA	NA	NA	NA	NA	FALSE
ENSG00000134490	TMEM241	transmembrane protein 241	4193.77	0.30063	0.167163	1.79843	0.0721096	1.14201	0.907572	0	unassigned	NA	NA	NA	NA	NA	NA	FALSE
ENSG00000134504	KCTD1	potassium channel tetramerization domain containing 1	840.827	-0.192712	0.266139	-0.724104	0.469002	0.328825	0.999973	0	unassigned	NA	NA	NA	NA	NA	NA	FALSE
ENSG00000134508	CABLES1	Cdk5 and Abl enzyme substrate 1	1522.33	0.31804	0.329576	0.964998	0.334546	0.475545	0.999973	0	unassigned	NA	NA	NA	NA	NA	NA	FALSE
ENSG00000134516	DOCK2	dedicator of cytokinesis 2	856.798	-0.78396	0.349633	-2.24223	0.0249463	1.60299	0.735438	0	unassigned	NA	NA	NA	NA	NA	NA	FALSE
ENSG00000134531	EMP1	epithelial membrane protein 1	7093.54	0.301508	0.345739	0.872069	0.383171	0.416608	0.999973	0	unassigned	NA	NA	NA	NA	NA	NA	FALSE
ENSG00000134532	SOX5	SRY-box transcription factor 5	496.442	-0.131074	0.282383	-0.46417	0.642526	0.19211	0.999973	0	unassigned	NA	NA	NA	NA	NA	NA	FALSE
ENSG00000134533	RERG	RAS like estrogen regulated growth inhibitor	31575.3	0.290778	0.216332	1.34412	0.178908	0.74737	0.999973	0	unassigned	NA	NA	NA	NA	NA	NA	FALSE
ENSG00000134539	KLRD1	killer cell lectin like receptor D1	609.523	-0.645154	0.370547	-1.74109	0.0816685	1.08795	0.925952	0	unassigned	NA	NA	NA	NA	NA	NA	FALSE
ENSG00000134545	KLRC1	killer cell lectin like receptor C1	149.872	-1.16156	0.815041	-1.42516	0.154111	0.812166	NA	0	unassigned	NA	NA	NA	NA	NA	NA	FALSE
ENSG00000134548	SPX	spexin hormone	2279.95	0.483853	0.244996	1.97495	0.0482743	1.31628	0.858788	0	unassigned	NA	NA	NA	NA	NA	NA	FALSE
ENSG00000134551	PRH2	proline rich protein HaeIII subfamily 2	25.4581	-0.303004	0.451059	-0.671761	0.501736	0.299525	NA	0	unassigned	NA	NA	NA	NA	NA	NA	FALSE
ENSG00000134569	LRP4	LDL receptor related protein 4	377.446	-0.337967	0.359402	-0.940358	0.347034	0.459628	0.999973	0	unassigned	NA	NA	NA	NA	NA	NA	FALSE
ENSG00000134574	DDB2	damage specific DNA binding protein 2	1781.15	0.117605	0.179648	0.654643	0.512698	0.290139	0.999973	0	unassigned	NA	NA	NA	NA	NA	NA	FALSE
ENSG00000134575	ACP2	acid phosphatase 2, lysosomal	6503.99	0.0919388	0.126972	0.724088	0.469012	0.328816	0.999973	0	unassigned	NA	NA	NA	NA	NA	NA	FALSE
ENSG00000134590	RTL8C	retrotransposon Gag like 8C	8417.51	0.482123	0.231309	2.08432	0.0371307	1.43027	0.790179	0	unassigned	NA	NA	NA	NA	NA	NA	FALSE
ENSG00000134594	RAB33A	RAB33A, member RAS oncogene family	55.3427	-0.426619	0.405776	-1.05137	0.293091	0.532998	NA	0	unassigned	NA	NA	NA	NA	NA	NA	FALSE
ENSG00000134597	RBMX2	RNA binding motif protein X-linked 2	1887.63	0.0284662	0.203343	0.139991	0.888667	0.0512609	0.999973	0	unassigned	NA	NA	NA	NA	NA	NA	FALSE
ENSG00000134602	STK26	serine/threonine kinase 26	1013.61	0.000228065	0.453759	0.000502613	0.999599	0.000174199	0.999973	0	unassigned	NA	NA	NA	NA	NA	NA	FALSE
ENSG00000134627	PIWIL4	piwi like RNA-mediated gene silencing 4	128.395	-0.20269	0.60444	-0.335336	0.737372	0.132313	NA	0	unassigned	NA	NA	NA	NA	NA	NA	FALSE
ENSG00000134644	PUM1	pumilio RNA binding family member 1	15263.5	0.118652	0.14648	0.810022	0.417928	0.378899	0.999973	0	Pink	F	0.183207	NA	NA	NA	0.153595	FALSE
ENSG00000134668	SPOCD1	SPOC domain containing 1	97.6168	-0.865721	1.08545	-0.797568	0.425121	0.371487	NA	0	unassigned	NA	NA	NA	NA	NA	NA	FALSE
ENSG00000134684	YARS1	tyrosyl-tRNA synthetase 1	6014.08	-0.141489	0.15194	-0.931219	0.35174	0.453778	0.999973	0	unassigned	NA	NA	NA	NA	NA	NA	FALSE
ENSG00000134686	PHC2	polyhomeotic homolog 2	3830.84	-0.0762529	0.274444	-0.277846	0.781131	0.107276	0.999973	0	Brown	N	0.107246	NA	NA	0.155697	NA	FALSE
ENSG00000134690	CDCA8	cell division cycle associated 8	696.393	-0.379265	0.509654	-0.744162	0.456779	0.340294	0.999973	0	unassigned	NA	NA	NA	NA	NA	NA	FALSE
ENSG00000134697	GNL2	G protein nucleolar 2	7569.98	-0.031451	0.109868	-0.286263	0.774677	0.110879	0.999973	0	unassigned	NA	NA	NA	NA	NA	NA	FALSE
ENSG00000134698	AGO4	argonaute RISC component 4	950.553	0.137939	0.245899	0.560958	0.574826	0.240463	0.999973	0	unassigned	NA	NA	NA	NA	NA	NA	FALSE
ENSG00000134709	HOOK1	hook microtubule tethering protein 1	2548.04	0.189618	0.163046	1.16297	0.244842	0.611115	0.999973	0	unassigned	NA	NA	NA	NA	NA	NA	FALSE
ENSG00000134716	CYP2J2	cytochrome P450 family 2 subfamily J member 2	214.406	0.0280163	0.482817	0.0580268	0.953727	0.0205758	0.999973	0	unassigned	NA	NA	NA	NA	NA	NA	FALSE
ENSG00000134717	BTF3L4	basic transcription factor 3 like 4	6957.48	0.228231	0.172107	1.3261	0.184806	0.733283	0.999973	0	unassigned	NA	NA	NA	NA	NA	NA	FALSE
ENSG00000134744	TUT4	terminal uridylyl transferase 4	2591.06	0.0336796	0.144818	0.232565	0.816099	0.0882571	0.999973	0	unassigned	NA	NA	NA	NA	NA	NA	FALSE
ENSG00000134748	PRPF38A	pre-mRNA processing factor 38A	11748.1	0.0847256	0.136356	0.621356	0.534366	0.272162	0.999973	0	unassigned	NA	NA	NA	NA	NA	NA	FALSE
ENSG00000134755	DSC2	desmocollin 2	5478.68	0.0499662	0.235715	0.211977	0.832125	0.0798116	0.999973	0	unassigned	NA	NA	NA	NA	NA	NA	FALSE
ENSG00000134758	RNF138	ring finger protein 138	2762.61	-0.109483	0.246877	-0.44347	0.657426	0.182153	0.999973	0	unassigned	NA	NA	NA	NA	NA	NA	FALSE
ENSG00000134759	ELP2	elongator acetyltransferase complex subunit 2	6815.41	0.0832659	0.13715	0.607117	0.543773	0.264582	0.999973	0	unassigned	NA	NA	NA	NA	NA	NA	FALSE
ENSG00000134765	DSC1	desmocollin 1	89.9152	0.861885	0.702845	1.22628	0.220093	0.657393	NA	0	unassigned	NA	NA	NA	NA	NA	NA	FALSE
ENSG00000134769	DTNA	dystrobrevin alpha	1556.44	0.155689	0.234378	0.664264	0.506521	0.295402	0.999973	0	unassigned	NA	NA	NA	NA	NA	NA	FALSE
ENSG00000134775	FHOD3	formin homology 2 domain containing 3	516.722	-0.17453	0.344781	-0.506206	0.612712	0.212744	0.999973	0	unassigned	NA	NA	NA	NA	NA	NA	FALSE
ENSG00000134779	TPGS2	tubulin polyglutamylase complex subunit 2	20261.9	0.0931526	0.136362	0.683126	0.494527	0.30581	0.999973	0	unassigned	NA	NA	NA	NA	NA	NA	FALSE
ENSG00000134780	DAGLA	diacylglycerol lipase alpha	337.651	-0.0179242	0.32758	-0.0547169	0.956364	0.0193768	0.999973	0	unassigned	NA	NA	NA	NA	NA	NA	FALSE
ENSG00000134802	SLC43A3	solute carrier family 43 member 3	3491.82	-0.151138	0.233695	-0.646732	0.517806	0.285833	0.999973	0	unassigned	NA	NA	NA	NA	NA	NA	FALSE
ENSG00000134809	TIMM10	translocase of inner mitochondrial membrane 10	5081.84	0.166925	0.147756	1.12973	0.258589	0.587391	0.999973	0	unassigned	NA	NA	NA	NA	NA	NA	FALSE
ENSG00000134815	DHX34	DExH-box helicase 34	1176.43	-0.251069	0.218717	-1.14792	0.251003	0.600322	0.999973	0	unassigned	NA	NA	NA	NA	NA	NA	FALSE
ENSG00000134817	APLNR	apelin receptor	63722.9	-0.243	0.359628	-0.675696	0.499234	0.301696	0.999973	0	unassigned	NA	NA	NA	NA	NA	NA	FALSE
ENSG00000134824	FADS2	fatty acid desaturase 2	3357.69	-0.175605	0.29618	-0.592899	0.553249	0.25708	0.999973	0	unassigned	NA	NA	NA	NA	NA	NA	FALSE
ENSG00000134825	TMEM258	transmembrane protein 258	13699.8	-0.173206	0.170062	-1.01849	0.308446	0.51082	0.999973	0	Pink	G	0.0968887	NA	NA	NA	0.080774	FALSE
ENSG00000134830	C5AR2	complement component 5a receptor 2	39.9216	-1.06644	1.02185	-1.04364	0.296654	0.52775	NA	0	unassigned	NA	NA	NA	NA	NA	NA	FALSE
ENSG00000134851	TMEM165	transmembrane protein 165	15903.6	-0.204813	0.252872	-0.809945	0.417972	0.378853	0.999973	0	Green	D	0.0361988	NA	0.188209	NA	NA	FALSE
ENSG00000134852	CLOCK	clock circadian regulator	3566.45	0.0469947	0.156622	0.300052	0.764138	0.116828	0.999973	0	unassigned	NA	NA	NA	NA	NA	NA	FALSE
ENSG00000134853	PDGFRA	platelet derived growth factor receptor alpha	4378.16	-0.33995	0.322932	-1.0527	0.292478	0.533906	0.999973	0	unassigned	NA	NA	NA	NA	NA	NA	FALSE
ENSG00000134864	GGACT	gamma-glutamylamine cyclotransferase	2348.53	0.15231	0.384798	0.395819	0.692239	0.159744	0.999973	0	unassigned	NA	NA	NA	NA	NA	NA	FALSE
ENSG00000134871	COL4A2	collagen type IV alpha 2 chain	63918.9	-0.791309	0.472576	-1.67446	0.0940408	1.02668	0.939599	0	Pink	F	0.0762692	NA	NA	NA	0.0730603	FALSE
ENSG00000134873	CLDN10	claudin 10	5301.91	0.358952	0.276963	1.29603	0.194965	0.710043	0.999973	0	unassigned	NA	NA	NA	NA	NA	NA	FALSE
ENSG00000134874	DZIP1	DAZ interacting zinc finger protein 1	1146.97	-0.266231	0.230663	-1.1542	0.24842	0.604813	0.999973	0	Pink	G	0.264923	NA	NA	NA	0.257951	FALSE
ENSG00000134882	UBAC2	UBA domain containing 2	7101.06	-0.349143	0.182968	-1.90822	0.0563628	1.24901	0.883655	0	unassigned	NA	NA	NA	NA	NA	NA	FALSE
ENSG00000134884	ARGLU1	arginine and glutamate rich 1	8822.2	0.14655	0.110678	1.32411	0.185467	0.731734	0.999973	0	unassigned	NA	NA	NA	NA	NA	NA	FALSE
ENSG00000134897	BIVM	basic, immunoglobulin-like variable motif containing	4917.58	0.205535	0.27982	0.734528	0.462627	0.334769	0.999973	0	unassigned	NA	NA	NA	NA	NA	NA	FALSE
ENSG00000134899	ERCC5	ERCC excision repair 5, endonuclease	5063	0.0286519	0.178434	0.160574	0.872429	0.0592699	0.999973	0	unassigned	NA	NA	NA	NA	NA	NA	FALSE
ENSG00000134900	TPP2	tripeptidyl peptidase 2	4539.77	-0.0390988	0.220275	-0.177499	0.859116	0.0659481	0.999973	0	unassigned	NA	NA	NA	NA	NA	NA	FALSE
ENSG00000134901	POGLUT2	protein O-glucosyltransferase 2	2898.39	-0.40948	0.223851	-1.82926	0.0673612	1.17159	0.899536	0	unassigned	NA	NA	NA	NA	NA	NA	FALSE
ENSG00000134905	CARS2	cysteinyl-tRNA synthetase 2, mitochondrial	2992.08	-0.202612	0.183876	-1.1019	0.270507	0.567821	0.999973	0	unassigned	NA	NA	NA	NA	NA	NA	FALSE
ENSG00000134909	ARHGAP32	Rho GTPase activating protein 32	655.997	0.346182	0.253478	1.36573	0.172024	0.764411	0.999973	0	unassigned	NA	NA	NA	NA	NA	NA	FALSE
ENSG00000134910	STT3A	STT3 oligosaccharyltransferase complex catalytic subunit A	25331.7	0.193655	0.163225	1.18643	0.235453	0.628096	0.999973	0	unassigned	NA	NA	NA	NA	NA	NA	FALSE
ENSG00000134917	ADAMTS8	ADAM metallopeptidase with thrombospondin type 1 motif 8	339.907	-0.662917	0.356503	-1.8595	0.0629567	1.20096	0.894561	0	unassigned	NA	NA	NA	NA	NA	NA	FALSE
ENSG00000134954	ETS1	ETS proto-oncogene 1, transcription factor	12366	-0.142736	0.179483	-0.795263	0.426461	0.370121	0.999973	0	unassigned	NA	NA	NA	NA	NA	NA	FALSE
ENSG00000134955	SLC37A2	solute carrier family 37 member 2	403.163	-1.10486	0.443853	-2.48925	0.0128014	1.89274	0.610037	0	unassigned	NA	NA	NA	NA	NA	NA	FALSE
ENSG00000134962	KLB	klotho beta	121.879	0.413253	0.737977	0.559981	0.575492	0.239961	NA	0	unassigned	NA	NA	NA	NA	NA	NA	FALSE
ENSG00000134970	TMED7	transmembrane p24 trafficking protein 7	24033.3	0.149396	0.175941	0.849123	0.395813	0.40251	0.999973	0	unassigned	NA	NA	NA	NA	NA	NA	FALSE
ENSG00000134982	APC	APC regulator of WNT signaling pathway	4848.99	-0.193357	0.208837	-0.925874	0.354512	0.45037	0.999973	0	unassigned	NA	NA	NA	NA	NA	NA	FALSE
ENSG00000134986	NREP	neuronal regeneration related protein	6745.91	-0.3901	0.243761	-1.60034	0.109524	0.960492	0.961165	0	unassigned	NA	NA	NA	NA	NA	NA	FALSE
ENSG00000134987	WDR36	WD repeat domain 36	2358.97	0.0626332	0.194593	0.321867	0.747553	0.126358	0.999973	0	unassigned	NA	NA	NA	NA	NA	NA	FALSE
ENSG00000134996	OSTF1	osteoclast stimulating factor 1	12915.4	0.206903	0.155853	1.32756	0.184324	0.734417	0.999973	0	unassigned	NA	NA	NA	NA	NA	NA	FALSE
ENSG00000135002	RFK	riboflavin kinase	8108.77	0.213979	0.134093	1.59575	0.110544	0.956464	0.961415	0	unassigned	NA	NA	NA	NA	NA	NA	FALSE
ENSG00000135018	UBQLN1	ubiquilin 1	13031.3	0.0315083	0.0853114	0.369333	0.71188	0.147593	0.999973	0	unassigned	NA	NA	NA	NA	NA	NA	FALSE
ENSG00000135040	NAA35	N-alpha-acetyltransferase 35, NatC auxiliary subunit	3480.46	0.0961357	0.138055	0.696358	0.486204	0.313181	0.999973	0	unassigned	NA	NA	NA	NA	NA	NA	FALSE
ENSG00000135045	C9orf40	chromosome 9 open reading frame 40	520.564	-0.208192	0.259057	-0.803656	0.421596	0.375104	0.999973	0	unassigned	NA	NA	NA	NA	NA	NA	FALSE
ENSG00000135046	ANXA1	annexin A1	70974.3	0.0493996	0.186705	0.264585	0.791329	0.101643	0.999973	0	unassigned	NA	NA	NA	NA	NA	NA	FALSE
ENSG00000135047	CTSL	cathepsin L	47793.3	0.274591	0.148013	1.85517	0.0635715	1.19674	0.894561	0	unassigned	NA	NA	NA	NA	NA	NA	FALSE
ENSG00000135048	CEMIP2	cell migration inducing hyaluronidase 2	1788.85	0.140172	0.296692	0.472448	0.636607	0.196128	0.999973	0	unassigned	NA	NA	NA	NA	NA	NA	FALSE
ENSG00000135049	AGTPBP1	ATP/GTP binding carboxypeptidase 1	2351.49	0.0387106	0.208204	0.185926	0.852503	0.0693043	0.999973	0	unassigned	NA	NA	NA	NA	NA	NA	FALSE
ENSG00000135052	GOLM1	golgi membrane protein 1	7361.03	-0.186975	0.23992	-0.779321	0.43579	0.360722	0.999973	0	unassigned	NA	NA	NA	NA	NA	NA	FALSE
ENSG00000135063	FAM189A2	family with sequence similarity 189 member A2	515.218	0.226076	0.297337	0.760335	0.447054	0.34964	0.999973	0	unassigned	NA	NA	NA	NA	NA	NA	FALSE
ENSG00000135069	PSAT1	phosphoserine aminotransferase 1	10962.1	0.677848	0.336538	2.01418	0.0439904	1.35664	0.836146	0	unassigned	NA	NA	NA	NA	NA	NA	FALSE
ENSG00000135070	ISCA1	iron-sulfur cluster assembly 1	14202.6	0.0626751	0.117904	0.531579	0.595018	0.22547	0.999973	0	Pink	H	0.0740137	NA	NA	NA	0.0715821	FALSE
ENSG00000135074	ADAM19	ADAM metallopeptidase domain 19	80.6299	-0.775831	0.682839	-1.13618	0.255879	0.591965	NA	0	unassigned	NA	NA	NA	NA	NA	NA	FALSE
ENSG00000135077	HAVCR2	hepatitis A virus cellular receptor 2	2688.21	-0.287265	0.355945	-0.807049	0.419638	0.377125	0.999973	0	unassigned	NA	NA	NA	NA	NA	NA	FALSE
ENSG00000135083	CCNJL	cyclin J like	323.856	-0.528992	0.274629	-1.92621	0.0540784	1.26698	0.883655	0	unassigned	NA	NA	NA	NA	NA	NA	FALSE
ENSG00000135090	TAOK3	TAO kinase 3	6326.31	0.0299276	0.0923831	0.323952	0.745975	0.127276	0.999973	0	unassigned	NA	NA	NA	NA	NA	NA	FALSE
ENSG00000135093	USP30	ubiquitin specific peptidase 30	1578.83	0.0389965	0.182127	0.214116	0.830456	0.0806833	0.999973	0	unassigned	NA	NA	NA	NA	NA	NA	FALSE
ENSG00000135094	SDS	serine dehydratase	139.814	-1.19415	0.66792	-1.78786	0.0737992	1.13195	NA	0	unassigned	NA	NA	NA	NA	NA	NA	FALSE
ENSG00000135097	MSI1	musashi RNA binding protein 1	30.5273	0.728068	0.646782	1.12568	0.260302	0.584522	NA	0	unassigned	NA	NA	NA	NA	NA	NA	FALSE
ENSG00000135100	HNF1A	HNF1 homeobox A	454.352	0.284381	0.525753	0.540903	0.588575	0.230198	0.999973	0	unassigned	NA	NA	NA	NA	NA	NA	FALSE
ENSG00000135108	FBXO21	F-box protein 21	34653	0.336645	0.174398	1.93032	0.0535669	1.2711	0.883655	0	unassigned	NA	NA	NA	NA	NA	NA	FALSE
ENSG00000135111	TBX3	T-box transcription factor 3	16101.1	-0.487017	0.261736	-1.86072	0.0627839	1.20215	0.894561	0	unassigned	NA	NA	NA	NA	NA	NA	FALSE
ENSG00000135114	OASL	2'-5'-oligoadenylate synthetase like	1882.22	-0.193469	0.408333	-0.473802	0.635641	0.196788	0.999973	1	unassigned	NA	NA	NA	NA	NA	NA	FALSE
ENSG00000135116	HRK	harakiri, BCL2 interacting protein	90.9289	-0.0787949	1.24155	-0.0634649	0.949396	0.0225525	NA	0	unassigned	NA	NA	NA	NA	NA	NA	FALSE
ENSG00000135119	RNFT2	ring finger protein, transmembrane 2	150.596	0.226025	0.312915	0.72232	0.470098	0.327812	NA	0	unassigned	NA	NA	NA	NA	NA	NA	FALSE
ENSG00000135124	P2RX4	purinergic receptor P2X 4	5148.76	-0.0976137	0.171554	-0.568997	0.569358	0.244614	0.999973	0	unassigned	NA	NA	NA	NA	NA	NA	FALSE
ENSG00000135127	BICDL1	BICD family like cargo adaptor 1	536.14	-0.410066	0.388727	-1.05489	0.291474	0.5354	0.999973	0	unassigned	NA	NA	NA	NA	NA	NA	FALSE
ENSG00000135144	DTX1	deltex E3 ubiquitin ligase 1	245.462	-0.257373	0.384565	-0.669257	0.503332	0.298146	0.999973	0	unassigned	NA	NA	NA	NA	NA	NA	FALSE
ENSG00000135148	TRAFD1	TRAF-type zinc finger domain containing 1	11372.7	0.117454	0.133961	0.87678	0.380606	0.419524	0.999973	0	unassigned	NA	NA	NA	NA	NA	NA	FALSE
ENSG00000135164	DMTF1	cyclin D binding myb like transcription factor 1	3345.19	0.052234	0.145964	0.357856	0.720451	0.142396	0.999973	0	unassigned	NA	NA	NA	NA	NA	NA	FALSE
ENSG00000135185	TMEM243	transmembrane protein 243	5284.71	-0.00468507	0.125068	-0.0374603	0.970118	0.0131754	0.999973	0	Pink	G	0.0495195	NA	NA	NA	0.0475221	FALSE
ENSG00000135205	CCDC146	coiled-coil domain containing 146	1011.5	0.000442468	0.246405	0.00179569	0.998567	0.000622683	0.999973	0	unassigned	NA	NA	NA	NA	NA	NA	FALSE
ENSG00000135211	TMEM60	transmembrane protein 60	5890.89	-0.0155922	0.143801	-0.108429	0.913655	0.0392177	0.999973	0	Pink	G	0.0613275	NA	NA	NA	0.0605281	FALSE
ENSG00000135218	CD36	CD36 molecule	1149.28	-0.845002	0.442218	-1.91083	0.0560267	1.2516	0.883655	0	unassigned	NA	NA	NA	NA	NA	NA	FALSE
ENSG00000135220	UGT2A3	UDP glucuronosyltransferase family 2 member A3	4958.55	0.15416	0.414683	0.371754	0.710076	0.148695	0.999973	0	unassigned	NA	NA	NA	NA	NA	NA	FALSE
ENSG00000135241	PNPLA8	patatin like phospholipase domain containing 8	9622.08	0.0296505	0.150862	0.196541	0.844187	0.0735614	0.999973	0	unassigned	NA	NA	NA	NA	NA	NA	FALSE
ENSG00000135245	HILPDA	hypoxia inducible lipid droplet associated	2413.36	0.282725	0.218025	1.29675	0.194717	0.710596	0.999973	0	unassigned	NA	NA	NA	NA	NA	NA	FALSE
ENSG00000135249	RINT1	RAD50 interactor 1	2858.17	0.164138	0.162639	1.00922	0.312869	0.504638	0.999973	0	unassigned	NA	NA	NA	NA	NA	NA	FALSE
ENSG00000135250	SRPK2	SRSF protein kinase 2	4361.98	0.118494	0.106055	1.11729	0.26387	0.57861	0.999973	0	unassigned	NA	NA	NA	NA	NA	NA	FALSE
ENSG00000135253	KCP	kielin cysteine rich BMP regulator	343.804	-0.519728	0.334817	-1.55227	0.120596	0.918665	0.980377	0	unassigned	NA	NA	NA	NA	NA	NA	FALSE
ENSG00000135269	TES	testin LIM domain protein	3994.52	-0.211894	0.237207	-0.893289	0.371702	0.429805	0.999973	0	unassigned	NA	NA	NA	NA	NA	NA	FALSE
ENSG00000135272	MDFIC	MyoD family inhibitor domain containing	2971.27	-0.607914	0.378077	-1.60791	0.107855	0.96716	0.960299	0	unassigned	NA	NA	NA	NA	NA	NA	FALSE
ENSG00000135297	MTO1	mitochondrial tRNA translation optimization 1	3501.39	0.0775132	0.106961	0.724687	0.468644	0.329157	0.999973	0	unassigned	NA	NA	NA	NA	NA	NA	FALSE
ENSG00000135298	ADGRB3	adhesion G protein-coupled receptor B3	173.564	-0.707877	0.637492	-1.11041	0.266822	0.573778	0.999973	0	unassigned	NA	NA	NA	NA	NA	NA	FALSE
ENSG00000135299	ANKRD6	ankyrin repeat domain 6	1141.82	0.0814415	0.266267	0.305864	0.759709	0.119353	0.999973	0	unassigned	NA	NA	NA	NA	NA	NA	FALSE
ENSG00000135314	KHDC1	KH domain containing 1	422.09	0.12638	0.314824	0.401431	0.688103	0.162347	0.999973	0	unassigned	NA	NA	NA	NA	NA	NA	FALSE
ENSG00000135315	CEP162	centrosomal protein 162	1629.59	0.120283	0.16563	0.726216	0.467707	0.330027	0.999973	0	unassigned	NA	NA	NA	NA	NA	NA	FALSE
ENSG00000135316	SYNCRIP	synaptotagmin binding cytoplasmic RNA interacting protein	9779.07	0.116686	0.159523	0.731467	0.464494	0.33302	0.999973	0	unassigned	NA	NA	NA	NA	NA	NA	FALSE
ENSG00000135317	SNX14	sorting nexin 14	8825.75	0.11925	0.157682	0.756267	0.449489	0.347281	0.999973	0	Brown	M	0.0551449	NA	NA	0.148871	NA	FALSE
ENSG00000135318	NT5E	5'-nucleotidase ecto	13134	0.121633	0.370098	0.32865	0.74242	0.12935	0.999973	0	unassigned	NA	NA	NA	NA	NA	NA	FALSE
ENSG00000135324	MRAP2	melanocortin 2 receptor accessory protein 2	193.463	-0.575301	0.746436	-0.770731	0.440866	0.355693	0.999973	0	unassigned	NA	NA	NA	NA	NA	NA	FALSE
ENSG00000135333	EPHA7	EPH receptor A7	1854.64	0.468947	0.291127	1.6108	0.107223	0.969711	0.960299	0	unassigned	NA	NA	NA	NA	NA	NA	FALSE
ENSG00000135334	AKIRIN2	akirin 2	6868.97	-0.083778	0.0702865	-1.19195	0.23328	0.632122	0.999973	0	unassigned	NA	NA	NA	NA	NA	NA	FALSE
ENSG00000135336	ORC3	origin recognition complex subunit 3	8931.19	0.0969309	0.118682	0.816727	0.414084	0.382911	0.999973	0	unassigned	NA	NA	NA	NA	NA	NA	FALSE
ENSG00000135338	LCA5	lebercilin LCA5	4479.69	-0.0147234	0.135962	-0.10829	0.913766	0.0391652	0.999973	0	unassigned	NA	NA	NA	NA	NA	NA	FALSE
ENSG00000135341	MAP3K7	mitogen-activated protein kinase kinase kinase 7	5037.71	0.0897912	0.169683	0.529171	0.596687	0.224253	0.999973	0	Pink	F	0.0525672	NA	NA	NA	0.020892	FALSE
ENSG00000135346	CGA	glycoprotein hormones, alpha polypeptide	227.519	-0.64335	1.06792	-0.60243	0.546888	0.262102	0.999973	0	unassigned	NA	NA	NA	NA	NA	NA	FALSE
ENSG00000135362	PRR5L	proline rich 5 like	467.091	0.144923	0.395291	0.366625	0.713899	0.146363	0.999973	0	unassigned	NA	NA	NA	NA	NA	NA	FALSE
ENSG00000135363	LMO2	LIM domain only 2	7230.35	0.176042	0.340605	0.516851	0.60526	0.218058	0.999973	0	Brown	N	0.116273	NA	NA	0.122289	NA	FALSE
ENSG00000135365	PHF21A	PHD finger protein 21A	1519.65	-0.220271	0.154604	-1.42475	0.154229	0.811833	0.999973	0	unassigned	NA	NA	NA	NA	NA	NA	FALSE
ENSG00000135372	NAT10	N-acetyltransferase 10	3638.77	0.0627481	0.228893	0.274137	0.783979	0.105695	0.999973	0	unassigned	NA	NA	NA	NA	NA	NA	FALSE
ENSG00000135373	EHF	ETS homologous factor	188.5	-1.16809	0.727014	-1.60669	0.108123	0.966083	0.960814	0	unassigned	NA	NA	NA	NA	NA	NA	FALSE
ENSG00000135378	PRRG4	proline rich and Gla domain 4	1819.04	0.261446	0.212947	1.22775	0.219541	0.658485	0.999973	0	unassigned	NA	NA	NA	NA	NA	NA	FALSE
ENSG00000135387	CAPRIN1	cell cycle associated protein 1	26056	-0.0763483	0.148455	-0.514286	0.607052	0.216774	0.999973	0	Pink	F	0.0669745	NA	NA	NA	0.051141	FALSE
ENSG00000135390	ATP5MC2	ATP synthase membrane subunit c locus 2	20154.7	-0.0148876	0.162895	-0.0913934	0.92718	0.0328359	0.999973	0	unassigned	NA	NA	NA	NA	NA	NA	FALSE
ENSG00000135392	DNAJC14	DnaJ heat shock protein family (Hsp40) member C14	4814.16	0.0180832	0.151992	0.118974	0.905296	0.0432095	0.999973	0	unassigned	NA	NA	NA	NA	NA	NA	FALSE
ENSG00000135404	CD63	CD63 molecule	133511	0.0204063	0.107309	0.190164	0.84918	0.071	0.999973	0	unassigned	NA	NA	NA	NA	NA	NA	FALSE
ENSG00000135407	AVIL	advillin	93.814	-0.136012	0.437481	-0.310899	0.755878	0.121548	NA	0	unassigned	NA	NA	NA	NA	NA	NA	FALSE
ENSG00000135414	GDF11	growth differentiation factor 11	871.572	0.245685	0.313629	0.783359	0.433416	0.363095	0.999973	0	unassigned	NA	NA	NA	NA	NA	NA	FALSE
ENSG00000135423	GLS2	glutaminase 2	316.934	-0.261518	0.265347	-0.985569	0.324345	0.488993	0.999973	0	unassigned	NA	NA	NA	NA	NA	NA	FALSE
ENSG00000135424	ITGA7	integrin subunit alpha 7	758.521	0.00575454	0.29692	0.0193808	0.984537	0.00676782	0.999973	0	unassigned	NA	NA	NA	NA	NA	NA	FALSE
ENSG00000135426	TESPA1	thymocyte expressed, positive selection associated 1	95.3882	0.102607	0.749365	0.136925	0.89109	0.0500783	NA	0	unassigned	NA	NA	NA	NA	NA	NA	FALSE
ENSG00000135436	FAM186B	family with sequence similarity 186 member B	32.5616	0.889092	1.16296	0.76451	0.444564	0.352066	NA	0	unassigned	NA	NA	NA	NA	NA	NA	FALSE
ENSG00000135437	RDH5	retinol dehydrogenase 5	1041.69	-0.109253	0.260814	-0.418892	0.675295	0.170506	0.999973	0	unassigned	NA	NA	NA	NA	NA	NA	FALSE
ENSG00000135441	BLOC1S1	biogenesis of lysosomal organelles complex 1 subunit 1	10290.5	0.0470877	0.202339	0.232717	0.815981	0.0883198	0.999973	0	Pink	G	0.101849	NA	NA	NA	0.0665647	FALSE
ENSG00000135446	CDK4	cyclin dependent kinase 4	11074.4	-0.0830097	0.125089	-0.663607	0.506942	0.295042	0.999973	0	unassigned	NA	NA	NA	NA	NA	NA	FALSE
ENSG00000135447	PPP1R1A	protein phosphatase 1 regulatory inhibitor subunit 1A	2469.51	-0.21557	0.314928	-0.684505	0.493656	0.306575	0.999973	0	unassigned	NA	NA	NA	NA	NA	NA	FALSE
ENSG00000135451	TROAP	trophinin associated protein	175.668	-0.937897	0.641651	-1.46169	0.143825	0.842166	0.999973	0	unassigned	NA	NA	NA	NA	NA	NA	FALSE
ENSG00000135452	TSPAN31	tetraspanin 31	9153.15	-0.0131378	0.139475	-0.0941951	0.924954	0.0338798	0.999973	0	unassigned	NA	NA	NA	NA	NA	NA	FALSE
ENSG00000135454	B4GALNT1	beta-1,4-N-acetyl-galactosaminyltransferase 1	380.568	0.216524	0.471966	0.458772	0.646398	0.1895	0.999973	0	unassigned	NA	NA	NA	NA	NA	NA	FALSE
ENSG00000135457	TFCP2	transcription factor CP2	3298.77	0.164967	0.110067	1.49879	0.133929	0.873125	0.999973	0	unassigned	NA	NA	NA	NA	NA	NA	FALSE
ENSG00000135469	COQ10A	coenzyme Q10A	1767.12	-0.0100021	0.274664	-0.036416	0.970951	0.0128028	0.999973	0	unassigned	NA	NA	NA	NA	NA	NA	FALSE
ENSG00000135472	FAIM2	Fas apoptotic inhibitory molecule 2	90.5571	-1.50572	0.858302	-1.7543	0.0793789	1.10029	NA	0	unassigned	NA	NA	NA	NA	NA	NA	FALSE
ENSG00000135473	PAN2	poly(A) specific ribonuclease subunit PAN2	2550.55	-0.144422	0.215444	-0.670345	0.502638	0.298745	0.999973	0	unassigned	NA	NA	NA	NA	NA	NA	FALSE
ENSG00000135476	ESPL1	extra spindle pole bodies like 1, separase	450.088	-0.467459	0.407842	-1.14618	0.251722	0.599079	0.999973	0	unassigned	NA	NA	NA	NA	NA	NA	FALSE
ENSG00000135480	KRT7	keratin 7	2783.57	-0.474277	0.43344	-1.09422	0.27386	0.562472	0.999973	0	unassigned	NA	NA	NA	NA	NA	NA	FALSE
ENSG00000135482	ZC3H10	zinc finger CCCH-type containing 10	593.122	0.109206	0.371068	0.294302	0.768527	0.114341	0.999973	0	unassigned	NA	NA	NA	NA	NA	NA	FALSE
ENSG00000135486	HNRNPA1	heterogeneous nuclear ribonucleoprotein A1	17718.3	0.0907396	0.11826	0.767286	0.442911	0.353683	0.999973	0	unassigned	NA	NA	NA	NA	NA	NA	FALSE
ENSG00000135503	ACVR1B	activin A receptor type 1B	1049.83	-0.225777	0.310379	-0.727423	0.466967	0.330714	0.999973	0	unassigned	NA	NA	NA	NA	NA	NA	FALSE
ENSG00000135506	OS9	OS9 endoplasmic reticulum lectin	18469.2	0.10389	0.123411	0.841818	0.39989	0.39806	0.999973	0	unassigned	NA	NA	NA	NA	NA	NA	FALSE
ENSG00000135519	KCNH3	potassium voltage-gated channel subfamily H member 3	383.68	-0.120531	0.460997	-0.261457	0.79374	0.100321	0.999973	0	unassigned	NA	NA	NA	NA	NA	NA	FALSE
ENSG00000135521	LTV1	LTV1 ribosome biogenesis factor	4618.59	-0.0145004	0.0814367	-0.178057	0.858678	0.0661697	0.999973	0	unassigned	NA	NA	NA	NA	NA	NA	FALSE
ENSG00000135525	MAP7	microtubule associated protein 7	2126.13	-0.085666	0.223434	-0.383406	0.701419	0.154023	0.999973	0	unassigned	NA	NA	NA	NA	NA	NA	FALSE
ENSG00000135535	CD164	CD164 molecule	57818.8	-0.0170449	0.173007	-0.0985211	0.921519	0.0354959	0.999973	0	unassigned	NA	NA	NA	NA	NA	NA	FALSE
ENSG00000135537	AFG1L	AFG1 like ATPase	452.678	-0.0175674	0.241435	-0.0727626	0.941995	0.0259514	0.999973	0	unassigned	NA	NA	NA	NA	NA	NA	FALSE
ENSG00000135540	NHSL1	NHS like 1	696.628	-0.0324766	0.250097	-0.129856	0.89668	0.0473625	0.999973	0	unassigned	NA	NA	NA	NA	NA	NA	FALSE
ENSG00000135541	AHI1	Abelson helper integration site 1	3287.23	0.0440018	0.142706	0.308338	0.757825	0.120431	0.999973	0	unassigned	NA	NA	NA	NA	NA	NA	FALSE
ENSG00000135547	HEY2	hes related family bHLH transcription factor with YRPW motif 2	1539.25	-0.441182	0.283462	-1.55641	0.119611	0.922229	0.980377	0	unassigned	NA	NA	NA	NA	NA	NA	FALSE
ENSG00000135549	PKIB	cAMP-dependent protein kinase inhibitor beta	484.931	-0.377435	0.348723	-1.08234	0.279104	0.554234	0.999973	0	unassigned	NA	NA	NA	NA	NA	NA	FALSE
ENSG00000135577	NMBR	neuromedin B receptor	30.8774	0.372724	0.83314	0.447373	0.654606	0.18402	NA	0	unassigned	NA	NA	NA	NA	NA	NA	FALSE
ENSG00000135587	SMPD2	sphingomyelin phosphodiesterase 2	1714.76	-0.0867184	0.169188	-0.512556	0.608262	0.215909	0.999973	0	unassigned	NA	NA	NA	NA	NA	NA	FALSE
ENSG00000135596	MICAL1	microtubule associated monooxygenase, calponin and LIM domain containing 1	1560.22	-0.0245138	0.273556	-0.0896115	0.928596	0.0321732	0.999973	0	unassigned	NA	NA	NA	NA	NA	NA	FALSE
ENSG00000135597	REPS1	RALBP1 associated Eps domain containing 1	3588.79	0.164423	0.248172	0.662539	0.507626	0.294456	0.999973	0	unassigned	NA	NA	NA	NA	NA	NA	FALSE
ENSG00000135604	STX11	syntaxin 11	6214.36	-0.019476	0.219928	-0.0885562	0.929435	0.0317811	0.999973	0	unassigned	NA	NA	NA	NA	NA	NA	FALSE
ENSG00000135605	TEC	tec protein tyrosine kinase	398.137	-0.104169	0.340692	-0.305757	0.75979	0.119307	0.999973	0	unassigned	NA	NA	NA	NA	NA	NA	FALSE
ENSG00000135617	PRADC1	protease associated domain containing 1	5034.6	-0.206078	0.150239	-1.37167	0.170166	0.769126	0.999973	0	Pink	G	0.0667248	NA	NA	NA	0.040224	FALSE
ENSG00000135622	SEMA4F	ssemaphorin 4F	2253.89	-0.115457	0.193849	-0.595606	0.551439	0.258503	0.999973	0	unassigned	NA	NA	NA	NA	NA	NA	FALSE
ENSG00000135624	CCT7	chaperonin containing TCP1 subunit 7	25461.1	0.0773803	0.0551105	1.40409	0.160291	0.795091	0.999973	0	unassigned	NA	NA	NA	NA	NA	NA	FALSE
ENSG00000135631	RAB11FIP5	RAB11 family interacting protein 5	5080	-0.0340509	0.211652	-0.160881	0.872187	0.0593905	0.999973	0	unassigned	NA	NA	NA	NA	NA	NA	FALSE
ENSG00000135632	SMYD5	SMYD family member 5	3734.71	-0.0195618	0.106212	-0.184176	0.853875	0.0686056	0.999973	0	unassigned	NA	NA	NA	NA	NA	NA	FALSE
ENSG00000135636	DYSF	dysferlin	12906.5	-0.484013	0.361889	-1.33746	0.181072	0.742148	0.999973	0	Pink	F	0.105516	NA	NA	NA	0.0784597	FALSE
ENSG00000135637	CCDC142	coiled-coil domain containing 142	1311.22	-0.212969	0.243444	-0.874816	0.381674	0.418307	0.999973	0	unassigned	NA	NA	NA	NA	NA	NA	FALSE
ENSG00000135638	EMX1	empty spiracles homeobox 1	715.478	0.177634	0.409153	0.434151	0.664179	0.177715	0.999973	0	unassigned	NA	NA	NA	NA	NA	NA	FALSE
ENSG00000135643	KCNMB4	potassium calcium-activated channel subfamily M regulatory beta subunit 4	1500	0.0626174	0.212942	0.294059	0.768713	0.114236	0.999973	0	unassigned	NA	NA	NA	NA	NA	NA	FALSE
ENSG00000135655	USP15	ubiquitin specific peptidase 15	7016.2	-0.0104719	0.150679	-0.069498	0.944593	0.0247552	0.999973	0	unassigned	NA	NA	NA	NA	NA	NA	FALSE
ENSG00000135677	GNS	glucosamine (N-acetyl)-6-sulfatase	44120.2	0.0193209	0.208602	0.092621	0.926205	0.0332931	0.999973	0	Pink	F	0.0902394	NA	NA	NA	0.0468861	TRUE
ENSG00000135678	CPM	carboxypeptidase M	10140	-0.102455	0.261952	-0.391121	0.695708	0.157573	0.999973	0	unassigned	NA	NA	NA	NA	NA	NA	FALSE
ENSG00000135679	MDM2	MDM2 proto-oncogene	3342	0.100244	0.201015	0.498692	0.617997	0.209014	0.999973	0	unassigned	NA	NA	NA	NA	NA	NA	FALSE
ENSG00000135686	KLHL36	kelch like family member 36	3476.91	-0.0339909	0.0940625	-0.361365	0.717827	0.14398	0.999973	0	unassigned	NA	NA	NA	NA	NA	NA	FALSE
ENSG00000135697	BCO1	beta-carotene oxygenase 1	321.314	-0.416255	0.364298	-1.14262	0.253195	0.596544	0.999973	0	unassigned	NA	NA	NA	NA	NA	NA	FALSE
ENSG00000135698	MPHOSPH6	M-phase phosphoprotein 6	3189.28	0.148624	0.170589	0.871244	0.383621	0.416098	0.999973	0	Pink	G	0.0791101	NA	NA	NA	0.0762843	FALSE
ENSG00000135709	KIAA0513	KIAA0513	466.751	0.149925	0.313305	0.478527	0.632275	0.199094	0.999973	0	unassigned	NA	NA	NA	NA	NA	NA	FALSE
ENSG00000135720	DYNC1LI2	dynein cytoplasmic 1 light intermediate chain 2	22507.3	0.207887	0.12095	1.71879	0.0856529	1.06726	0.935323	0	unassigned	NA	NA	NA	NA	NA	NA	FALSE
ENSG00000135722	FBXL8	F-box and leucine rich repeat protein 8	308.936	-0.534578	0.323671	-1.65161	0.0986144	1.00606	0.941227	0	unassigned	NA	NA	NA	NA	NA	NA	FALSE
ENSG00000135723	FHOD1	formin homology 2 domain containing 1	814.843	-0.446098	0.216501	-2.06049	0.0393514	1.40504	0.805369	0	unassigned	NA	NA	NA	NA	NA	NA	FALSE
ENSG00000135736	CCDC102A	coiled-coil domain containing 102A	1415.52	-0.0552322	0.363382	-0.151995	0.879191	0.0559167	0.999973	0	Brown	N	0.030535	NA	NA	0.0588883	NA	FALSE
ENSG00000135740	SLC9A5	solute carrier family 9 member A5	45.9276	-1.49838	0.919677	-1.62924	0.103262	0.98606	NA	0	unassigned	NA	NA	NA	NA	NA	NA	FALSE
ENSG00000135744	AGT	angiotensinogen	4597.43	-0.257571	0.460032	-0.559897	0.57555	0.239917	0.999973	0	unassigned	NA	NA	NA	NA	NA	NA	FALSE
ENSG00000135749	PCNX2	pecanex 2	320.278	0.144612	0.276423	0.523155	0.600866	0.221222	0.999973	0	unassigned	NA	NA	NA	NA	NA	NA	FALSE
ENSG00000135750	KCNK1	potassium two pore domain channel subfamily K member 1	764.856	-0.251767	0.320674	-0.785118	0.432385	0.36413	0.999973	0	unassigned	NA	NA	NA	NA	NA	NA	FALSE
ENSG00000135763	URB2	URB2 ribosome biogenesis homolog	815.507	-0.10383	0.273102	-0.380189	0.703805	0.152548	0.999973	0	unassigned	NA	NA	NA	NA	NA	NA	FALSE
ENSG00000135766	EGLN1	egl-9 family hypoxia inducible factor 1	6409.16	-0.0354584	0.214031	-0.165669	0.868417	0.0612716	0.999973	0	unassigned	NA	NA	NA	NA	NA	NA	FALSE
ENSG00000135773	CAPN9	calpain 9	63.1272	-0.585859	0.950437	-0.61641	0.537624	0.269522	NA	0	unassigned	NA	NA	NA	NA	NA	NA	FALSE
ENSG00000135775	COG2	component of oligomeric golgi complex 2	4699.67	0.0807971	0.112267	0.71969	0.471716	0.32632	0.999973	0	unassigned	NA	NA	NA	NA	NA	NA	FALSE
ENSG00000135776	ABCB10	ATP binding cassette subfamily B member 10	1202.65	-0.0785065	0.213985	-0.366878	0.71371	0.146478	0.999973	0	unassigned	NA	NA	NA	NA	NA	NA	FALSE
ENSG00000135778	NTPCR	nucleoside-triphosphatase, cancer-related	7612.97	-0.0368107	0.132917	-0.276945	0.781823	0.106892	0.999973	0	Pink	G	0.126089	NA	NA	NA	0.0980593	TRUE
ENSG00000135801	TAF5L	TATA-box binding protein associated factor 5 like	637.182	-0.289992	0.382917	-0.757323	0.448856	0.347893	0.999973	0	unassigned	NA	NA	NA	NA	NA	NA	FALSE
ENSG00000135821	GLUL	glutamate-ammonia ligase	72441.1	0.240947	0.216046	1.11526	0.26474	0.577181	0.999973	0	unassigned	NA	NA	NA	NA	NA	NA	FALSE
ENSG00000135823	STX6	syntaxin 6	2846.13	0.227517	0.285612	0.796594	0.425687	0.370909	0.999973	0	unassigned	NA	NA	NA	NA	NA	NA	FALSE
ENSG00000135828	RNASEL	ribonuclease L	6632.6	0.0640755	0.185778	0.344903	0.730167	0.136578	0.999973	0	unassigned	NA	NA	NA	NA	NA	NA	FALSE
ENSG00000135829	DHX9	DExH-box helicase 9	15356.9	0.0639887	0.147233	0.434608	0.663847	0.177932	0.999973	0	Pink	F	0.0908097	NA	NA	NA	0.0798936	FALSE
ENSG00000135835	KIAA1614	KIAA1614	379.218	-0.161862	0.300797	-0.538109	0.590501	0.228779	0.999973	0	unassigned	NA	NA	NA	NA	NA	NA	FALSE
ENSG00000135837	CEP350	centrosomal protein 350	4861.92	-0.216413	0.154622	-1.39962	0.161626	0.791488	0.999973	0	unassigned	NA	NA	NA	NA	NA	NA	FALSE
ENSG00000135838	NPL	N-acetylneuraminate pyruvate lyase	3431.61	0.323998	0.323965	1.0001	0.317262	0.498582	0.999973	0	unassigned	NA	NA	NA	NA	NA	NA	FALSE
ENSG00000135842	NIBAN1	niban apoptosis regulator 1	2756.23	-0.100584	0.345531	-0.291099	0.770976	0.112959	0.999973	0	unassigned	NA	NA	NA	NA	NA	NA	FALSE
ENSG00000135845	PIGC	phosphatidylinositol glycan anchor biosynthesis class C	9046.81	0.0265725	0.0946976	0.280604	0.779014	0.108455	0.999973	0	unassigned	NA	NA	NA	NA	NA	NA	FALSE
ENSG00000135862	LAMC1	laminin subunit gamma 1	6715.2	-0.206344	0.168548	-1.22424	0.22086	0.655883	0.999973	0	unassigned	NA	NA	NA	NA	NA	NA	FALSE
ENSG00000135870	RC3H1	ring finger and CCCH-type domains 1	3387.9	-0.0359099	0.289028	-0.124244	0.901122	0.0452162	0.999973	0	unassigned	NA	NA	NA	NA	NA	NA	FALSE
ENSG00000135898	GPR55	G protein-coupled receptor 55	53.1515	-0.716557	1.26661	-0.565726	0.57158	0.242923	NA	0	unassigned	NA	NA	NA	NA	NA	NA	FALSE
ENSG00000135899	SP110	SP110 nuclear body protein	4833.65	-0.0713433	0.183531	-0.388726	0.697479	0.156469	0.999973	0	unassigned	NA	NA	NA	NA	NA	NA	FALSE
ENSG00000135900	MRPL44	mitochondrial ribosomal protein L44	5016.77	-0.0708717	0.116137	-0.61024	0.541703	0.266239	0.999973	0	unassigned	NA	NA	NA	NA	NA	NA	FALSE
ENSG00000135905	DOCK10	dedicator of cytokinesis 10	931.215	-0.104675	0.319344	-0.327783	0.743076	0.128967	0.999973	0	unassigned	NA	NA	NA	NA	NA	NA	FALSE
ENSG00000135912	TTLL4	tubulin tyrosine ligase like 4	939.925	-0.390377	0.231268	-1.68799	0.0914135	1.03899	0.939599	0	Brown	M	0.0900033	NA	NA	0.287092	NA	FALSE
ENSG00000135913	USP37	ubiquitin specific peptidase 37	1810.95	-0.0811641	0.22291	-0.364112	0.715774	0.145224	0.999973	0	unassigned	NA	NA	NA	NA	NA	NA	FALSE
ENSG00000135914	HTR2B	5-hydroxytryptamine receptor 2B	3553.21	-0.950605	0.381714	-2.49036	0.0127615	1.8941	0.610037	0	unassigned	NA	NA	NA	NA	NA	NA	FALSE
ENSG00000135916	ITM2C	integral membrane protein 2C	14364.6	-0.514986	0.159791	-3.22287	0.00126914	2.89649	0.262845	0	unassigned	NA	NA	NA	NA	NA	NA	FALSE
ENSG00000135917	SLC19A3	solute carrier family 19 member 3	167.973	0.286545	0.923861	0.310161	0.756439	0.121226	0.999973	0	unassigned	NA	NA	NA	NA	NA	NA	FALSE
ENSG00000135919	SERPINE2	serpin family E member 2	3387.34	-0.379188	0.343743	-1.10311	0.269978	0.568672	0.999973	0	unassigned	NA	NA	NA	NA	NA	NA	FALSE
ENSG00000135924	DNAJB2	DnaJ heat shock protein family (Hsp40) member B2	1126.72	0.288581	0.240951	1.19767	0.231044	0.636306	0.999973	0	Pink	G	0.076849	NA	NA	NA	0.0707301	FALSE
ENSG00000135925	WNT10A	Wnt family member 10A	168.423	-0.619774	0.656952	-0.943408	0.345472	0.461587	0.999973	0	unassigned	NA	NA	NA	NA	NA	NA	FALSE
ENSG00000135926	TMBIM1	transmembrane BAX inhibitor motif containing 1	60794.7	0.0949986	0.102571	0.926172	0.354356	0.45056	0.999973	0	unassigned	NA	NA	NA	NA	NA	NA	FALSE
ENSG00000135929	CYP27A1	cytochrome P450 family 27 subfamily A member 1	11001.2	-0.0399207	0.176097	-0.226697	0.820659	0.0858372	0.999973	0	unassigned	NA	NA	NA	NA	NA	NA	FALSE
ENSG00000135930	EIF4E2	eukaryotic translation initiation factor 4E family member 2	9034.55	-0.232057	0.149983	-1.54723	0.121808	0.914323	0.981495	0	unassigned	NA	NA	NA	NA	NA	NA	FALSE
ENSG00000135931	ARMC9	armadillo repeat containing 9	3007.03	-0.118417	0.179495	-0.659725	0.50943	0.292915	0.999973	0	unassigned	NA	NA	NA	NA	NA	NA	FALSE
ENSG00000135932	CAB39	calcium binding protein 39	5662.91	-0.486774	0.424309	-1.14722	0.251292	0.599821	0.999973	0	unassigned	NA	NA	NA	NA	NA	NA	FALSE
ENSG00000135940	COX5B	cytochrome c oxidase subunit 5B	39367.6	0.0429189	0.187928	0.22838	0.819351	0.0865299	0.999973	0	Pink	G	0.0567007	NA	NA	NA	0.0416483	FALSE
ENSG00000135945	REV1	REV1 DNA directed polymerase	2606.43	-0.196806	0.165208	-1.19126	0.233551	0.631617	0.999973	0	unassigned	NA	NA	NA	NA	NA	NA	FALSE
ENSG00000135951	TSGA10	testis specific 10	492.133	0.14883	0.272606	0.545953	0.585099	0.232771	0.999973	0	unassigned	NA	NA	NA	NA	NA	NA	FALSE
ENSG00000135953	MFSD9	major facilitator superfamily domain containing 9	1379.02	0.0251787	0.207413	0.121394	0.903379	0.0441299	0.999973	0	unassigned	NA	NA	NA	NA	NA	NA	FALSE
ENSG00000135956	TMEM127	transmembrane protein 127	13474	-0.219349	0.198731	-1.10375	0.269703	0.569114	0.999973	0	Green	D	0.0716271	NA	0.395779	NA	NA	FALSE
ENSG00000135960	EDAR	ectodysplasin A receptor	221.886	-0.637186	0.467442	-1.36313	0.17284	0.762356	0.999973	0	unassigned	NA	NA	NA	NA	NA	NA	FALSE
ENSG00000135966	TGFBRAP1	transforming growth factor beta receptor associated protein 1	3512.65	-0.182209	0.179075	-1.0175	0.308913	0.510163	0.999973	0	unassigned	NA	NA	NA	NA	NA	NA	FALSE
ENSG00000135968	GCC2	GRIP and coiled-coil domain containing 2	9087.82	0.0793894	0.206993	0.383537	0.701322	0.154083	0.999973	0	unassigned	NA	NA	NA	NA	NA	NA	FALSE
ENSG00000135972	MRPS9	mitochondrial ribosomal protein S9	7077.99	0.20629	0.0862495	2.39179	0.0167666	1.77555	0.644743	0	Pink	G	0.0953077	NA	NA	NA	0.0846382	FALSE
ENSG00000135974	C2orf49	chromosome 2 open reading frame 49	3853.72	0.036932	0.151138	0.244359	0.806953	0.0931518	0.999973	0	unassigned	NA	NA	NA	NA	NA	NA	FALSE
ENSG00000135976	ANKRD36	ankyrin repeat domain 36	791.102	-0.394096	0.236715	-1.66486	0.0959415	1.01799	0.939599	0	unassigned	NA	NA	NA	NA	NA	NA	FALSE
ENSG00000135999	EPC2	enhancer of polycomb homolog 2	1001.59	0.208437	0.206192	1.01089	0.31207	0.505747	0.999973	0	unassigned	NA	NA	NA	NA	NA	NA	FALSE
ENSG00000136002	ARHGEF4	Rho guanine nucleotide exchange factor 4	35.1563	-0.0545463	0.984427	-0.0554091	0.955813	0.0196273	NA	0	unassigned	NA	NA	NA	NA	NA	NA	FALSE
ENSG00000136003	ISCU	iron-sulfur cluster assembly enzyme	39499.8	0.0338694	0.203448	0.166477	0.867782	0.0615895	0.999973	0	Pink	G	0.0166321	NA	NA	NA	0.0145447	FALSE
ENSG00000136010	ALDH1L2	aldehyde dehydrogenase 1 family member L2	119.289	0.133508	0.855553	0.156049	0.875994	0.0574987	NA	0	unassigned	NA	NA	NA	NA	NA	NA	FALSE
ENSG00000136014	USP44	ubiquitin specific peptidase 44	424.288	0.0139696	0.292015	0.0478388	0.961845	0.0168951	0.999973	0	unassigned	NA	NA	NA	NA	NA	NA	FALSE
ENSG00000136021	SCYL2	SCY1 like pseudokinase 2	5769.4	0.0460121	0.213123	0.215894	0.82907	0.0814087	0.999973	0	unassigned	NA	NA	NA	NA	NA	NA	FALSE
ENSG00000136026	CKAP4	cytoskeleton associated protein 4	7254.3	-0.00811014	0.197145	-0.041138	0.967186	0.01449	0.999973	0	Brown	N	0.0447062	NA	NA	0.0910007	NA	FALSE
ENSG00000136040	PLXNC1	plexin C1	1123.32	-0.0148937	0.362442	-0.0410926	0.967222	0.0144738	0.999973	0	unassigned	NA	NA	NA	NA	NA	NA	FALSE
ENSG00000136044	APPL2	adaptor protein, phosphotyrosine interacting with PH domain and leucine zipper 2	5461.8	-0.00414633	0.129342	-0.0320571	0.974427	0.0112509	0.999973	0	unassigned	NA	NA	NA	NA	NA	NA	FALSE
ENSG00000136045	PWP1	PWP1 homolog, endonuclein	12112.2	0.0936327	0.0955665	0.979765	0.327202	0.485184	0.999973	0	unassigned	NA	NA	NA	NA	NA	NA	FALSE
ENSG00000136048	DRAM1	DNA damage regulated autophagy modulator 1	5588.62	0.215262	0.356657	0.603555	0.546139	0.262697	0.999973	0	unassigned	NA	NA	NA	NA	NA	NA	FALSE
ENSG00000136051	WASHC4	WASH complex subunit 4	8532.14	-0.0408849	0.187679	-0.217844	0.82755	0.0822056	0.999973	0	unassigned	NA	NA	NA	NA	NA	NA	FALSE
ENSG00000136052	SLC41A2	solute carrier family 41 member 2	971.704	0.240499	0.286582	0.839198	0.401358	0.396468	0.999973	0	unassigned	NA	NA	NA	NA	NA	NA	FALSE
ENSG00000136059	VILL	villin like	6299.51	0.111577	0.203636	0.547927	0.583742	0.233779	0.999973	0	unassigned	NA	NA	NA	NA	NA	NA	FALSE
ENSG00000136068	FLNB	filamin B	7102.29	-0.0762629	0.20635	-0.369581	0.711695	0.147706	0.999973	0	unassigned	NA	NA	NA	NA	NA	NA	FALSE
ENSG00000136098	NEK3	NIMA related kinase 3	1056.23	0.454756	0.25541	1.78049	0.0749954	1.12497	0.910404	0	unassigned	NA	NA	NA	NA	NA	NA	FALSE
ENSG00000136100	VPS36	vacuolar protein sorting 36 homolog	11461.3	0.150862	0.161098	0.936465	0.349034	0.457132	0.999973	0	unassigned	NA	NA	NA	NA	NA	NA	FALSE
ENSG00000136104	RNASEH2B	ribonuclease H2 subunit B	2555.36	0.176022	0.142429	1.23586	0.216511	0.664521	0.999973	0	unassigned	NA	NA	NA	NA	NA	NA	FALSE
ENSG00000136108	CKAP2	cytoskeleton associated protein 2	2992.89	0.0312181	0.313237	0.0996629	0.920612	0.0359234	0.999973	0	unassigned	NA	NA	NA	NA	NA	NA	FALSE
ENSG00000136111	TBC1D4	TBC1 domain family member 4	1927.24	-0.133435	0.222732	-0.599083	0.549117	0.260335	0.999973	0	unassigned	NA	NA	NA	NA	NA	NA	FALSE
ENSG00000136114	THSD1	thrombospondin type 1 domain containing 1	1346.1	0.119349	0.411781	0.289835	0.771942	0.112415	0.999973	0	unassigned	NA	NA	NA	NA	NA	NA	FALSE
ENSG00000136122	BORA	BORA aurora kinase A activator	399.691	0.0342647	0.471576	0.07266	0.942077	0.0259137	0.999973	0	unassigned	NA	NA	NA	NA	NA	NA	FALSE
ENSG00000136141	LRCH1	leucine rich repeats and calponin homology domain containing 1	5120.71	-0.0224461	0.171124	-0.131168	0.895642	0.0478655	0.999973	0	unassigned	NA	NA	NA	NA	NA	NA	FALSE
ENSG00000136143	SUCLA2	succinate-CoA ligase ADP-forming subunit beta	16322.3	0.19008	0.103994	1.82779	0.0675808	1.17018	0.899536	0	unassigned	NA	NA	NA	NA	NA	NA	FALSE
ENSG00000136144	RCBTB1	RCC1 and BTB domain containing protein 1	6343.38	0.140933	0.195872	0.719518	0.471822	0.326222	0.999973	0	unassigned	NA	NA	NA	NA	NA	NA	FALSE
ENSG00000136146	MED4	mediator complex subunit 4	19028.6	0.0911336	0.124656	0.731079	0.464731	0.332799	0.999973	0	unassigned	NA	NA	NA	NA	NA	NA	FALSE
ENSG00000136147	PHF11	PHD finger protein 11	4271.2	-0.305667	0.183298	-1.6676	0.0953957	1.02047	0.939599	0	unassigned	NA	NA	NA	NA	NA	NA	FALSE
ENSG00000136152	COG3	component of oligomeric golgi complex 3	3797.82	0.0451296	0.177692	0.253977	0.799513	0.0971743	0.999973	0	unassigned	NA	NA	NA	NA	NA	NA	FALSE
ENSG00000136153	LMO7	LIM domain 7	10871	0.116465	0.179294	0.649578	0.515965	0.28738	0.999973	0	unassigned	NA	NA	NA	NA	NA	NA	FALSE
ENSG00000136156	ITM2B	integral membrane protein 2B	983570	0.33435	0.136402	2.45121	0.0142378	1.84656	0.625201	0	Green	B	0.042905	NA	0.178881	NA	NA	FALSE
ENSG00000136158	SPRY2	sprouty RTK signaling antagonist 2	2098.32	0.00146587	0.243188	0.00602772	0.995191	0.00209373	0.999973	0	unassigned	NA	NA	NA	NA	NA	NA	FALSE
ENSG00000136159	NUDT15	nudix hydrolase 15	6727.93	0.141081	0.0994745	1.41826	0.156114	0.806557	0.999973	0	unassigned	NA	NA	NA	NA	NA	NA	FALSE
ENSG00000136160	EDNRB	endothelin receptor type B	4006.87	-0.660015	0.358568	-1.8407	0.0656657	1.18266	0.89819	0	unassigned	NA	NA	NA	NA	NA	NA	FALSE
ENSG00000136161	RCBTB2	RCC1 and BTB domain containing protein 2	9217.71	0.0434125	0.135945	0.319337	0.749471	0.125245	0.999973	0	unassigned	NA	NA	NA	NA	NA	NA	FALSE
ENSG00000136167	LCP1	lymphocyte cytosolic protein 1	10585.7	-0.39212	0.294861	-1.32984	0.18357	0.736199	0.999973	0	unassigned	NA	NA	NA	NA	NA	NA	FALSE
ENSG00000136169	SETDB2	SET domain bifurcated histone lysine methyltransferase 2	2504.61	0.213569	0.198681	1.07493	0.282404	0.549129	0.999973	0	unassigned	NA	NA	NA	NA	NA	NA	FALSE
ENSG00000136193	SCRN1	secernin 1	17207.3	0.192286	0.206426	0.931499	0.351595	0.453957	0.999973	0	unassigned	NA	NA	NA	NA	NA	NA	FALSE
ENSG00000136197	C7orf25	chromosome 7 open reading frame 25	3340.88	-0.139229	0.293338	-0.474637	0.635045	0.197195	0.999973	0	unassigned	NA	NA	NA	NA	NA	NA	FALSE
ENSG00000136205	TNS3	tensin 3	58836.4	0.00670557	0.167576	0.0400151	0.968081	0.0140882	0.999973	0	Green	C	0.0817146	NA	0.300985	NA	NA	FALSE
ENSG00000136206	SPDYE1	speedy/RINGO cell cycle regulator family member E1	18.9456	-0.670854	0.56988	-1.17718	0.239122	0.62138	NA	0	unassigned	NA	NA	NA	NA	NA	NA	FALSE
ENSG00000136213	CHST12	carbohydrate sulfotransferase 12	4314.26	0.0271527	0.191247	0.141977	0.887098	0.0520283	0.999973	0	unassigned	NA	NA	NA	NA	NA	NA	FALSE
ENSG00000136231	IGF2BP3	insulin like growth factor 2 mRNA binding protein 3	35.534	0.209476	1.36454	0.153514	0.877993	0.0565089	NA	0	unassigned	NA	NA	NA	NA	NA	NA	FALSE
ENSG00000136235	GPNMB	glycoprotein nmb	15600.9	0.6607	0.391674	1.68686	0.0916297	1.03796	0.939599	0	unassigned	NA	NA	NA	NA	NA	NA	FALSE
ENSG00000136237	RAPGEF5	Rap guanine nucleotide exchange factor 5	2214.28	0.221104	0.327391	0.675353	0.499451	0.301507	0.999973	0	unassigned	NA	NA	NA	NA	NA	NA	FALSE
ENSG00000136238	RAC1	Rac family small GTPase 1	35688.7	-0.0555131	0.307903	-0.180294	0.856922	0.0670589	0.999973	0	Brown	N	0.0455479	NA	NA	0.0844205	NA	FALSE
ENSG00000136240	KDELR2	KDEL endoplasmic reticulum protein retention receptor 2	39255.8	-0.0665326	0.106565	-0.62434	0.532405	0.273758	0.999973	0	unassigned	NA	NA	NA	NA	NA	NA	FALSE
ENSG00000136243	NUP42	nucleoporin 42	2910.26	-0.0872788	0.138382	-0.630711	0.528229	0.277177	0.999973	0	unassigned	NA	NA	NA	NA	NA	NA	FALSE
ENSG00000136247	ZDHHC4	zinc finger DHHC-type palmitoyltransferase 4	12944.3	0.0498589	0.112766	0.442146	0.658384	0.181521	0.999973	0	unassigned	NA	NA	NA	NA	NA	NA	FALSE
ENSG00000136250	AOAH	acyloxyacyl hydrolase	935.171	-0.563215	0.298346	-1.88779	0.0590543	1.22875	0.887539	0	unassigned	NA	NA	NA	NA	NA	NA	FALSE
ENSG00000136261	BZW2	basic leucine zipper and W2 domains 2	2606.65	-0.329361	0.12774	-2.57836	0.00992692	2.00319	0.576343	0	unassigned	NA	NA	NA	NA	NA	NA	FALSE
ENSG00000136267	DGKB	diacylglycerol kinase beta	51.238	2.76832	1.11449	2.48394	0.0129936	1.88627	NA	0	unassigned	NA	NA	NA	NA	NA	NA	FALSE
ENSG00000136270	TBRG4	transforming growth factor beta regulator 4	4197.29	-0.0601952	0.143473	-0.419557	0.674809	0.170819	0.999973	0	unassigned	NA	NA	NA	NA	NA	NA	FALSE
ENSG00000136271	DDX56	DEAD-box helicase 56	8454.95	0.00486681	0.066562	0.0731169	0.941713	0.0260814	0.999973	0	unassigned	NA	NA	NA	NA	NA	NA	FALSE
ENSG00000136273	HUS1	HUS1 checkpoint clamp component	2864.24	0.0113879	0.130002	0.0875977	0.930196	0.0314253	0.999973	0	unassigned	NA	NA	NA	NA	NA	NA	FALSE
ENSG00000136274	NACAD	NAC alpha domain containing	650.33	-0.0205928	0.214594	-0.0959618	0.923551	0.0345391	0.999973	0	unassigned	NA	NA	NA	NA	NA	NA	FALSE
ENSG00000136279	DBNL	drebrin like	17949	-0.0821253	0.101427	-0.8097	0.418113	0.378707	0.999973	0	unassigned	NA	NA	NA	NA	NA	NA	FALSE
ENSG00000136280	CCM2	CCM2 scaffold protein	5154.75	-0.16558	0.126799	-1.30585	0.191605	0.717593	0.999973	0	unassigned	NA	NA	NA	NA	NA	NA	FALSE
ENSG00000136286	MYO1G	myosin IG	965.348	-0.531252	0.35355	-1.50262	0.132937	0.876354	0.999973	0	unassigned	NA	NA	NA	NA	NA	NA	FALSE
ENSG00000136295	TTYH3	tweety family member 3	1364.71	-0.412351	0.232306	-1.77503	0.0758926	1.1198	0.913736	0	unassigned	NA	NA	NA	NA	NA	NA	FALSE
ENSG00000136305	CIDEB	cell death inducing DFFA like effector b	3170.29	-0.324022	0.22084	-1.46723	0.142314	0.846752	0.999973	0	unassigned	NA	NA	NA	NA	NA	NA	FALSE
ENSG00000136319	TTC5	tetratricopeptide repeat domain 5	7688.27	0.0108586	0.0996529	0.108965	0.913231	0.0394195	0.999973	0	unassigned	NA	NA	NA	NA	NA	NA	FALSE
ENSG00000136367	ZFHX2	zinc finger homeobox 2	884.878	0.234046	0.201496	1.16154	0.245421	0.610088	0.999973	0	unassigned	NA	NA	NA	NA	NA	NA	FALSE
ENSG00000136371	MTHFS	methenyltetrahydrofolate synthetase	8071.78	0.329583	0.193805	1.70059	0.0890204	1.05051	0.939599	0	unassigned	NA	NA	NA	NA	NA	NA	FALSE
ENSG00000136378	ADAMTS7	ADAM metallopeptidase with thrombospondin type 1 motif 7	843.957	-0.81053	0.358582	-2.26037	0.023798	1.62346	0.729919	0	unassigned	NA	NA	NA	NA	NA	NA	FALSE
ENSG00000136379	ABHD17C	abhydrolase domain containing 17C, depalmitoylase	598.413	-0.34509	0.316835	-1.08918	0.276074	0.558974	0.999973	0	Brown	N	0.0628545	NA	NA	0.0907473	NA	FALSE
ENSG00000136381	IREB2	iron responsive element binding protein 2	3911.71	0.0498106	0.164208	0.303338	0.761632	0.118255	0.999973	0	unassigned	NA	NA	NA	NA	NA	NA	FALSE
ENSG00000136383	ALPK3	alpha kinase 3	1658.95	-0.0598059	0.212901	-0.28091	0.77878	0.108585	0.999973	0	unassigned	NA	NA	NA	NA	NA	NA	FALSE
ENSG00000136404	TM6SF1	transmembrane 6 superfamily member 1	297.048	-0.148212	0.460218	-0.322047	0.747417	0.126437	0.999973	0	unassigned	NA	NA	NA	NA	NA	NA	FALSE
ENSG00000136425	CIB2	calcium and integrin binding family member 2	354.256	-0.415269	0.350281	-1.18553	0.235808	0.627442	0.999973	0	unassigned	NA	NA	NA	NA	NA	NA	FALSE
ENSG00000136436	CALCOCO2	calcium binding and coiled-coil domain 2	24986.9	0.103959	0.155014	0.670648	0.502445	0.298911	0.999973	0	unassigned	NA	NA	NA	NA	NA	NA	FALSE
ENSG00000136444	RSAD1	radical S-adenosyl methionine domain containing 1	2630.17	-0.113124	0.20647	-0.547896	0.583763	0.233763	0.999973	0	unassigned	NA	NA	NA	NA	NA	NA	FALSE
ENSG00000136448	NMT1	N-myristoyltransferase 1	5729.88	0.0499582	0.0908706	0.549773	0.582475	0.234723	0.999973	0	unassigned	NA	NA	NA	NA	NA	NA	FALSE
ENSG00000136449	MYCBPAP	MYCBP associated protein	89.4848	0.127396	0.684656	0.186073	0.852388	0.0693627	NA	0	unassigned	NA	NA	NA	NA	NA	NA	FALSE
ENSG00000136450	SRSF1	serine and arginine rich splicing factor 1	7118.03	0.00226164	0.102574	0.0220488	0.982409	0.00770765	0.999973	0	unassigned	NA	NA	NA	NA	NA	NA	FALSE
ENSG00000136451	VEZF1	vascular endothelial zinc finger 1	13513.8	0.0406438	0.106878	0.380284	0.703735	0.152591	0.999973	0	unassigned	NA	NA	NA	NA	NA	NA	FALSE
ENSG00000136463	TACO1	translational activator of cytochrome c oxidase I	3626.07	-0.0321152	0.150237	-0.213763	0.830732	0.0805393	0.999973	0	unassigned	NA	NA	NA	NA	NA	NA	FALSE
ENSG00000136478	TEX2	testis expressed 2	3808.12	-0.101016	0.197198	-0.512258	0.60847	0.215761	0.999973	0	unassigned	NA	NA	NA	NA	NA	NA	FALSE
ENSG00000136485	DCAF7	DDB1 and CUL4 associated factor 7	13197.3	0.152828	0.153883	0.993144	0.32064	0.493982	0.999973	0	unassigned	NA	NA	NA	NA	NA	NA	FALSE
