## Supplementary Table for "A glomerular transcriptomic landscape of *APOL1* in Black patients with focal segmental glomerulosclerosis" (part 2 of 3)

### Sheet: Table S2 (continued)
Ensemble Gene ID	Gene Symbol	Gene Name	DESeq2_baseMean	DESeq2_log2FoldChange	DESeq2_lfcSE	DESeq2_stat	DESeq2_pvalue	DESeq2_negLog10_pvalue	DESeq2_padj	DESeq2_CooksOutlier	DiffCoEx_DifColor	DiffCoEx_ClusterGroup	Normalized_Connectivity_AllDiffCoEx	Normalized_Connectivity_Purple	Normalized_Connectivity_Green	Normalized_Connectivity_Brown	Normalized_Connectivity_Black	Top 10% (NKIRAS1)
ENSG00000136490	LIMD2	LIM domain containing 2	1635.16	-0.446097	0.178418	-2.50029	0.0124091	1.90626	0.610037	0	unassigned	NA	NA	NA	NA	NA	NA	FALSE
ENSG00000136492	BRIP1	BRCA1 interacting protein C-terminal helicase 1	92.6074	-0.455477	1.01208	-0.45004	0.652681	0.185299	NA	0	unassigned	NA	NA	NA	NA	NA	NA	FALSE
ENSG00000136504	KAT7	lysine acetyltransferase 7	10027.7	0.195534	0.283618	0.689426	0.490555	0.309312	0.999973	0	unassigned	NA	NA	NA	NA	NA	NA	FALSE
ENSG00000136514	RTP4	receptor transporter protein 4	3603.96	0.0703953	0.25448	0.276624	0.782069	0.106755	0.999973	0	unassigned	NA	NA	NA	NA	NA	NA	FALSE
ENSG00000136518	ACTL6A	actin like 6A	10211.5	0.0651716	0.0979034	0.665673	0.50562	0.296176	0.999973	0	unassigned	NA	NA	NA	NA	NA	NA	FALSE
ENSG00000136521	NDUFB5	NADH:ubiquinone oxidoreductase subunit B5	12920.1	0.136559	0.153886	0.887402	0.374863	0.426128	0.999973	0	unassigned	NA	NA	NA	NA	NA	NA	FALSE
ENSG00000136522	MRPL47	mitochondrial ribosomal protein L47	7172.05	-0.0116784	0.11828	-0.0987351	0.921349	0.035576	0.999973	0	unassigned	NA	NA	NA	NA	NA	NA	FALSE
ENSG00000136527	TRA2B	transformer 2 beta homolog	9779.27	0.124367	0.145106	0.857073	0.391404	0.407374	0.999973	0	unassigned	NA	NA	NA	NA	NA	NA	FALSE
ENSG00000136531	SCN2A	sodium voltage-gated channel alpha subunit 2	123.739	0.164005	0.494718	0.331513	0.740257	0.130617	NA	0	unassigned	NA	NA	NA	NA	NA	NA	FALSE
ENSG00000136536	MARCHF7	membrane associated ring-CH-type finger 7	11289.8	0.0612214	0.159502	0.383829	0.701105	0.154217	0.999973	0	unassigned	NA	NA	NA	NA	NA	NA	FALSE
ENSG00000136542	GALNT5	polypeptide N-acetylgalactosaminyltransferase 5	145.784	0.474496	0.74	0.641211	0.521386	0.282841	NA	0	unassigned	NA	NA	NA	NA	NA	NA	FALSE
ENSG00000136546	SCN7A	sodium voltage-gated channel alpha subunit 7	1823.26	0.272765	0.385175	0.708159	0.478847	0.319804	0.999973	0	unassigned	NA	NA	NA	NA	NA	NA	FALSE
ENSG00000136560	TANK	TRAF family member associated NFKB activator	3826.08	0.128262	0.218633	0.586654	0.557436	0.253805	0.999973	0	unassigned	NA	NA	NA	NA	NA	NA	FALSE
ENSG00000136573	BLK	BLK proto-oncogene, Src family tyrosine kinase	266.723	-0.402264	0.594022	-0.677188	0.498287	0.302521	0.999973	0	unassigned	NA	NA	NA	NA	NA	NA	FALSE
ENSG00000136603	SKIL	SKI like proto-oncogene	5842.71	0.189552	0.298728	0.634531	0.525734	0.279234	0.999973	0	unassigned	NA	NA	NA	NA	NA	NA	FALSE
ENSG00000136628	EPRS1	glutamyl-prolyl-tRNA synthetase 1	12567.4	-0.0894007	0.134393	-0.665217	0.505912	0.295925	0.999973	0	unassigned	NA	NA	NA	NA	NA	NA	FALSE
ENSG00000136630	HLX	H2.0 like homeobox	3413.62	-0.12501	0.241134	-0.518427	0.60416	0.218848	0.999973	0	unassigned	NA	NA	NA	NA	NA	NA	FALSE
ENSG00000136631	VPS45	vacuolar protein sorting 45 homolog	8121.61	0.0897537	0.106425	0.843353	0.399031	0.398993	0.999973	0	unassigned	NA	NA	NA	NA	NA	NA	FALSE
ENSG00000136634	IL10	interleukin 10	42.5715	0.324356	1.14906	0.28228	0.777729	0.109172	NA	0	unassigned	NA	NA	NA	NA	NA	NA	FALSE
ENSG00000136636	KCTD3	potassium channel tetramerization domain containing 3	5100.64	-0.225446	0.257203	-0.876528	0.380743	0.419368	0.999973	0	unassigned	NA	NA	NA	NA	NA	NA	FALSE
ENSG00000136643	RPS6KC1	ribosomal protein S6 kinase C1	3758.32	-0.0134552	0.206054	-0.0652993	0.947936	0.0232211	0.999973	0	unassigned	NA	NA	NA	NA	NA	NA	FALSE
ENSG00000136682	CBWD2	COBW domain containing 2	9800.77	0.0639115	0.11772	0.542913	0.58719	0.231221	0.999973	0	Pink	G	0.143081	NA	NA	NA	0.138717	FALSE
ENSG00000136689	IL1RN	interleukin 1 receptor antagonist	144.305	-0.769607	0.515706	-1.49234	0.135611	0.867706	NA	0	unassigned	NA	NA	NA	NA	NA	NA	FALSE
ENSG00000136699	SMPD4	sphingomyelin phosphodiesterase 4	5481.11	0.0392302	0.154709	0.253575	0.799824	0.0970055	0.999973	0	unassigned	NA	NA	NA	NA	NA	NA	FALSE
ENSG00000136709	WDR33	WD repeat domain 33	9769.23	0.027517	0.0717257	0.383643	0.701243	0.154131	0.999973	0	unassigned	NA	NA	NA	NA	NA	NA	FALSE
ENSG00000136710	CCDC115	coiled-coil domain containing 115	10857.2	0.143772	0.122788	1.1709	0.241638	0.616835	0.999973	0	unassigned	NA	NA	NA	NA	NA	NA	FALSE
ENSG00000136715	SAP130	Sin3A associated protein 130	2767.58	0.183228	0.175085	1.04651	0.295325	0.529701	0.999973	0	unassigned	NA	NA	NA	NA	NA	NA	FALSE
ENSG00000136717	BIN1	bridging integrator 1	6731.15	-0.132291	0.219441	-0.602855	0.546605	0.262326	0.999973	0	unassigned	NA	NA	NA	NA	NA	NA	FALSE
ENSG00000136718	IMP4	IMP U3 small nucleolar ribonucleoprotein 4	8608.01	0.0368271	0.100472	0.366542	0.713961	0.146326	0.999973	0	unassigned	NA	NA	NA	NA	NA	NA	FALSE
ENSG00000136720	HS6ST1	heparan sulfate 6-O-sulfotransferase 1	1693.9	0.114038	0.229897	0.496039	0.619867	0.207702	0.999973	0	unassigned	NA	NA	NA	NA	NA	NA	FALSE
ENSG00000136731	UGGT1	UDP-glucose glycoprotein glucosyltransferase 1	3263.77	-0.0951631	0.242452	-0.392502	0.694687	0.158211	0.999973	0	unassigned	NA	NA	NA	NA	NA	NA	FALSE
ENSG00000136732	GYPC	glycophorin C (Gerbich blood group)	8588.13	-0.101124	0.192191	-0.526164	0.598774	0.222737	0.999973	0	unassigned	NA	NA	NA	NA	NA	NA	FALSE
ENSG00000136738	STAM	signal transducing adaptor molecule	4508.09	0.0190713	0.23209	0.082172	0.93451	0.0294161	0.999973	0	unassigned	NA	NA	NA	NA	NA	NA	FALSE
ENSG00000136754	ABI1	abl interactor 1	17646.7	0.237956	0.178463	1.33336	0.182413	0.738945	0.999973	0	unassigned	NA	NA	NA	NA	NA	NA	FALSE
ENSG00000136758	YME1L1	YME1 like 1 ATPase	21068	0.0361851	0.139808	0.258819	0.795775	0.0992098	0.999973	0	Pink	F	0.0943249	NA	NA	NA	0.0467708	FALSE
ENSG00000136770	DNAJC1	DnaJ heat shock protein family (Hsp40) member C1	4429.28	-0.285319	0.282464	-1.01011	0.312444	0.505228	0.999973	0	Brown	N	0.0482404	NA	NA	0.0685639	NA	FALSE
ENSG00000136783	NIPSNAP3A	nipsnap homolog 3A	20737.9	0.0528644	0.158878	0.332736	0.739334	0.131159	0.999973	0	unassigned	NA	NA	NA	NA	NA	NA	FALSE
ENSG00000136802	LRRC8A	leucine rich repeat containing 8 VRAC subunit A	23227.6	-0.130393	0.212742	-0.612916	0.539932	0.267661	0.999973	0	Pink	F	0.117888	NA	NA	NA	0.113188	FALSE
ENSG00000136807	CDK9	cyclin dependent kinase 9	7613.47	-0.0414428	0.101762	-0.407251	0.683824	0.165056	0.999973	0	unassigned	NA	NA	NA	NA	NA	NA	FALSE
ENSG00000136810	TXN	thioredoxin	28408.3	-0.00429243	0.171913	-0.0249687	0.98008	0.0087385	0.999973	0	unassigned	NA	NA	NA	NA	NA	NA	FALSE
ENSG00000136811	ODF2	outer dense fiber of sperm tails 2	3480.14	-0.206154	0.202383	-1.01863	0.308377	0.510917	0.999973	0	unassigned	NA	NA	NA	NA	NA	NA	FALSE
ENSG00000136813	ECPAS	Ecm29 proteasome adaptor and scaffold	7403.09	-0.01541	0.172764	-0.0891968	0.928926	0.0320191	0.999973	0	Pink	F	0.0926018	NA	NA	NA	0.0905756	FALSE
ENSG00000136816	TOR1B	torsin family 1 member B	3354.8	-0.180512	0.256372	-0.7041	0.481371	0.31752	0.999973	0	unassigned	NA	NA	NA	NA	NA	NA	FALSE
ENSG00000136819	C9orf78	chromosome 9 open reading frame 78	15337	0.0473257	0.100661	0.470148	0.638249	0.19501	0.999973	0	unassigned	NA	NA	NA	NA	NA	NA	FALSE
ENSG00000136824	SMC2	structural maintenance of chromosomes 2	2886.99	0.0127984	0.157434	0.0812937	0.935208	0.0290916	0.999973	0	unassigned	NA	NA	NA	NA	NA	NA	FALSE
ENSG00000136826	KLF4	Kruppel like factor 4	1074.16	0.00706209	0.26144	0.0270122	0.97845	0.00946138	0.999973	0	unassigned	NA	NA	NA	NA	NA	NA	FALSE
ENSG00000136827	TOR1A	torsin family 1 member A	9652.57	-0.0273963	0.107218	-0.25552	0.798321	0.0978222	0.999973	0	unassigned	NA	NA	NA	NA	NA	NA	FALSE
ENSG00000136828	RALGPS1	Ral GEF with PH domain and SH3 binding motif 1	709.762	-0.074581	0.224592	-0.332073	0.739834	0.130866	0.999973	0	unassigned	NA	NA	NA	NA	NA	NA	FALSE
ENSG00000136830	NIBAN2	niban apoptosis regulator 2	1198.62	-0.18229	0.220701	-0.825961	0.408826	0.388461	0.999973	0	unassigned	NA	NA	NA	NA	NA	NA	FALSE
ENSG00000136840	ST6GALNAC4	ST6 N-acetylgalactosaminide alpha-2,6-sialyltransferase 4	2630.36	-0.189901	0.142999	-1.32799	0.184181	0.734754	0.999973	0	unassigned	NA	NA	NA	NA	NA	NA	FALSE
ENSG00000136842	TMOD1	tropomodulin 1	12950	0.105799	0.263188	0.401991	0.687691	0.162607	0.999973	0	unassigned	NA	NA	NA	NA	NA	NA	FALSE
ENSG00000136848	DAB2IP	DAB2 interacting protein	2282.03	0.192293	0.207377	0.927263	0.35379	0.451255	0.999973	0	unassigned	NA	NA	NA	NA	NA	NA	FALSE
ENSG00000136854	STXBP1	syntaxin binding protein 1	15119.4	0.035103	0.195282	0.179755	0.857345	0.0668445	0.999973	0	unassigned	NA	NA	NA	NA	NA	NA	FALSE
ENSG00000136856	SLC2A8	solute carrier family 2 member 8	1998.76	-0.243724	0.234296	-1.04024	0.298228	0.525451	0.999973	0	Green	D	0.0328784	NA	0.163311	NA	NA	FALSE
ENSG00000136859	ANGPTL2	angiopoietin like 2	1681.41	-0.421142	0.241709	-1.74235	0.0814474	1.08912	0.925952	0	unassigned	NA	NA	NA	NA	NA	NA	FALSE
ENSG00000136861	CDK5RAP2	CDK5 regulatory subunit associated protein 2	3520.02	0.0282389	0.165691	0.170431	0.864671	0.0631491	0.999973	0	unassigned	NA	NA	NA	NA	NA	NA	FALSE
ENSG00000136866	ZFP37	ZFP37 zinc finger protein	1269.48	0.183533	0.219286	0.836958	0.402616	0.395109	0.999973	0	unassigned	NA	NA	NA	NA	NA	NA	FALSE
ENSG00000136867	SLC31A2	solute carrier family 31 member 2	28123	0.455771	0.212458	2.14523	0.0319343	1.49574	0.770887	0	unassigned	NA	NA	NA	NA	NA	NA	FALSE
ENSG00000136868	SLC31A1	solute carrier family 31 member 1	6576.33	-0.00809847	0.148209	-0.0546421	0.956424	0.0193497	0.999973	0	unassigned	NA	NA	NA	NA	NA	NA	FALSE
ENSG00000136869	TLR4	toll like receptor 4	10474.8	-0.0162782	0.261071	-0.0623516	0.950283	0.0221471	0.999973	0	unassigned	NA	NA	NA	NA	NA	NA	FALSE
ENSG00000136870	ZNF189	zinc finger protein 189	1329.85	0.00434492	0.203296	0.0213723	0.982949	0.00746918	0.999973	0	unassigned	NA	NA	NA	NA	NA	NA	FALSE
ENSG00000136872	ALDOB	aldolase, fructose-bisphosphate B	103085	0.325321	0.48944	0.66468	0.506255	0.295631	0.999973	0	unassigned	NA	NA	NA	NA	NA	NA	FALSE
ENSG00000136874	STX17	syntaxin 17	5002.78	-0.0316745	0.145605	-0.217537	0.82779	0.0820798	0.999973	0	unassigned	NA	NA	NA	NA	NA	NA	FALSE
ENSG00000136875	PRPF4	pre-mRNA processing factor 4	4264.75	-0.121912	0.140539	-0.867462	0.385689	0.413763	0.999973	0	unassigned	NA	NA	NA	NA	NA	NA	FALSE
ENSG00000136877	FPGS	folylpolyglutamate synthase	4926.89	0.227572	0.206984	1.09947	0.271563	0.56613	0.999973	0	Green	D	0.0491503	NA	0.160086	NA	NA	FALSE
ENSG00000136878	USP20	ubiquitin specific peptidase 20	1872.17	-0.14249	0.170953	-0.833503	0.404561	0.393016	0.999973	0	unassigned	NA	NA	NA	NA	NA	NA	FALSE
ENSG00000136883	KIF12	kinesin family member 12	3253.59	-0.0450601	0.220537	-0.204319	0.838104	0.0767021	0.999973	0	unassigned	NA	NA	NA	NA	NA	NA	FALSE
ENSG00000136888	ATP6V1G1	ATPase H+ transporting V1 subunit G1	48451.5	0.212686	0.143865	1.47837	0.13931	0.856018	0.999973	0	Pink	G	0.11512	NA	NA	NA	0.114414	FALSE
ENSG00000136891	TEX10	testis expressed 10	3219.87	0.0039108	0.115367	0.0338989	0.972958	0.011906	0.999973	0	unassigned	NA	NA	NA	NA	NA	NA	FALSE
ENSG00000136895	GARNL3	GTPase activating Rap/RanGAP domain like 3	590.27	0.229896	0.257955	0.891224	0.372809	0.428513	0.999973	0	unassigned	NA	NA	NA	NA	NA	NA	FALSE
ENSG00000136897	MRPL50	mitochondrial ribosomal protein L50	9687.93	0.14241	0.105665	1.34775	0.177739	0.750218	0.999973	0	unassigned	NA	NA	NA	NA	NA	NA	FALSE
ENSG00000136908	DPM2	dolichyl-phosphate mannosyltransferase subunit 2, regulatory	5084.19	0.0586397	0.155953	0.376009	0.70691	0.150636	0.999973	0	unassigned	NA	NA	NA	NA	NA	NA	FALSE
ENSG00000136925	TSTD2	thiosulfate sulfurtransferase like domain containing 2	4357.34	0.00992233	0.200476	0.0494939	0.960526	0.017491	0.999973	0	unassigned	NA	NA	NA	NA	NA	NA	FALSE
ENSG00000136929	HEMGN	hemogen	79.819	-0.17983	1.18177	-0.152169	0.879053	0.0559848	NA	0	unassigned	NA	NA	NA	NA	NA	NA	FALSE
ENSG00000136930	PSMB7	proteasome 20S subunit beta 7	22633.4	0.043458	0.117329	0.370395	0.711089	0.148076	0.999973	0	unassigned	NA	NA	NA	NA	NA	NA	FALSE
ENSG00000136932	TRMO	tRNA methyltransferase O	1873.6	0.0682916	0.172122	0.396764	0.691542	0.160182	0.999973	0	unassigned	NA	NA	NA	NA	NA	NA	FALSE
ENSG00000136933	RABEPK	Rab9 effector protein with kelch motifs	4582.52	0.047325	0.117402	0.403102	0.686874	0.163123	0.999973	0	unassigned	NA	NA	NA	NA	NA	NA	FALSE
ENSG00000136935	GOLGA1	golgin A1	2287.68	-0.0945075	0.15656	-0.603652	0.546075	0.262748	0.999973	0	unassigned	NA	NA	NA	NA	NA	NA	FALSE
ENSG00000136936	XPA	XPA, DNA damage recognition and repair factor	4798.13	0.0635497	0.162998	0.38988	0.696625	0.157001	0.999973	0	Pink	G	0.0634799	NA	NA	NA	0.0634812	FALSE
ENSG00000136937	NCBP1	nuclear cap binding protein subunit 1	5580.39	-0.0563144	0.20893	-0.269537	0.787516	0.103741	0.999973	0	unassigned	NA	NA	NA	NA	NA	NA	FALSE
ENSG00000136938	ANP32B	acidic nuclear phosphoprotein 32 family member B	5586.89	-0.0405489	0.135058	-0.300232	0.764	0.116907	0.999973	0	unassigned	NA	NA	NA	NA	NA	NA	FALSE
ENSG00000136940	PDCL	phosducin like	5163.74	0.13977	0.149573	0.934464	0.350065	0.455852	0.999973	0	unassigned	NA	NA	NA	NA	NA	NA	FALSE
ENSG00000136942	RPL35	ribosomal protein L35	16159.6	-0.13999	0.18328	-0.763803	0.444985	0.351655	0.999973	0	unassigned	NA	NA	NA	NA	NA	NA	FALSE
ENSG00000136943	CTSV	cathepsin V	17290.4	0.615831	0.394446	1.56126	0.118463	0.926418	0.980377	0	unassigned	NA	NA	NA	NA	NA	NA	FALSE
ENSG00000136944	LMX1B	LIM homeobox transcription factor 1 beta	1617.74	-0.301215	0.449299	-0.670412	0.502595	0.298781	0.999973	0	unassigned	NA	NA	NA	NA	NA	NA	FALSE
ENSG00000136950	ARPC5L	actin related protein 2/3 complex subunit 5 like	7829.08	-0.115295	0.100043	-1.15245	0.249134	0.603567	0.999973	0	unassigned	NA	NA	NA	NA	NA	NA	FALSE
ENSG00000136960	ENPP2	ectonucleotide pyrophosphatase/phosphodiesterase 2	10520.6	0.0305588	0.341552	0.0894703	0.928708	0.0321207	0.999973	0	unassigned	NA	NA	NA	NA	NA	NA	FALSE
ENSG00000136982	DSCC1	DNA replication and sister chromatid cohesion 1	506.758	-0.251075	0.279113	-0.899547	0.368362	0.433726	0.999973	0	unassigned	NA	NA	NA	NA	NA	NA	FALSE
ENSG00000136986	DERL1	derlin 1	12053.9	0.00655636	0.133957	0.0489439	0.960964	0.0172929	0.999973	0	unassigned	NA	NA	NA	NA	NA	NA	FALSE
ENSG00000136997	MYC	MYC proto-oncogene, bHLH transcription factor	754.706	-0.271797	0.307486	-0.883932	0.376733	0.423966	0.999973	0	unassigned	NA	NA	NA	NA	NA	NA	FALSE
ENSG00000136999	CCN3	cellular communication network factor 3	4560.66	1.88952	0.419406	4.50524	6.63e-06	5.17849	0.0166463	0	unassigned	NA	NA	NA	NA	NA	NA	FALSE
ENSG00000137033	IL33	interleukin 33	568.509	-0.634366	0.549757	-1.1539	0.248541	0.604603	0.999973	0	unassigned	NA	NA	NA	NA	NA	NA	FALSE
ENSG00000137038	DMAC1	distal membrane arm assembly component 1	11069.9	0.0630705	0.155965	0.404389	0.685927	0.163722	0.999973	0	unassigned	NA	NA	NA	NA	NA	NA	FALSE
ENSG00000137040	RANBP6	RAN binding protein 6	6032.41	0.126622	0.207928	0.608969	0.542545	0.265564	0.999973	0	unassigned	NA	NA	NA	NA	NA	NA	FALSE
ENSG00000137054	POLR1E	RNA polymerase I subunit E	1332.93	0.136727	0.119122	1.14778	0.251058	0.600226	0.999973	0	unassigned	NA	NA	NA	NA	NA	NA	FALSE
ENSG00000137055	PLAA	phospholipase A2 activating protein	7590.33	-0.0419617	0.163647	-0.256417	0.797629	0.098199	0.999973	0	Brown	M	0.105143	NA	NA	0.261734	NA	FALSE
ENSG00000137070	IL11RA	interleukin 11 receptor subunit alpha	4837.89	0.0173446	0.176894	0.0980507	0.921892	0.0353199	0.999973	0	unassigned	NA	NA	NA	NA	NA	NA	FALSE
ENSG00000137073	UBAP2	ubiquitin associated protein 2	5600.1	0.294698	0.132682	2.22109	0.026345	1.5793	0.747927	0	unassigned	NA	NA	NA	NA	NA	NA	FALSE
ENSG00000137074	APTX	aprataxin	4026.8	0.149525	0.0957943	1.56089	0.118549	0.926102	0.980377	0	unassigned	NA	NA	NA	NA	NA	NA	FALSE
ENSG00000137075	RNF38	ring finger protein 38	8202.81	0.334588	0.164111	2.0388	0.0414705	1.38226	0.819721	0	unassigned	NA	NA	NA	NA	NA	NA	FALSE
ENSG00000137076	TLN1	talin 1	70795.6	0.0771707	0.193813	0.398171	0.690504	0.160834	0.999973	0	unassigned	NA	NA	NA	NA	NA	NA	FALSE
ENSG00000137077	CCL21	C-C motif chemokine ligand 21	1477.54	-1.55866	0.566514	-2.75132	0.00593552	2.22654	0.49198	0	unassigned	NA	NA	NA	NA	NA	NA	FALSE
ENSG00000137078	SIT1	signaling threshold regulating transmembrane adaptor 1	116.319	0.0875737	0.71155	0.123074	0.902048	0.0447703	NA	0	unassigned	NA	NA	NA	NA	NA	NA	FALSE
ENSG00000137094	DNAJB5	DnaJ heat shock protein family (Hsp40) member B5	2158.61	0.476328	0.26731	1.78193	0.0747602	1.12633	0.90924	0	unassigned	NA	NA	NA	NA	NA	NA	FALSE
ENSG00000137098	SPAG8	sperm associated antigen 8	283.153	0.045836	0.284109	0.161333	0.871831	0.0595675	0.999973	0	unassigned	NA	NA	NA	NA	NA	NA	FALSE
ENSG00000137100	DCTN3	dynactin subunit 3	12517.3	0.26019	0.130884	1.98795	0.0468178	1.32959	0.848542	0	Pink	G	0.123385	NA	NA	NA	0.0573957	TRUE
ENSG00000137101	CD72	CD72 molecule	253.73	0.025726	0.465024	0.0553219	0.955882	0.0195957	0.999973	0	unassigned	NA	NA	NA	NA	NA	NA	FALSE
ENSG00000137103	TMEM8B	transmembrane protein 8B	2615.7	0.0889088	0.172569	0.515207	0.606408	0.217235	0.999973	0	unassigned	NA	NA	NA	NA	NA	NA	FALSE
ENSG00000137106	GRHPR	glyoxylate and hydroxypyruvate reductase	16250.8	0.0641598	0.187902	0.341454	0.732762	0.135037	0.999973	0	unassigned	NA	NA	NA	NA	NA	NA	FALSE
ENSG00000137124	ALDH1B1	aldehyde dehydrogenase 1 family member B1	12684.2	-0.310608	0.282527	-1.09939	0.271598	0.566074	0.999973	0	unassigned	NA	NA	NA	NA	NA	NA	FALSE
ENSG00000137133	HINT2	histidine triad nucleotide binding protein 2	6089	0.103058	0.205824	0.500712	0.616574	0.210015	0.999973	0	Pink	G	0.0529346	NA	NA	NA	0.0343838	FALSE
ENSG00000137135	ARHGEF39	Rho guanine nucleotide exchange factor 39	155.26	-0.210361	0.471087	-0.446543	0.655205	0.183623	0.999973	0	unassigned	NA	NA	NA	NA	NA	NA	FALSE
ENSG00000137142	IGFBPL1	insulin like growth factor binding protein like 1	16.7842	1.26364	1.34426	0.940029	0.347203	0.459417	NA	0	unassigned	NA	NA	NA	NA	NA	NA	FALSE
ENSG00000137145	DENND4C	DENN domain containing 4C	4612.81	-0.00642714	0.213323	-0.0301287	0.975964	0.010566	0.999973	0	unassigned	NA	NA	NA	NA	NA	NA	FALSE
ENSG00000137154	RPS6	ribosomal protein S6	39138.9	-0.0412709	0.18013	-0.229117	0.818778	0.0868338	0.999973	0	Pink	G	0.0717649	NA	NA	NA	0.0437872	FALSE
ENSG00000137161	CNPY3	canopy FGF signaling regulator 3	12031.2	-0.0928144	0.075179	-1.23458	0.216987	0.663566	0.999973	0	unassigned	NA	NA	NA	NA	NA	NA	FALSE
ENSG00000137166	FOXP4	forkhead box P4	337.696	0.0824322	0.25861	0.318751	0.749915	0.124988	0.999973	0	unassigned	NA	NA	NA	NA	NA	NA	FALSE
ENSG00000137168	PPIL1	peptidylprolyl isomerase like 1	6300.28	0.106188	0.104505	1.01611	0.309579	0.509228	0.999973	0	unassigned	NA	NA	NA	NA	NA	NA	FALSE
ENSG00000137171	KLC4	kinesin light chain 4	4657.25	0.0350676	0.132116	0.265431	0.790677	0.102001	0.999973	0	unassigned	NA	NA	NA	NA	NA	NA	FALSE
ENSG00000137177	KIF13A	kinesin family member 13A	1473.73	0.145064	0.23918	0.606506	0.544179	0.264258	0.999973	0	unassigned	NA	NA	NA	NA	NA	NA	FALSE
ENSG00000137185	ZSCAN9	zinc finger and SCAN domain containing 9	875.345	0.0745582	0.201576	0.369877	0.711474	0.147841	0.999973	0	unassigned	NA	NA	NA	NA	NA	NA	FALSE
ENSG00000137193	PIM1	Pim-1 proto-oncogene, serine/threonine kinase	1297.55	-0.604242	0.252649	-2.39163	0.0167737	1.77537	0.644743	0	unassigned	NA	NA	NA	NA	NA	NA	FALSE
ENSG00000137198	GMPR	guanosine monophosphate reductase	1465.25	-0.316722	0.250027	-1.26675	0.205244	0.687731	0.999973	0	unassigned	NA	NA	NA	NA	NA	NA	FALSE
ENSG00000137200	CMTR1	cap methyltransferase 1	6533.8	-0.0595947	0.202964	-0.293623	0.769046	0.114048	0.999973	0	Pink	F	0.142531	NA	NA	NA	0.100734	FALSE
ENSG00000137203	TFAP2A	transcription factor AP-2 alpha	141.667	0.33332	0.680354	0.489921	0.62419	0.204683	NA	0	unassigned	NA	NA	NA	NA	NA	NA	FALSE
ENSG00000137204	SLC22A7	solute carrier family 22 member 7	3159.59	-0.284394	0.455516	-0.624335	0.532408	0.273756	0.999973	0	unassigned	NA	NA	NA	NA	NA	NA	FALSE
ENSG00000137207	YIPF3	Yip1 domain family member 3	16748.8	0.0487729	0.0770619	0.632905	0.526796	0.278358	0.999973	0	unassigned	NA	NA	NA	NA	NA	NA	FALSE
ENSG00000137210	TMEM14B	transmembrane protein 14B	12850.7	0.0945908	0.145579	0.649755	0.51585	0.287476	0.999973	0	unassigned	NA	NA	NA	NA	NA	NA	FALSE
ENSG00000137216	TMEM63B	transmembrane protein 63B	977.981	0.0631337	0.230057	0.274427	0.783757	0.105819	0.999973	0	unassigned	NA	NA	NA	NA	NA	NA	FALSE
ENSG00000137218	FRS3	fibroblast growth factor receptor substrate 3	425.29	0.150857	0.230871	0.653426	0.513482	0.289475	0.999973	0	unassigned	NA	NA	NA	NA	NA	NA	FALSE
ENSG00000137221	TJAP1	tight junction associated protein 1	1969.67	0.162358	0.0853533	1.90219	0.0571466	1.24301	0.883655	0	unassigned	NA	NA	NA	NA	NA	NA	FALSE
ENSG00000137251	TINAG	tubulointerstitial nephritis antigen	4912.26	0.380192	0.40983	0.927683	0.353572	0.451522	0.999973	0	unassigned	NA	NA	NA	NA	NA	NA	FALSE
ENSG00000137261	KIAA0319	KIAA0319	142.639	1.18864	1.07559	1.10511	0.269113	0.570065	NA	0	unassigned	NA	NA	NA	NA	NA	NA	FALSE
ENSG00000137265	IRF4	interferon regulatory factor 4	127.531	-1.00546	0.825739	-1.21764	0.223359	0.650996	NA	0	unassigned	NA	NA	NA	NA	NA	NA	FALSE
ENSG00000137266	SLC22A23	solute carrier family 22 member 23	1101.34	-0.364544	0.301305	-1.20989	0.226322	0.645272	0.999973	0	unassigned	NA	NA	NA	NA	NA	NA	FALSE
ENSG00000137267	TUBB2A	tubulin beta 2A class IIa	27953.1	0.0804442	0.15437	0.521112	0.602289	0.220195	0.999973	0	unassigned	NA	NA	NA	NA	NA	NA	FALSE
ENSG00000137269	LRRC1	leucine rich repeat containing 1	3942.27	0.478776	0.173603	2.75788	0.00581778	2.23524	0.490729	0	unassigned	NA	NA	NA	NA	NA	NA	FALSE
ENSG00000137274	BPHL	biphenyl hydrolase like	4653.06	-0.0379136	0.300784	-0.126049	0.899693	0.0459058	0.999973	0	unassigned	NA	NA	NA	NA	NA	NA	FALSE
ENSG00000137275	RIPK1	receptor interacting serine/threonine kinase 1	6785.52	-0.0596809	0.15812	-0.377441	0.705846	0.15129	0.999973	0	Pink	F	0.0821861	NA	NA	NA	0.0697196	FALSE
ENSG00000137285	TUBB2B	tubulin beta 2B class IIb	6151.61	-0.334618	0.363431	-0.920719	0.357197	0.447092	0.999973	0	unassigned	NA	NA	NA	NA	NA	NA	FALSE
ENSG00000137288	UQCC2	ubiquinol-cytochrome c reductase complex assembly factor 2	7070.98	0.182871	0.155279	1.1777	0.238918	0.621751	0.999973	0	unassigned	NA	NA	NA	NA	NA	NA	FALSE
ENSG00000137309	HMGA1	high mobility group AT-hook 1	1168.32	-0.197963	0.343533	-0.576255	0.564443	0.24838	0.999973	0	unassigned	NA	NA	NA	NA	NA	NA	FALSE
ENSG00000137310	TCF19	transcription factor 19	1758.88	-0.102284	0.272411	-0.375475	0.707307	0.150392	0.999973	0	unassigned	NA	NA	NA	NA	NA	NA	FALSE
ENSG00000137312	FLOT1	flotillin 1	23138.3	-0.037866	0.107316	-0.352845	0.724205	0.140139	0.999973	0	unassigned	NA	NA	NA	NA	NA	NA	FALSE
ENSG00000137331	IER3	immediate early response 3	3261.98	0.45824	0.238237	1.92346	0.0544217	1.26423	0.883655	0	unassigned	NA	NA	NA	NA	NA	NA	FALSE
ENSG00000137337	MDC1	mediator of DNA damage checkpoint 1	1248.53	0.183954	0.201646	0.912263	0.36163	0.441735	0.999973	0	unassigned	NA	NA	NA	NA	NA	NA	FALSE
ENSG00000137338	PGBD1	piggyBac transposable element derived 1	1615.39	0.0348692	0.105996	0.328966	0.742182	0.12949	0.999973	0	Brown	L	0.0976282	NA	NA	0.296527	NA	FALSE
ENSG00000137343	ATAT1	alpha tubulin acetyltransferase 1	253.387	-0.103382	0.180281	-0.573448	0.566342	0.246921	0.999973	0	unassigned	NA	NA	NA	NA	NA	NA	FALSE
ENSG00000137364	TPMT	thiopurine S-methyltransferase	8184.75	0.0396362	0.155057	0.255623	0.798242	0.0978656	0.999973	0	unassigned	NA	NA	NA	NA	NA	NA	FALSE
ENSG00000137393	RNF144B	ring finger protein 144B	4985.01	0.0715856	0.230614	0.310413	0.756247	0.121337	0.999973	0	unassigned	NA	NA	NA	NA	NA	NA	FALSE
ENSG00000137404	NRM	nurim	2011.42	-0.100155	0.174669	-0.573396	0.566376	0.246895	0.999973	0	unassigned	NA	NA	NA	NA	NA	NA	FALSE
ENSG00000137409	MTCH1	mitochondrial carrier 1	42180.5	-0.0599693	0.172888	-0.346867	0.728691	0.137457	0.999973	0	unassigned	NA	NA	NA	NA	NA	NA	FALSE
ENSG00000137411	VARS2	valyl-tRNA synthetase 2, mitochondrial	1387.12	-0.169486	0.228361	-0.742186	0.457975	0.339159	0.999973	0	unassigned	NA	NA	NA	NA	NA	NA	FALSE
ENSG00000137413	TAF8	TATA-box binding protein associated factor 8	2533.79	-0.164268	0.148928	-1.103	0.270026	0.568595	0.999973	0	unassigned	NA	NA	NA	NA	NA	NA	FALSE
ENSG00000137414	FAM8A1	family with sequence similarity 8 member A1	6137.12	0.119945	0.127436	0.941221	0.346592	0.460182	0.999973	0	unassigned	NA	NA	NA	NA	NA	NA	FALSE
ENSG00000137434	C6orf52	chromosome 6 open reading frame 52	85.9346	-0.357414	0.55907	-0.639302	0.522627	0.281809	NA	0	unassigned	NA	NA	NA	NA	NA	NA	FALSE
ENSG00000137441	FGFBP2	fibroblast growth factor binding protein 2	385.491	-0.527977	0.512879	-1.02944	0.303274	0.518165	0.999973	0	unassigned	NA	NA	NA	NA	NA	NA	FALSE
ENSG00000137449	CPEB2	cytoplasmic polyadenylation element binding protein 2	696.406	0.592045	0.335247	1.766	0.0773966	1.11128	0.922298	0	unassigned	NA	NA	NA	NA	NA	NA	FALSE
ENSG00000137460	FHDC1	FH2 domain containing 1	142.548	0.0496869	0.595795	0.0833959	0.933537	0.0298686	NA	0	unassigned	NA	NA	NA	NA	NA	NA	FALSE
ENSG00000137462	TLR2	toll like receptor 2	519.119	0.270229	0.302528	0.893236	0.371731	0.429772	0.999973	0	unassigned	NA	NA	NA	NA	NA	NA	FALSE
ENSG00000137463	MGARP	mitochondria localized glutamic acid rich protein	192.588	-0.0202987	0.304138	-0.0667418	0.946787	0.0237476	0.999973	0	unassigned	NA	NA	NA	NA	NA	NA	FALSE
ENSG00000137473	TTC29	tetratricopeptide repeat domain 29	99.3823	1.23234	0.94073	1.30998	0.190203	0.720783	NA	0	unassigned	NA	NA	NA	NA	NA	NA	FALSE
ENSG00000137474	MYO7A	myosin VIIA	445.432	-0.105936	0.411584	-0.257386	0.796881	0.0986067	0.999973	0	unassigned	NA	NA	NA	NA	NA	NA	FALSE
ENSG00000137478	FCHSD2	FCH and double SH3 domains 2	6876.46	-0.184106	0.164607	-1.11846	0.263372	0.579431	0.999973	0	unassigned	NA	NA	NA	NA	NA	NA	FALSE
ENSG00000137486	ARRB1	arrestin beta 1	6839.8	0.0314499	0.151311	0.207849	0.835347	0.0781333	0.999973	0	Green	C	0.0390552	NA	0.211455	NA	NA	FALSE
ENSG00000137491	SLCO2B1	solute carrier organic anion transporter family member 2B1	1446.58	-0.691137	0.301547	-2.29197	0.0219075	1.65941	0.706873	0	unassigned	NA	NA	NA	NA	NA	NA	FALSE
ENSG00000137492	THAP12	THAP domain containing 12	3838.11	-0.0717032	0.119709	-0.598979	0.549187	0.26028	0.999973	0	unassigned	NA	NA	NA	NA	NA	NA	FALSE
ENSG00000137494	ANKRD42	ankyrin repeat domain 42	1789.14	0.261627	0.146709	1.7833	0.0745369	1.12763	0.90924	0	unassigned	NA	NA	NA	NA	NA	NA	FALSE
ENSG00000137496	IL18BP	interleukin 18 binding protein	7871.73	0.283814	0.197728	1.43537	0.151181	0.820504	0.999973	0	unassigned	NA	NA	NA	NA	NA	NA	FALSE
ENSG00000137497	NUMA1	nuclear mitotic apparatus protein 1	10811.9	0.140515	0.200854	0.699587	0.484185	0.314988	0.999973	0	unassigned	NA	NA	NA	NA	NA	NA	FALSE
ENSG00000137500	CCDC90B	coiled-coil domain containing 90B	7681.08	0.0863346	0.0877871	0.983454	0.325384	0.487604	0.999973	0	unassigned	NA	NA	NA	NA	NA	NA	FALSE
ENSG00000137501	SYTL2	synaptotagmin like 2	3247.23	-0.47733	0.331329	-1.44065	0.149684	0.824826	0.999973	0	unassigned	NA	NA	NA	NA	NA	NA	FALSE
ENSG00000137502	RAB30	RAB30, member RAS oncogene family	960.688	0.146353	0.270634	0.540778	0.588661	0.230135	0.999973	0	unassigned	NA	NA	NA	NA	NA	NA	FALSE
ENSG00000137504	CREBZF	CREB/ATF bZIP transcription factor	2735.22	0.12779	0.15584	0.820008	0.412212	0.38488	0.999973	0	unassigned	NA	NA	NA	NA	NA	NA	FALSE
ENSG00000137507	LRRC32	leucine rich repeat containing 32	3888.28	-0.221202	0.213981	-1.03374	0.301256	0.521064	0.999973	0	unassigned	NA	NA	NA	NA	NA	NA	FALSE
ENSG00000137509	PRCP	prolylcarboxypeptidase	36037.9	-0.183589	0.193202	-0.950246	0.341987	0.46599	0.999973	0	unassigned	NA	NA	NA	NA	NA	NA	FALSE
ENSG00000137513	NARS2	asparaginyl-tRNA synthetase 2, mitochondrial	2800.12	0.317	0.133139	2.38097	0.0172672	1.76278	0.658242	0	unassigned	NA	NA	NA	NA	NA	NA	FALSE
ENSG00000137522	RNF121	ring finger protein 121	2159.14	-0.0446498	0.179352	-0.248951	0.803399	0.0950688	0.999973	0	unassigned	NA	NA	NA	NA	NA	NA	FALSE
ENSG00000137547	MRPL15	mitochondrial ribosomal protein L15	9097.26	-0.0238989	0.123287	-0.193848	0.846295	0.0724783	0.999973	0	unassigned	NA	NA	NA	NA	NA	NA	FALSE
ENSG00000137561	TTPA	alpha tocopherol transfer protein	83.5751	0.481976	0.784156	0.614642	0.538791	0.26858	NA	0	unassigned	NA	NA	NA	NA	NA	NA	FALSE
ENSG00000137563	GGH	gamma-glutamyl hydrolase	7224.76	0.339874	0.257904	1.31783	0.18756	0.72686	0.999973	0	unassigned	NA	NA	NA	NA	NA	NA	FALSE
ENSG00000137571	SLCO5A1	solute carrier organic anion transporter family member 5A1	135.518	-0.12772	0.878392	-0.145402	0.884393	0.0533546	NA	0	Green	C	0.0310548	NA	0.16347	NA	NA	FALSE
ENSG00000137573	SULF1	sulfatase 1	51543.5	0.367753	0.250113	1.47035	0.141468	0.849342	0.999973	0	Pink	F	0.0719705	NA	NA	NA	0.0469194	TRUE
ENSG00000137574	TGS1	trimethylguanosine synthase 1	2561.65	0.0623132	0.129579	0.480891	0.630594	0.20025	0.999973	0	unassigned	NA	NA	NA	NA	NA	NA	FALSE
ENSG00000137575	SDCBP	syndecan binding protein	39899	0.1309	0.21023	0.622652	0.533513	0.272855	0.999973	0	unassigned	NA	NA	NA	NA	NA	NA	FALSE
ENSG00000137601	NEK1	NIMA related kinase 1	3036.06	-0.00110987	0.107859	-0.01029	0.99179	0.0035803	0.999973	0	unassigned	NA	NA	NA	NA	NA	NA	FALSE
ENSG00000137628	DDX60	DExD/H-box helicase 60	6901.68	-0.00786566	0.240125	-0.0327566	0.973869	0.0114996	0.999973	0	Pink	F	0.124813	NA	NA	NA	0.124672	FALSE
ENSG00000137642	SORL1	sortilin related receptor 1	4834.47	-0.0876157	0.232133	-0.377437	0.705849	0.151288	0.999973	0	unassigned	NA	NA	NA	NA	NA	NA	FALSE
ENSG00000137648	TMPRSS4	transmembrane serine protease 4	757.848	0.424779	0.451468	0.940884	0.346764	0.459966	0.999973	0	unassigned	NA	NA	NA	NA	NA	NA	FALSE
ENSG00000137656	BUD13	BUD13 homolog	2955.24	0.0266793	0.145248	0.183682	0.854263	0.0684083	0.999973	0	unassigned	NA	NA	NA	NA	NA	NA	FALSE
ENSG00000137672	TRPC6	transient receptor potential cation channel subfamily C member 6	6068.45	-0.0914427	0.325361	-0.28105	0.778672	0.108645	0.999973	0	unassigned	NA	NA	NA	NA	NA	NA	FALSE
ENSG00000137673	MMP7	matrix metallopeptidase 7	17792.1	-0.759841	0.472429	-1.60837	0.107754	0.967568	0.960299	0	unassigned	NA	NA	NA	NA	NA	NA	FALSE
ENSG00000137691	CFAP300	cilia and flagella associated protein 300	748.6	0.548213	0.23506	2.33222	0.0196889	1.70578	0.677862	0	unassigned	NA	NA	NA	NA	NA	NA	FALSE
ENSG00000137692	DCUN1D5	defective in cullin neddylation 1 domain containing 5	2074.67	-0.0469774	0.133595	-0.351639	0.725109	0.139597	0.999973	0	unassigned	NA	NA	NA	NA	NA	NA	FALSE
ENSG00000137693	YAP1	Yes1 associated transcriptional regulator	3973.87	-0.187241	0.332966	-0.562344	0.573882	0.241177	0.999973	0	unassigned	NA	NA	NA	NA	NA	NA	FALSE
ENSG00000137699	TRIM29	tripartite motif containing 29	306.668	1.36688	0.378304	3.61318	0.000302469	3.51932	0.149895	0	unassigned	NA	NA	NA	NA	NA	NA	FALSE
ENSG00000137700	SLC37A4	solute carrier family 37 member 4	12324.6	0.191929	0.197913	0.969766	0.332163	0.478649	0.999973	0	unassigned	NA	NA	NA	NA	NA	NA	FALSE
ENSG00000137710	RDX	radixin	35436.7	0.375292	0.110496	3.39642	0.000682726	3.16575	0.193337	0	unassigned	NA	NA	NA	NA	NA	NA	FALSE
ENSG00000137713	PPP2R1B	protein phosphatase 2 scaffold subunit Abeta	5979.37	0.00585822	0.227515	0.0257487	0.979458	0.00901428	0.999973	0	unassigned	NA	NA	NA	NA	NA	NA	FALSE
ENSG00000137714	FDX1	ferredoxin 1	5182.57	0.0224208	0.281719	0.0795857	0.936567	0.0284613	0.999973	0	unassigned	NA	NA	NA	NA	NA	NA	FALSE
ENSG00000137720	C11orf1	chromosome 11 open reading frame 1	4738.16	0.0424173	0.209353	0.202611	0.839439	0.0760108	0.999973	0	Pink	G	0.13989	NA	NA	NA	0.114407	FALSE
ENSG00000137726	FXYD6	FXYD domain containing ion transport regulator 6	23339.6	-0.25799	0.290268	-0.888802	0.37411	0.427001	0.999973	0	unassigned	NA	NA	NA	NA	NA	NA	FALSE
ENSG00000137727	ARHGAP20	Rho GTPase activating protein 20	648.832	0.475304	0.417657	1.13802	0.25511	0.593272	0.999973	0	unassigned	NA	NA	NA	NA	NA	NA	FALSE
ENSG00000137731	FXYD2	FXYD domain containing ion transport regulator 2	42177.6	0.0946855	0.344336	0.27498	0.783332	0.106054	0.999973	0	unassigned	NA	NA	NA	NA	NA	NA	FALSE
ENSG00000137752	CASP1	caspase 1	5778.85	-0.0498523	0.159195	-0.313152	0.754165	0.122534	0.999973	0	Green	C	0.0414075	NA	0.180038	NA	NA	FALSE
ENSG00000137757	CASP5	caspase 5	74.8169	0.402629	0.776195	0.518722	0.603955	0.218996	NA	0	unassigned	NA	NA	NA	NA	NA	NA	FALSE
ENSG00000137760	ALKBH8	alkB homolog 8, tRNA methyltransferase	1471.91	-0.0318621	0.170635	-0.186727	0.851875	0.0696243	0.999973	0	unassigned	NA	NA	NA	NA	NA	NA	FALSE
ENSG00000137764	MAP2K5	mitogen-activated protein kinase kinase 5	2291.69	-0.105352	0.169434	-0.621787	0.534082	0.272392	0.999973	0	unassigned	NA	NA	NA	NA	NA	NA	FALSE
ENSG00000137766	UNC13C	unc-13 homolog C	36.3015	0.583718	1.40094	0.416662	0.676926	0.169459	NA	0	unassigned	NA	NA	NA	NA	NA	NA	FALSE
ENSG00000137767	SQOR	sulfide quinone oxidoreductase	30833.2	0.129206	0.0921395	1.40229	0.16083	0.793633	0.999973	0	unassigned	NA	NA	NA	NA	NA	NA	FALSE
ENSG00000137770	CTDSPL2	CTD small phosphatase like 2	3450.67	0.198292	0.1701	1.16574	0.243721	0.613108	0.999973	0	unassigned	NA	NA	NA	NA	NA	NA	FALSE
ENSG00000137776	SLTM	SAFB like transcription modulator	6941.48	0.129733	0.130724	0.992414	0.320996	0.493501	0.999973	0	unassigned	NA	NA	NA	NA	NA	NA	FALSE
ENSG00000137801	THBS1	thrombospondin 1	37775.6	0.245425	0.169797	1.44541	0.148344	0.828731	0.999973	0	unassigned	NA	NA	NA	NA	NA	NA	FALSE
ENSG00000137802	MAPKBP1	mitogen-activated protein kinase binding protein 1	902.021	-0.0973579	0.265111	-0.367234	0.713444	0.14664	0.999973	0	unassigned	NA	NA	NA	NA	NA	NA	FALSE
ENSG00000137804	NUSAP1	nucleolar and spindle associated protein 1	1258.44	-0.396939	0.483428	-0.821093	0.411593	0.385532	0.999973	0	unassigned	NA	NA	NA	NA	NA	NA	FALSE
ENSG00000137806	NDUFAF1	NADH:ubiquinone oxidoreductase complex assembly factor 1	4109.4	0.0987532	0.10541	0.936849	0.348836	0.457378	0.999973	0	unassigned	NA	NA	NA	NA	NA	NA	FALSE
ENSG00000137807	KIF23	kinesin family member 23	687.355	-0.684212	0.576298	-1.18725	0.235127	0.628697	0.999973	0	unassigned	NA	NA	NA	NA	NA	NA	FALSE
ENSG00000137809	ITGA11	integrin subunit alpha 11	4206.39	-0.609305	0.466882	-1.30505	0.191875	0.716981	0.999973	0	unassigned	NA	NA	NA	NA	NA	NA	FALSE
ENSG00000137812	KNL1	kinetochore scaffold 1	241.952	-0.379676	0.443547	-0.855999	0.391998	0.406716	0.999973	0	unassigned	NA	NA	NA	NA	NA	NA	FALSE
ENSG00000137814	HAUS2	HAUS augmin like complex subunit 2	1501.33	-0.19495	0.180702	-1.07885	0.280655	0.551827	0.999973	0	unassigned	NA	NA	NA	NA	NA	NA	FALSE
ENSG00000137815	RTF1	RTF1 homolog, Paf1/RNA polymerase II complex component	7860.94	0.049152	0.140566	0.349671	0.726586	0.138713	0.999973	0	unassigned	NA	NA	NA	NA	NA	NA	FALSE
ENSG00000137817	PARP6	poly(ADP-ribose) polymerase family member 6	2715.2	-0.166495	0.194987	-0.853879	0.393172	0.405418	0.999973	0	unassigned	NA	NA	NA	NA	NA	NA	FALSE
ENSG00000137818	RPLP1	ribosomal protein lateral stalk subunit P1	34733.4	-0.126453	0.203552	-0.621229	0.534449	0.272094	0.999973	0	Pink	G	0.119723	NA	NA	NA	0.0801057	FALSE
ENSG00000137819	PAQR5	progestin and adipoQ receptor family member 5	2604.37	0.21313	0.294632	0.723377	0.469448	0.328412	0.999973	0	unassigned	NA	NA	NA	NA	NA	NA	FALSE
ENSG00000137821	LRRC49	leucine rich repeat containing 49	1535.16	-0.0593103	0.153474	-0.386452	0.699162	0.155422	0.999973	0	unassigned	NA	NA	NA	NA	NA	NA	FALSE
ENSG00000137822	TUBGCP4	tubulin gamma complex associated protein 4	3329.28	0.0194138	0.15986	0.121442	0.903341	0.0441483	0.999973	0	unassigned	NA	NA	NA	NA	NA	NA	FALSE
ENSG00000137824	RMDN3	regulator of microtubule dynamics 3	12937.8	0.0729613	0.0929969	0.784556	0.432714	0.363799	0.999973	0	unassigned	NA	NA	NA	NA	NA	NA	FALSE
ENSG00000137825	ITPKA	inositol-trisphosphate 3-kinase A	31.7661	0.609388	1.04542	0.582911	0.559953	0.251848	NA	0	unassigned	NA	NA	NA	NA	NA	NA	FALSE
ENSG00000137831	UACA	uveal autoantigen with coiled-coil domains and ankyrin repeats	80708.8	0.328468	0.195323	1.68167	0.0926329	1.03323	0.939599	0	unassigned	NA	NA	NA	NA	NA	NA	FALSE
ENSG00000137834	SMAD6	SMAD family member 6	3330	0.0697257	0.297324	0.23451	0.814589	0.0890616	0.999973	0	Brown	N	0.0867041	NA	NA	0.156629	NA	FALSE
ENSG00000137841	PLCB2	phospholipase C beta 2	337.754	-0.469288	0.492802	-0.952285	0.340952	0.467306	0.999973	0	unassigned	NA	NA	NA	NA	NA	NA	FALSE
ENSG00000137842	TMEM62	transmembrane protein 62	1346.27	-0.303355	0.247338	-1.22648	0.220017	0.657543	0.999973	0	Green	D	0.0318138	NA	0.173237	NA	NA	FALSE
ENSG00000137843	PAK6	p21 (RAC1) activated kinase 6	188.64	-0.83312	0.474	-1.75764	0.0788096	1.10342	0.922298	0	unassigned	NA	NA	NA	NA	NA	NA	FALSE
ENSG00000137845	ADAM10	ADAM metallopeptidase domain 10	17014	-0.0202826	0.26333	-0.0770238	0.938605	0.0275173	0.999973	0	unassigned	NA	NA	NA	NA	NA	NA	FALSE
ENSG00000137857	DUOX1	dual oxidase 1	61.7023	-0.372668	0.54175	-0.687896	0.491518	0.30846	NA	0	unassigned	NA	NA	NA	NA	NA	NA	FALSE
ENSG00000137860	SLC28A2	solute carrier family 28 member 2	116.595	1.16101	1.0295	1.12774	0.259431	0.585977	NA	0	unassigned	NA	NA	NA	NA	NA	NA	FALSE
ENSG00000137868	STRA6	signaling receptor and transporter of retinol STRA6	1465.65	0.60998	0.541425	1.12662	0.259903	0.585188	0.999973	0	unassigned	NA	NA	NA	NA	NA	NA	FALSE
ENSG00000137871	ZNF280D	zinc finger protein 280D	2703.54	0.0159479	0.156625	0.101822	0.918898	0.0367327	0.999973	0	unassigned	NA	NA	NA	NA	NA	NA	FALSE
ENSG00000137872	SEMA6D	semaphorin 6D	2216.16	0.0384085	0.296619	0.129488	0.896972	0.0472213	0.999973	0	unassigned	NA	NA	NA	NA	NA	NA	FALSE
ENSG00000137875	BCL2L10	BCL2 like 10	147.485	-0.14988	0.467289	-0.320744	0.748404	0.125864	NA	0	unassigned	NA	NA	NA	NA	NA	NA	FALSE
ENSG00000137876	RSL24D1	ribosomal L24 domain containing 1	10801.9	0.0255515	0.136452	0.187257	0.851459	0.0698362	0.999973	0	unassigned	NA	NA	NA	NA	NA	NA	FALSE
ENSG00000137877	SPTBN5	spectrin beta, non-erythrocytic 5	79.978	-1.39875	0.935577	-1.49507	0.134897	0.869998	NA	0	unassigned	NA	NA	NA	NA	NA	NA	FALSE
ENSG00000137878	GCOM1	GRINL1A complex locus 1	74.3921	0.0888487	0.863921	0.102844	0.918087	0.0371161	NA	0	unassigned	NA	NA	NA	NA	NA	NA	FALSE
ENSG00000137880	GCHFR	GTP cyclohydrolase I feedback regulator	3865.02	0.0801485	0.307569	0.260587	0.794411	0.0999547	0.999973	0	unassigned	NA	NA	NA	NA	NA	NA	FALSE
ENSG00000137936	BCAR3	BCAR3 adaptor protein, NSP family member	8742.69	-0.0457276	0.208165	-0.21967	0.826128	0.0829526	0.999973	0	Purple	I	0.0154987	0.0602902	NA	NA	NA	FALSE
ENSG00000137941	TTLL7	tubulin tyrosine ligase like 7	1320.85	-0.100267	0.170052	-0.589625	0.555442	0.255361	0.999973	0	unassigned	NA	NA	NA	NA	NA	NA	FALSE
ENSG00000137942	FNBP1L	formin binding protein 1 like	18798.2	0.242392	0.158109	1.53306	0.12526	0.902187	0.989001	0	unassigned	NA	NA	NA	NA	NA	NA	FALSE
ENSG00000137944	KYAT3	kynurenine aminotransferase 3	7639.41	0.338194	0.182922	1.84884	0.0644803	1.19057	0.898153	0	Pink	H	0.119884	NA	NA	NA	0.102472	FALSE
ENSG00000137947	GTF2B	general transcription factor IIB	5922.79	0.0649995	0.106772	0.608769	0.542678	0.265458	0.999973	0	unassigned	NA	NA	NA	NA	NA	NA	FALSE
ENSG00000137955	RABGGTB	Rab geranylgeranyltransferase subunit beta	3119.25	0.1841	0.12576	1.4639	0.14322	0.843996	0.999973	0	unassigned	NA	NA	NA	NA	NA	NA	FALSE
ENSG00000137959	IFI44L	interferon induced protein 44 like	8624.09	-0.0606066	0.329112	-0.184152	0.853894	0.0685959	0.999973	1	unassigned	NA	NA	NA	NA	NA	NA	FALSE
ENSG00000137960	GIPC2	GIPC PDZ domain containing family member 2	3757.13	0.309526	0.32914	0.940409	0.347008	0.459661	0.999973	0	unassigned	NA	NA	NA	NA	NA	NA	FALSE
ENSG00000137962	ARHGAP29	Rho GTPase activating protein 29	39811.1	0.018302	0.148922	0.122897	0.902189	0.0447025	0.999973	0	unassigned	NA	NA	NA	NA	NA	NA	FALSE
ENSG00000137965	IFI44	interferon induced protein 44	4594.89	-0.218857	0.256939	-0.851785	0.394334	0.404136	0.999973	0	unassigned	NA	NA	NA	NA	NA	NA	FALSE
ENSG00000137968	SLC44A5	solute carrier family 44 member 5	173.452	-0.196039	0.756377	-0.259182	0.795495	0.0993625	0.999973	0	unassigned	NA	NA	NA	NA	NA	NA	FALSE
ENSG00000137992	DBT	dihydrolipoamide branched chain transacylase E2	4588.19	-0.0437348	0.123576	-0.353909	0.723407	0.140617	0.999973	0	unassigned	NA	NA	NA	NA	NA	NA	FALSE
ENSG00000137996	RTCA	RNA 3'-terminal phosphate cyclase	5394.06	-0.0346623	0.1394	-0.248653	0.803629	0.0949444	0.999973	0	unassigned	NA	NA	NA	NA	NA	NA	FALSE
ENSG00000138002	IFT172	intraflagellar transport 172	1857.26	0.103337	0.252419	0.409389	0.682254	0.166054	0.999973	0	Pink	F	0.0866237	NA	NA	NA	0.0790706	FALSE
ENSG00000138018	SELENOI	selenoprotein I	948.397	0.172467	0.352718	0.488965	0.624867	0.204213	0.999973	0	unassigned	NA	NA	NA	NA	NA	NA	FALSE
ENSG00000138028	CGREF1	cell growth regulator with EF-hand domain 1	118.648	0.62912	0.540321	1.16434	0.244285	0.612103	NA	0	unassigned	NA	NA	NA	NA	NA	NA	FALSE
ENSG00000138029	HADHB	hydroxyacyl-CoA dehydrogenase trifunctional multienzyme complex subunit beta	30101.4	0.0324094	0.0767302	0.42238	0.672747	0.172148	0.999973	0	unassigned	NA	NA	NA	NA	NA	NA	FALSE
ENSG00000138030	KHK	ketohexokinase	15088.8	0.137323	0.358511	0.383039	0.701691	0.153854	0.999973	0	unassigned	NA	NA	NA	NA	NA	NA	FALSE
ENSG00000138031	ADCY3	adenylate cyclase 3	1438.25	-0.350933	0.283381	-1.23838	0.215576	0.6664	0.999973	0	unassigned	NA	NA	NA	NA	NA	NA	FALSE
ENSG00000138032	PPM1B	protein phosphatase, Mg2+/Mn2+ dependent 1B	10812.1	0.0245087	0.119625	0.204879	0.837667	0.0769287	0.999973	0	unassigned	NA	NA	NA	NA	NA	NA	FALSE
ENSG00000138035	PNPT1	polyribonucleotide nucleotidyltransferase 1	5259.62	-0.116435	0.192573	-0.604628	0.545426	0.263264	0.999973	0	unassigned	NA	NA	NA	NA	NA	NA	FALSE
ENSG00000138036	DYNC2LI1	dynein cytoplasmic 2 light intermediate chain 1	5293.29	-0.0486811	0.106179	-0.458482	0.646606	0.18936	0.999973	0	unassigned	NA	NA	NA	NA	NA	NA	FALSE
ENSG00000138050	THUMPD2	THUMP domain containing 2	806.081	-0.177966	0.198986	-0.894363	0.371128	0.430477	0.999973	0	unassigned	NA	NA	NA	NA	NA	NA	FALSE
ENSG00000138061	CYP1B1	cytochrome P450 family 1 subfamily B member 1	15073.4	-0.101273	0.231619	-0.437241	0.661937	0.179184	0.999973	0	unassigned	NA	NA	NA	NA	NA	NA	FALSE
ENSG00000138069	RAB1A	RAB1A, member RAS oncogene family	28913.5	0.128563	0.0863462	1.48893	0.136507	0.864846	0.999973	0	unassigned	NA	NA	NA	NA	NA	NA	FALSE
ENSG00000138071	ACTR2	actin related protein 2	25084.6	0.000311226	0.119955	0.00259453	0.99793	0.00089998	0.999973	0	unassigned	NA	NA	NA	NA	NA	NA	FALSE
ENSG00000138073	PREB	prolactin regulatory element binding	6188.94	-0.157312	0.145156	-1.08374	0.278479	0.555207	0.999973	0	unassigned	NA	NA	NA	NA	NA	NA	FALSE
ENSG00000138074	SLC5A6	solute carrier family 5 member 6	2842.52	0.117754	0.204405	0.576082	0.56456	0.24829	0.999973	0	unassigned	NA	NA	NA	NA	NA	NA	FALSE
ENSG00000138075	ABCG5	ATP binding cassette subfamily G member 5	17.0495	-1.16329	0.853413	-1.3631	0.172851	0.762329	NA	0	unassigned	NA	NA	NA	NA	NA	NA	FALSE
ENSG00000138078	PREPL	prolyl endopeptidase like	13206.2	-0.0404873	0.206179	-0.19637	0.844321	0.0734925	0.999973	0	unassigned	NA	NA	NA	NA	NA	NA	FALSE
ENSG00000138079	SLC3A1	solute carrier family 3 member 1	21324	0.0466926	0.37697	0.123863	0.901424	0.045071	0.999973	0	unassigned	NA	NA	NA	NA	NA	NA	FALSE
ENSG00000138080	EMILIN1	elastin microfibril interfacer 1	4621.77	-0.544088	0.244308	-2.22705	0.0259437	1.58597	0.742785	0	Pink	F	0.107226	NA	NA	NA	0.107302	FALSE
ENSG00000138081	FBXO11	F-box protein 11	3269.8	0.30751	0.20164	1.52505	0.127248	0.89535	0.992599	0	Brown	N	0.199144	NA	NA	0.193983	NA	FALSE
ENSG00000138085	ATRAID	all-trans retinoic acid induced differentiation factor	38867.5	0.0203436	0.131322	0.154914	0.876889	0.0570554	0.999973	0	Pink	G	0.0834761	NA	NA	NA	0.0543891	FALSE
ENSG00000138092	CENPO	centromere protein O	581.742	-0.050403	0.280572	-0.179643	0.857432	0.0668001	0.999973	0	unassigned	NA	NA	NA	NA	NA	NA	FALSE
ENSG00000138095	LRPPRC	leucine rich pentatricopeptide repeat containing	7900	0.104367	0.144666	0.721434	0.470642	0.327309	0.999973	0	unassigned	NA	NA	NA	NA	NA	NA	FALSE
ENSG00000138100	TRIM54	tripartite motif containing 54	6497.84	-0.0317367	0.239674	-0.132416	0.894655	0.0483444	0.999973	0	unassigned	NA	NA	NA	NA	NA	NA	FALSE
ENSG00000138101	DTNB	dystrobrevin beta	1680.46	0.300716	0.151367	1.98667	0.0469594	1.32828	0.849201	0	unassigned	NA	NA	NA	NA	NA	NA	FALSE
ENSG00000138107	ACTR1A	actin related protein 1A	17562.5	-0.191757	0.164121	-1.16839	0.242651	0.615017	0.999973	0	unassigned	NA	NA	NA	NA	NA	NA	FALSE
ENSG00000138109	CYP2C9	cytochrome P450 family 2 subfamily C member 9	61.5144	0.692393	1.03662	0.667931	0.504178	0.297416	NA	0	unassigned	NA	NA	NA	NA	NA	NA	FALSE
ENSG00000138111	MFSD13A	major facilitator superfamily domain containing 13A	851.649	0.126141	0.238417	0.529076	0.596753	0.224206	0.999973	0	unassigned	NA	NA	NA	NA	NA	NA	FALSE
ENSG00000138115	CYP2C8	cytochrome P450 family 2 subfamily C member 8	53.3304	0.785826	1.16713	0.6733	0.500756	0.300374	NA	0	unassigned	NA	NA	NA	NA	NA	NA	FALSE
ENSG00000138119	MYOF	myoferlin	9757.98	-0.08303	0.310268	-0.267607	0.789001	0.102922	0.999973	0	unassigned	NA	NA	NA	NA	NA	NA	FALSE
ENSG00000138131	LOXL4	lysyl oxidase like 4	4619.44	0.355288	0.397768	0.893204	0.371748	0.429751	0.999973	0	unassigned	NA	NA	NA	NA	NA	NA	FALSE
ENSG00000138134	STAMBPL1	STAM binding protein like 1	344.071	0.0279523	0.474321	0.0589312	0.953007	0.020904	0.999973	0	unassigned	NA	NA	NA	NA	NA	NA	FALSE
ENSG00000138138	ATAD1	ATPase family AAA domain containing 1	17847.6	0.230313	0.148393	1.55204	0.120652	0.918464	0.980377	0	unassigned	NA	NA	NA	NA	NA	NA	FALSE
ENSG00000138152	BTBD16	BTB domain containing 16	111.294	0.455519	0.560598	0.812558	0.416471	0.380415	NA	0	unassigned	NA	NA	NA	NA	NA	NA	FALSE
ENSG00000138160	KIF11	kinesin family member 11	608.651	-0.380859	0.590487	-0.644991	0.518933	0.284889	0.999973	0	unassigned	NA	NA	NA	NA	NA	NA	FALSE
ENSG00000138161	CUZD1	CUB and zona pellucida like domains 1	88.505	0.357697	0.763743	0.468348	0.639536	0.194135	NA	0	unassigned	NA	NA	NA	NA	NA	NA	FALSE
ENSG00000138162	TACC2	transforming acidic coiled-coil containing protein 2	11303.8	0.306557	0.152228	2.0138	0.0440308	1.35624	0.836146	0	unassigned	NA	NA	NA	NA	NA	NA	FALSE
ENSG00000138166	DUSP5	dual specificity phosphatase 5	671.632	-0.0694234	0.408763	-0.169838	0.865138	0.0629147	0.999973	0	Brown	N	0.0990773	NA	NA	0.160004	NA	FALSE
ENSG00000138172	CALHM2	calcium homeostasis modulator family member 2	2778.95	-0.318324	0.174152	-1.82786	0.0675713	1.17024	0.899536	0	unassigned	NA	NA	NA	NA	NA	NA	FALSE
ENSG00000138175	ARL3	ADP ribosylation factor like GTPase 3	14126.3	0.111487	0.15383	0.724741	0.468611	0.329188	0.999973	0	unassigned	NA	NA	NA	NA	NA	NA	FALSE
ENSG00000138180	CEP55	centrosomal protein 55	451.758	-0.598544	0.78232	-0.765088	0.444219	0.352402	0.999973	0	unassigned	NA	NA	NA	NA	NA	NA	FALSE
ENSG00000138182	KIF20B	kinesin family member 20B	1329.36	-0.0249895	0.220895	-0.113129	0.909929	0.0409927	0.999973	0	unassigned	NA	NA	NA	NA	NA	NA	FALSE
ENSG00000138185	ENTPD1	ectonucleoside triphosphate diphosphohydrolase 1	1253.32	-0.174477	0.366618	-0.475909	0.634139	0.197815	0.999973	0	unassigned	NA	NA	NA	NA	NA	NA	FALSE
ENSG00000138190	EXOC6	exocyst complex component 6	1949.06	-0.083072	0.185062	-0.448886	0.653514	0.184745	0.999973	0	unassigned	NA	NA	NA	NA	NA	NA	FALSE
ENSG00000138193	PLCE1	phospholipase C epsilon 1	29296.7	0.195018	0.181807	1.07267	0.28342	0.54757	0.999973	0	unassigned	NA	NA	NA	NA	NA	NA	FALSE
ENSG00000138207	RBP4	retinol binding protein 4	4874.23	-0.802392	0.702265	-1.14258	0.253214	0.596512	0.999973	0	unassigned	NA	NA	NA	NA	NA	NA	FALSE
ENSG00000138231	DBR1	debranching RNA lariats 1	4456.72	-0.0392143	0.136431	-0.287429	0.773784	0.11138	0.999973	0	unassigned	NA	NA	NA	NA	NA	NA	FALSE
ENSG00000138246	DNAJC13	DnaJ heat shock protein family (Hsp40) member C13	4030.24	0.0915092	0.12567	0.728169	0.46651	0.331139	0.999973	0	unassigned	NA	NA	NA	NA	NA	NA	FALSE
ENSG00000138279	ANXA7	annexin A7	41893.8	0.202017	0.0954147	2.11725	0.0342385	1.46549	0.773767	0	unassigned	NA	NA	NA	NA	NA	NA	FALSE
ENSG00000138286	FAM149B1	family with sequence similarity 149 member B1	2531.03	0.134352	0.125184	1.07324	0.283165	0.547961	0.999973	0	unassigned	NA	NA	NA	NA	NA	NA	FALSE
ENSG00000138303	ASCC1	activating signal cointegrator 1 complex subunit 1	5140.99	-0.116586	0.125147	-0.931589	0.351549	0.454014	0.999973	0	unassigned	NA	NA	NA	NA	NA	NA	FALSE
ENSG00000138308	PLA2G12B	phospholipase A2 group XIIB	297.887	0.28143	0.633507	0.444241	0.656868	0.182522	0.999973	0	unassigned	NA	NA	NA	NA	NA	NA	FALSE
ENSG00000138311	ZNF365	zinc finger protein 365	123.229	-0.801937	0.780481	-1.02749	0.30419	0.516856	NA	0	unassigned	NA	NA	NA	NA	NA	NA	FALSE
ENSG00000138315	OIT3	oncoprotein induced transcript 3	70.3385	-0.473108	0.595604	-0.794333	0.427002	0.36957	NA	0	unassigned	NA	NA	NA	NA	NA	NA	FALSE
ENSG00000138316	ADAMTS14	ADAM metallopeptidase with thrombospondin type 1 motif 14	178.441	-0.145715	1.0894	-0.133757	0.893595	0.0488592	0.999973	0	unassigned	NA	NA	NA	NA	NA	NA	FALSE
ENSG00000138326	RPS24	ribosomal protein S24	10308.1	-0.183427	0.199681	-0.918596	0.358307	0.445745	0.999973	0	unassigned	NA	NA	NA	NA	NA	NA	FALSE
ENSG00000138336	TET1	tet methylcytosine dioxygenase 1	777.06	-0.267427	0.223595	-1.19603	0.231684	0.635104	0.999973	0	unassigned	NA	NA	NA	NA	NA	NA	FALSE
ENSG00000138346	DNA2	DNA replication helicase/nuclease 2	74.7147	-1.73673	1.15554	-1.50295	0.132851	0.876634	NA	0	unassigned	NA	NA	NA	NA	NA	NA	FALSE
ENSG00000138356	AOX1	aldehyde oxidase 1	4565.42	0.181073	0.266091	0.680495	0.496191	0.304351	0.999973	0	unassigned	NA	NA	NA	NA	NA	NA	FALSE
ENSG00000138363	ATIC	5-aminoimidazole-4-carboxamide ribonucleotide formyltransferase/IMP cyclohydrolase	10903.4	-0.0664133	0.148384	-0.447578	0.654457	0.184119	0.999973	0	unassigned	NA	NA	NA	NA	NA	NA	FALSE
ENSG00000138375	SMARCAL1	SWI/SNF related, matrix associated, actin dependent regulator of chromatin, subfamily a like 1	3293.25	-0.0468979	0.167507	-0.279975	0.779497	0.108186	0.999973	0	unassigned	NA	NA	NA	NA	NA	NA	FALSE
ENSG00000138376	BARD1	BRCA1 associated RING domain 1	1106.78	0.0285424	0.179238	0.159243	0.873478	0.0587481	0.999973	0	unassigned	NA	NA	NA	NA	NA	NA	FALSE
ENSG00000138378	STAT4	signal transducer and activator of transcription 4	448.853	-0.757678	0.419319	-1.80692	0.0707741	1.15013	0.902631	0	unassigned	NA	NA	NA	NA	NA	NA	FALSE
ENSG00000138379	MSTN	myostatin	77.7805	0.143297	1.01061	0.141793	0.887243	0.0519573	NA	0	unassigned	NA	NA	NA	NA	NA	NA	FALSE
ENSG00000138380	CARF	calcium responsive transcription factor	1140.85	-0.0697757	0.193985	-0.359696	0.719075	0.143226	0.999973	0	unassigned	NA	NA	NA	NA	NA	NA	FALSE
ENSG00000138381	ASNSD1	asparagine synthetase domain containing 1	3355.22	0.341033	0.185779	1.8357	0.0664027	1.17781	0.89819	0	unassigned	NA	NA	NA	NA	NA	NA	FALSE
ENSG00000138382	METTL5	methyltransferase like 5	10637.5	0.135601	0.139772	0.970153	0.33197	0.478901	0.999973	0	Pink	G	0.0961102	NA	NA	NA	0.0891509	FALSE
ENSG00000138385	SSB	small RNA binding exonuclease protection factor La	16129.2	0.0955707	0.147334	0.648666	0.516554	0.286884	0.999973	0	unassigned	NA	NA	NA	NA	NA	NA	FALSE
ENSG00000138386	NAB1	NGFI-A binding protein 1	2020.06	0.0215373	0.305249	0.0705567	0.943751	0.0251428	0.999973	0	unassigned	NA	NA	NA	NA	NA	NA	FALSE
ENSG00000138398	PPIG	peptidylprolyl isomerase G	11129.4	0.131603	0.151362	0.869456	0.384598	0.414993	0.999973	0	unassigned	NA	NA	NA	NA	NA	NA	FALSE
ENSG00000138399	FASTKD1	FAST kinase domains 1	1499.17	-0.207027	0.14673	-1.41093	0.158264	0.800618	0.999973	0	unassigned	NA	NA	NA	NA	NA	NA	FALSE
ENSG00000138400	MDH1B	malate dehydrogenase 1B	392.881	-0.0682115	0.315404	-0.216267	0.82878	0.081561	0.999973	0	unassigned	NA	NA	NA	NA	NA	NA	FALSE
ENSG00000138411	HECW2	HECT, C2 and WW domain containing E3 ubiquitin protein ligase 2	5385.36	0.246608	0.392768	0.627872	0.530088	0.275652	0.999973	0	unassigned	NA	NA	NA	NA	NA	NA	FALSE
ENSG00000138413	IDH1	isocitrate dehydrogenase (NADP(+)) 1	11623.7	0.217424	0.172939	1.25723	0.208671	0.680537	0.999973	0	unassigned	NA	NA	NA	NA	NA	NA	FALSE
ENSG00000138430	OLA1	Obg like ATPase 1	7040.85	0.0582035	0.138156	0.421289	0.673544	0.171634	0.999973	0	Pink	H	0.133174	NA	NA	NA	0.124193	FALSE
ENSG00000138433	CIR1	corepressor interacting with RBPJ, CIR1	7633.4	0.0268669	0.131726	0.20396	0.838385	0.0765567	0.999973	0	Pink	G	0.0886209	NA	NA	NA	0.081926	FALSE
ENSG00000138434	ITPRID2	ITPR interacting domain containing 2	10691.7	-0.0720411	0.146854	-0.490562	0.623737	0.204999	0.999973	0	unassigned	NA	NA	NA	NA	NA	NA	FALSE
ENSG00000138439	FAM117B	family with sequence similarity 117 member B	1498.44	0.101799	0.135811	0.749566	0.453516	0.343407	0.999973	0	unassigned	NA	NA	NA	NA	NA	NA	FALSE
ENSG00000138442	WDR12	WD repeat domain 12	3115.68	0.103396	0.162161	0.637613	0.523725	0.280896	0.999973	0	unassigned	NA	NA	NA	NA	NA	NA	FALSE
ENSG00000138443	ABI2	abl interactor 2	4998.34	-0.0209446	0.154606	-0.135471	0.89224	0.0495185	0.999973	0	unassigned	NA	NA	NA	NA	NA	NA	FALSE
ENSG00000138448	ITGAV	integrin subunit alpha V	48927.4	0.381973	0.23278	1.64092	0.100815	0.996476	0.947008	0	unassigned	NA	NA	NA	NA	NA	NA	FALSE
ENSG00000138449	SLC40A1	solute carrier family 40 member 1	45472.8	-0.129802	0.173672	-0.747394	0.454826	0.342155	0.999973	0	unassigned	NA	NA	NA	NA	NA	NA	FALSE
ENSG00000138459	SLC35A5	solute carrier family 35 member A5	6082.61	0.248418	0.22391	1.10946	0.267234	0.573109	0.999973	0	unassigned	NA	NA	NA	NA	NA	NA	FALSE
ENSG00000138463	SLC49A4	solute carrier family 49 member 4	5225	-0.0583369	0.195257	-0.298769	0.765116	0.116273	0.999973	0	unassigned	NA	NA	NA	NA	NA	NA	FALSE
ENSG00000138468	SENP7	SUMO specific peptidase 7	2454.81	0.20006	0.158765	1.2601	0.207634	0.682702	0.999973	0	unassigned	NA	NA	NA	NA	NA	NA	FALSE
ENSG00000138495	COX17	cytochrome c oxidase copper chaperone COX17	10623.3	-0.00871496	0.168201	-0.0518129	0.958678	0.0183273	0.999973	0	unassigned	NA	NA	NA	NA	NA	NA	FALSE
ENSG00000138496	PARP9	poly(ADP-ribose) polymerase family member 9	16404.6	0.143172	0.236287	0.605924	0.544565	0.26395	0.999973	0	Pink	F	0.105909	NA	NA	NA	0.0961479	TRUE
ENSG00000138587	MNS1	meiosis specific nuclear structural 1	629.583	-0.149364	0.272722	-0.547678	0.583913	0.233652	0.999973	0	unassigned	NA	NA	NA	NA	NA	NA	FALSE
ENSG00000138592	USP8	ubiquitin specific peptidase 8	11600.1	0.0749406	0.0920367	0.814247	0.415503	0.381426	0.999973	0	unassigned	NA	NA	NA	NA	NA	NA	FALSE
ENSG00000138593	SECISBP2L	SECIS binding protein 2 like	3984.69	-0.0568812	0.144591	-0.393392	0.69403	0.158622	0.999973	0	unassigned	NA	NA	NA	NA	NA	NA	FALSE
ENSG00000138594	TMOD3	tropomodulin 3	21199.2	0.355712	0.16992	2.09341	0.0363122	1.43995	0.779981	0	unassigned	NA	NA	NA	NA	NA	NA	FALSE
ENSG00000138600	SPPL2A	signal peptide peptidase like 2A	11876.9	0.091486	0.144626	0.632568	0.527016	0.278176	0.999973	0	unassigned	NA	NA	NA	NA	NA	NA	FALSE
ENSG00000138604	GLCE	glucuronic acid epimerase	1425.66	0.217279	0.269996	0.804746	0.420966	0.375753	0.999973	0	unassigned	NA	NA	NA	NA	NA	NA	FALSE
ENSG00000138606	SHF	Src homology 2 domain containing F	283.279	-0.0368497	0.299219	-0.123153	0.901986	0.0448003	0.999973	0	unassigned	NA	NA	NA	NA	NA	NA	FALSE
ENSG00000138613	APH1B	aph-1 homolog B, gamma-secretase subunit	2070.22	0.16307	0.320944	0.508094	0.611388	0.213683	0.999973	0	unassigned	NA	NA	NA	NA	NA	NA	FALSE
ENSG00000138614	INTS14	integrator complex subunit 14	4598.59	0.0282091	0.115444	0.244353	0.806957	0.0931493	0.999973	0	unassigned	NA	NA	NA	NA	NA	NA	FALSE
ENSG00000138615	CILP	cartilage intermediate layer protein	403.055	-2.97445	1.07288	-2.7724	0.00556451	2.25457	0.485618	0	unassigned	NA	NA	NA	NA	NA	NA	FALSE
ENSG00000138617	PARP16	poly(ADP-ribose) polymerase family member 16	1787.63	0.0377552	0.162047	0.232989	0.81577	0.0884322	0.999973	0	unassigned	NA	NA	NA	NA	NA	NA	FALSE
ENSG00000138621	PPCDC	phosphopantothenoylcysteine decarboxylase	1554.63	-0.203101	0.110729	-1.83422	0.0666215	1.17639	0.89819	0	unassigned	NA	NA	NA	NA	NA	NA	FALSE
ENSG00000138623	SEMA7A	semaphorin 7A (John Milton Hagen blood group)	621.673	-0.455015	0.30867	-1.47411	0.140452	0.852473	0.999973	0	unassigned	NA	NA	NA	NA	NA	NA	FALSE
ENSG00000138629	UBL7	ubiquitin like 7	16027.5	0.103235	0.132853	0.777064	0.437121	0.359398	0.999973	0	unassigned	NA	NA	NA	NA	NA	NA	FALSE
ENSG00000138639	ARHGAP24	Rho GTPase activating protein 24	12597.7	0.23555	0.144661	1.62828	0.103465	0.985208	0.95186	0	unassigned	NA	NA	NA	NA	NA	NA	FALSE
ENSG00000138640	FAM13A	family with sequence similarity 13 member A	3376.15	-0.128446	0.131619	-0.975899	0.329115	0.482653	0.999973	0	unassigned	NA	NA	NA	NA	NA	NA	FALSE
ENSG00000138641	HERC3	HECT and RLD domain containing E3 ubiquitin protein ligase 3	3316.75	0.152698	0.134932	1.13167	0.257775	0.58876	0.999973	0	unassigned	NA	NA	NA	NA	NA	NA	FALSE
ENSG00000138642	HERC6	HECT and RLD domain containing E3 ubiquitin protein ligase family member 6	4959.23	-0.136188	0.338352	-0.402504	0.687313	0.162845	0.999973	0	unassigned	NA	NA	NA	NA	NA	NA	FALSE
ENSG00000138646	HERC5	HECT and RLD domain containing E3 ubiquitin protein ligase 5	2418.22	-0.492278	0.301797	-1.63116	0.102857	0.987765	0.950865	1	unassigned	NA	NA	NA	NA	NA	NA	FALSE
ENSG00000138650	PCDH10	protocadherin 10	419.066	-0.479806	0.617526	-0.776981	0.43717	0.35935	0.999973	0	unassigned	NA	NA	NA	NA	NA	NA	FALSE
ENSG00000138658	ZGRF1	zinc finger GRF-type containing 1	143.449	-0.337846	0.626452	-0.539301	0.589679	0.229384	NA	0	unassigned	NA	NA	NA	NA	NA	NA	FALSE
ENSG00000138660	AP1AR	adaptor related protein complex 1 associated regulatory protein	4345.31	0.294924	0.161169	1.8299	0.0672652	1.17221	0.899536	0	unassigned	NA	NA	NA	NA	NA	NA	FALSE
ENSG00000138663	COPS4	COP9 signalosome subunit 4	16947	0.0582767	0.103276	0.56428	0.572564	0.242176	0.999973	0	unassigned	NA	NA	NA	NA	NA	NA	FALSE
ENSG00000138668	HNRNPD	heterogeneous nuclear ribonucleoprotein D	13177.3	-0.1393	0.144611	-0.963279	0.335407	0.474427	0.999973	0	unassigned	NA	NA	NA	NA	NA	NA	FALSE
ENSG00000138669	PRKG2	protein kinase cGMP-dependent 2	1097.66	0.54387	0.361157	1.50591	0.13209	0.879129	0.999973	0	unassigned	NA	NA	NA	NA	NA	NA	FALSE
ENSG00000138670	RASGEF1B	RasGEF domain family member 1B	2732.44	0.0709979	0.223546	0.317598	0.75079	0.124482	0.999973	0	unassigned	NA	NA	NA	NA	NA	NA	FALSE
ENSG00000138674	SEC31A	SEC31 homolog A, COPII coat complex component	27196.3	0.100514	0.162932	0.616907	0.537296	0.269786	0.999973	0	Pink	F	0.123006	NA	NA	NA	0.0948062	FALSE
ENSG00000138675	FGF5	fibroblast growth factor 5	56.6285	0.697248	1.22862	0.567506	0.57037	0.243843	NA	0	unassigned	NA	NA	NA	NA	NA	NA	FALSE
ENSG00000138678	GPAT3	glycerol-3-phosphate acyltransferase 3	5194.6	0.500219	0.272641	1.83471	0.0665482	1.17686	0.89819	0	unassigned	NA	NA	NA	NA	NA	NA	FALSE
ENSG00000138685	FGF2	fibroblast growth factor 2	406.537	-0.715705	0.615421	-1.16295	0.244849	0.611102	0.999973	0	unassigned	NA	NA	NA	NA	NA	NA	FALSE
ENSG00000138686	BBS7	Bardet-Biedl syndrome 7	3714.5	0.205201	0.174541	1.17566	0.239731	0.620275	0.999973	0	unassigned	NA	NA	NA	NA	NA	NA	FALSE
ENSG00000138688	KIAA1109	KIAA1109	3655.47	0.0693144	0.154791	0.447793	0.654303	0.184221	0.999973	0	unassigned	NA	NA	NA	NA	NA	NA	FALSE
ENSG00000138696	BMPR1B	bone morphogenetic protein receptor type 1B	360.279	0.79531	0.339171	2.34486	0.0190341	1.72047	0.670348	0	unassigned	NA	NA	NA	NA	NA	NA	FALSE
ENSG00000138698	RAP1GDS1	Rap1 GTPase-GDP dissociation stimulator 1	5064.43	-0.158594	0.200324	-0.791689	0.428542	0.368007	0.999973	0	unassigned	NA	NA	NA	NA	NA	NA	FALSE
ENSG00000138709	LARP1B	La ribonucleoprotein 1B	1621.45	0.199334	0.111302	1.79092	0.0733064	1.13486	0.908075	0	unassigned	NA	NA	NA	NA	NA	NA	FALSE
ENSG00000138722	MMRN1	multimerin 1	175.568	-2.54543	1.40834	-1.8074	0.0707001	1.15058	0.902516	0	unassigned	NA	NA	NA	NA	NA	NA	FALSE
ENSG00000138735	PDE5A	phosphodiesterase 5A	1317.14	-0.241153	0.314907	-0.765791	0.443801	0.352812	0.999973	0	unassigned	NA	NA	NA	NA	NA	NA	FALSE
ENSG00000138738	PRDM5	PR/SET domain 5	2972.39	0.307245	0.229822	1.33688	0.181261	0.741696	0.999973	0	unassigned	NA	NA	NA	NA	NA	NA	FALSE
ENSG00000138744	NAAA	N-acylethanolamine acid amidase	5840.31	0.0855038	0.14581	0.586404	0.557604	0.253674	0.999973	0	unassigned	NA	NA	NA	NA	NA	NA	FALSE
ENSG00000138750	NUP54	nucleoporin 54	4629.27	-0.129801	0.118335	-1.09689	0.272688	0.564334	0.999973	0	unassigned	NA	NA	NA	NA	NA	NA	FALSE
ENSG00000138755	CXCL9	C-X-C motif chemokine ligand 9	10693.3	1.04378	0.67569	1.54476	0.122404	0.912204	0.983485	0	unassigned	NA	NA	NA	NA	NA	NA	FALSE
ENSG00000138756	BMP2K	BMP2 inducible kinase	1032.13	-0.000388416	0.371697	-0.00104498	0.999166	0.000362254	0.999973	0	unassigned	NA	NA	NA	NA	NA	NA	FALSE
ENSG00000138757	G3BP2	G3BP stress granule assembly factor 2	14007.7	0.0691521	0.166487	0.415359	0.677879	0.168848	0.999973	0	unassigned	NA	NA	NA	NA	NA	NA	FALSE
ENSG00000138758	SEPTIN11	septin 11	42959	0.107525	0.181439	0.592625	0.553432	0.256936	0.999973	0	unassigned	NA	NA	NA	NA	NA	NA	FALSE
ENSG00000138759	FRAS1	Fraser extracellular matrix complex subunit 1	1684.86	0.461265	0.279323	1.65137	0.0986634	1.00584	0.941227	0	unassigned	NA	NA	NA	NA	NA	NA	FALSE
ENSG00000138760	SCARB2	scavenger receptor class B member 2	31523	0.172443	0.211051	0.817072	0.413887	0.383118	0.999973	0	unassigned	NA	NA	NA	NA	NA	NA	FALSE
ENSG00000138764	CCNG2	cyclin G2	4534.45	0.123043	0.165973	0.741347	0.458483	0.338677	0.999973	0	unassigned	NA	NA	NA	NA	NA	NA	FALSE
ENSG00000138767	CNOT6L	CCR4-NOT transcription complex subunit 6 like	2500.04	-0.0748462	0.230055	-0.325341	0.744923	0.127889	0.999973	0	unassigned	NA	NA	NA	NA	NA	NA	FALSE
ENSG00000138768	USO1	USO1 vesicle transport factor	16496.5	0.0971158	0.158945	0.611003	0.541197	0.266644	0.999973	0	unassigned	NA	NA	NA	NA	NA	NA	FALSE
ENSG00000138769	CDKL2	cyclin dependent kinase like 2	815.885	-0.0191197	0.184178	-0.103811	0.91732	0.0374793	0.999973	0	unassigned	NA	NA	NA	NA	NA	NA	FALSE
ENSG00000138771	SHROOM3	shroom family member 3	6016.44	0.286497	0.188775	1.51766	0.1291	0.889075	0.993789	0	unassigned	NA	NA	NA	NA	NA	NA	FALSE
ENSG00000138772	ANXA3	annexin A3	5710.53	-0.469512	0.308401	-1.52241	0.127906	0.893108	0.993008	0	unassigned	NA	NA	NA	NA	NA	NA	FALSE
ENSG00000138777	PPA2	inorganic pyrophosphatase 2	12342.1	0.0191228	0.13345	0.143295	0.886057	0.0525383	0.999973	0	unassigned	NA	NA	NA	NA	NA	NA	FALSE
ENSG00000138778	CENPE	centromere protein E	448.35	-0.371259	0.357584	-1.03824	0.299156	0.524102	0.999973	0	unassigned	NA	NA	NA	NA	NA	NA	FALSE
ENSG00000138780	GSTCD	glutathione S-transferase C-terminal domain containing	751.257	0.287677	0.225311	1.2768	0.201673	0.695352	0.999973	0	unassigned	NA	NA	NA	NA	NA	NA	FALSE
ENSG00000138785	INTS12	integrator complex subunit 12	6408.38	0.154968	0.0847549	1.82843	0.0674856	1.17079	0.899536	0	unassigned	NA	NA	NA	NA	NA	NA	FALSE
ENSG00000138792	ENPEP	glutamyl aminopeptidase	115792	0.325358	0.264086	1.23201	0.217944	0.661656	0.999973	0	unassigned	NA	NA	NA	NA	NA	NA	FALSE
ENSG00000138794	CASP6	caspase 6	2601.46	-0.0549726	0.12894	-0.426344	0.669857	0.174018	0.999973	0	unassigned	NA	NA	NA	NA	NA	NA	FALSE
ENSG00000138795	LEF1	lymphoid enhancer binding factor 1	280.363	-0.72554	0.609085	-1.1912	0.233576	0.631571	0.999973	0	unassigned	NA	NA	NA	NA	NA	NA	FALSE
ENSG00000138796	HADH	hydroxyacyl-CoA dehydrogenase	12708	-0.0785029	0.153497	-0.511429	0.609051	0.215346	0.999973	0	unassigned	NA	NA	NA	NA	NA	NA	FALSE
ENSG00000138798	EGF	epidermal growth factor	826.599	0.517043	0.495476	1.04353	0.296704	0.527677	0.999973	0	unassigned	NA	NA	NA	NA	NA	NA	FALSE
ENSG00000138801	PAPSS1	3'-phosphoadenosine 5'-phosphosulfate synthase 1	23667.3	0.401819	0.157022	2.559	0.0104973	1.97892	0.579872	0	unassigned	NA	NA	NA	NA	NA	NA	FALSE
ENSG00000138802	SEC24B	SEC24 homolog B, COPII coat complex component	6864.81	-0.0816281	0.277701	-0.293942	0.768802	0.114186	0.999973	0	unassigned	NA	NA	NA	NA	NA	NA	FALSE
ENSG00000138814	PPP3CA	protein phosphatase 3 catalytic subunit alpha	2465.79	0.388842	0.146334	2.65723	0.00787849	2.10356	0.538532	0	unassigned	NA	NA	NA	NA	NA	NA	FALSE
ENSG00000138821	SLC39A8	solute carrier family 39 member 8	1890.43	-0.345166	0.241015	-1.43214	0.152105	0.817857	0.999973	0	unassigned	NA	NA	NA	NA	NA	NA	FALSE
ENSG00000138823	MTTP	microsomal triglyceride transfer protein	736.474	0.209642	0.43125	0.486126	0.626878	0.202817	0.999973	0	unassigned	NA	NA	NA	NA	NA	NA	FALSE
ENSG00000138829	FBN2	fibrillin 2	181.714	-0.622468	0.496186	-1.25451	0.209658	0.678488	0.999973	0	unassigned	NA	NA	NA	NA	NA	NA	FALSE
ENSG00000138834	MAPK8IP3	mitogen-activated protein kinase 8 interacting protein 3	438.334	0.0749537	0.193306	0.387747	0.698204	0.156018	0.999973	0	unassigned	NA	NA	NA	NA	NA	NA	FALSE
ENSG00000138835	RGS3	regulator of G protein signaling 3	12579.4	-0.125207	0.149348	-0.838357	0.40183	0.395957	0.999973	0	unassigned	NA	NA	NA	NA	NA	NA	FALSE
ENSG00000138867	GUCD1	guanylyl cyclase domain containing 1	4276.14	-0.45301	0.299249	-1.51383	0.13007	0.885822	0.997043	0	unassigned	NA	NA	NA	NA	NA	NA	FALSE
ENSG00000138942	RNF185	ring finger protein 185	6357.64	0.0516385	0.348385	0.148223	0.882167	0.0544492	0.999973	0	unassigned	NA	NA	NA	NA	NA	NA	FALSE
ENSG00000138944	SHISAL1	shisa like 1	150.489	-0.594412	0.46965	-1.26565	0.205639	0.686895	NA	0	unassigned	NA	NA	NA	NA	NA	NA	FALSE
ENSG00000138964	PARVG	parvin gamma	761.01	-0.628818	0.237993	-2.64218	0.0082375	2.0842	0.546907	0	unassigned	NA	NA	NA	NA	NA	NA	FALSE
ENSG00000139044	B4GALNT3	beta-1,4-N-acetyl-galactosaminyltransferase 3	114.424	-0.112824	0.552287	-0.204285	0.838131	0.0766881	NA	0	unassigned	NA	NA	NA	NA	NA	NA	FALSE
ENSG00000139055	ERP27	endoplasmic reticulum protein 27	11706.3	-0.117479	0.338088	-0.347481	0.72823	0.137732	0.999973	0	unassigned	NA	NA	NA	NA	NA	NA	FALSE
ENSG00000139083	ETV6	ETS variant transcription factor 6	4100.72	0.0166763	0.242111	0.0688788	0.945086	0.0245286	0.999973	0	unassigned	NA	NA	NA	NA	NA	NA	FALSE
ENSG00000139112	GABARAPL1	GABA type A receptor associated protein like 1	18224.7	0.00227692	0.359389	0.00633552	0.994945	0.00220092	0.999973	0	unassigned	NA	NA	NA	NA	NA	NA	FALSE
ENSG00000139116	KIF21A	kinesin family member 21A	4521.16	-0.108097	0.13346	-0.80996	0.417963	0.378862	0.999973	0	unassigned	NA	NA	NA	NA	NA	NA	FALSE
ENSG00000139117	CPNE8	copine 8	13593.1	0.358814	0.187202	1.91672	0.0552738	1.25748	0.883655	0	unassigned	NA	NA	NA	NA	NA	NA	FALSE
ENSG00000139131	YARS2	tyrosyl-tRNA synthetase 2	2418.65	-0.0580455	0.129214	-0.44922	0.653273	0.184905	0.999973	0	unassigned	NA	NA	NA	NA	NA	NA	FALSE
ENSG00000139132	FGD4	FYVE, RhoGEF and PH domain containing 4	1061.03	0.0511638	0.342961	0.149183	0.881409	0.0548223	0.999973	0	unassigned	NA	NA	NA	NA	NA	NA	FALSE
ENSG00000139133	ALG10	ALG10 alpha-1,2-glucosyltransferase	232.752	0.241834	0.301649	0.801707	0.422723	0.373945	0.999973	0	unassigned	NA	NA	NA	NA	NA	NA	FALSE
ENSG00000139144	PIK3C2G	phosphatidylinositol-4-phosphate 3-kinase catalytic subunit type 2 gamma	68.1366	-0.739553	1.18359	-0.62484	0.532076	0.274026	NA	0	unassigned	NA	NA	NA	NA	NA	NA	FALSE
ENSG00000139146	SINHCAF	SIN3-HDAC complex associated factor	7534.7	0.312814	0.213289	1.46662	0.142481	0.846244	0.999973	0	unassigned	NA	NA	NA	NA	NA	NA	FALSE
ENSG00000139154	AEBP2	AE binding protein 2	3672.38	0.267357	0.158746	1.68418	0.092147	1.03552	0.939599	0	unassigned	NA	NA	NA	NA	NA	NA	FALSE
ENSG00000139160	ETFBKMT	electron transfer flavoprotein subunit beta lysine methyltransferase	1401.49	0.118518	0.19699	0.601643	0.547412	0.261686	0.999973	0	unassigned	NA	NA	NA	NA	NA	NA	FALSE
ENSG00000139163	ETNK1	ethanolamine kinase 1	6455.26	0.278776	0.158048	1.76387	0.0777535	1.10928	0.922298	0	unassigned	NA	NA	NA	NA	NA	NA	FALSE
ENSG00000139168	ZCRB1	zinc finger CCHC-type and RNA binding motif containing 1	15887.7	0.126105	0.159956	0.788371	0.43048	0.366047	0.999973	0	Pink	G	0.106791	NA	NA	NA	0.0875053	FALSE
ENSG00000139173	TMEM117	transmembrane protein 117	1217	0.080454	0.340828	0.236054	0.81339	0.0897009	0.999973	0	unassigned	NA	NA	NA	NA	NA	NA	FALSE
ENSG00000139174	PRICKLE1	prickle planar cell polarity protein 1	12239.6	0.382052	0.192111	1.9887	0.046734	1.33037	0.848542	0	unassigned	NA	NA	NA	NA	NA	NA	FALSE
ENSG00000139178	C1RL	complement C1r subcomponent like	705.892	0.15833	0.168379	0.940316	0.347056	0.459601	0.999973	0	unassigned	NA	NA	NA	NA	NA	NA	FALSE
ENSG00000139180	NDUFA9	NADH:ubiquinone oxidoreductase subunit A9	23622.8	0.0638383	0.0916094	0.696853	0.485895	0.313458	0.999973	0	unassigned	NA	NA	NA	NA	NA	NA	FALSE
ENSG00000139182	CLSTN3	calsyntenin 3	2272.84	-0.43721	0.281259	-1.55448	0.120071	0.920562	0.980377	0	unassigned	NA	NA	NA	NA	NA	NA	FALSE
ENSG00000139187	KLRG1	killer cell lectin like receptor G1	210.795	-0.658757	0.627186	-1.05034	0.293563	0.532299	0.999973	0	unassigned	NA	NA	NA	NA	NA	NA	FALSE
ENSG00000139190	VAMP1	vesicle associated membrane protein 1	1076.34	0.0500939	0.222122	0.225524	0.821571	0.0853547	0.999973	0	unassigned	NA	NA	NA	NA	NA	NA	FALSE
ENSG00000139192	TAPBPL	TAP binding protein like	10277.9	0.0372105	0.148154	0.251161	0.80169	0.0959937	0.999973	0	unassigned	NA	NA	NA	NA	NA	NA	FALSE
ENSG00000139193	CD27	CD27 molecule	178.209	-0.393881	0.533002	-0.738986	0.459915	0.337322	0.999973	0	unassigned	NA	NA	NA	NA	NA	NA	FALSE
ENSG00000139194	RBP5	retinol binding protein 5	15320.7	0.216887	0.379372	0.5717	0.567525	0.246015	0.999973	0	unassigned	NA	NA	NA	NA	NA	NA	FALSE
ENSG00000139197	PEX5	peroxisomal biogenesis factor 5	5077.04	-0.078653	0.203477	-0.386544	0.699094	0.155465	0.999973	0	unassigned	NA	NA	NA	NA	NA	NA	FALSE
ENSG00000139200	PIANP	PILR alpha associated neural protein	56.0781	-1.02584	0.899383	-1.14061	0.254033	0.59511	NA	0	unassigned	NA	NA	NA	NA	NA	NA	FALSE
ENSG00000139209	SLC38A4	solute carrier family 38 member 4	509.352	0.887555	0.488427	1.81717	0.0691911	1.15995	0.899536	0	unassigned	NA	NA	NA	NA	NA	NA	FALSE
ENSG00000139211	AMIGO2	adhesion molecule with Ig like domain 2	22590.2	0.173971	0.181624	0.957865	0.338131	0.470915	0.999973	0	unassigned	NA	NA	NA	NA	NA	NA	FALSE
ENSG00000139218	SCAF11	SR-related CTD associated factor 11	8966.09	0.00515459	0.115378	0.0446758	0.964366	0.0157582	0.999973	0	unassigned	NA	NA	NA	NA	NA	NA	FALSE
ENSG00000139220	PPFIA2	PTPRF interacting protein alpha 2	22.5739	-0.62429	1.41058	-0.442578	0.658071	0.181727	NA	0	unassigned	NA	NA	NA	NA	NA	NA	FALSE
ENSG00000139233	LLPH	LLP homolog, long-term synaptic facilitation factor	7944.29	0.0123798	0.110984	0.111546	0.911183	0.0403942	0.999973	0	unassigned	NA	NA	NA	NA	NA	NA	FALSE
ENSG00000139263	LRIG3	leucine rich repeats and immunoglobulin like domains 3	1985.71	-0.229781	0.219146	-1.04853	0.294395	0.53107	0.999973	0	unassigned	NA	NA	NA	NA	NA	NA	FALSE
ENSG00000139266	MARCHF9	membrane associated ring-CH-type finger 9	607.105	-0.24993	0.289155	-0.864345	0.387399	0.411842	0.999973	0	unassigned	NA	NA	NA	NA	NA	NA	FALSE
ENSG00000139269	INHBE	inhibin subunit beta E	13.7207	-0.0633736	1.10861	-0.0571648	0.954414	0.0202632	NA	0	unassigned	NA	NA	NA	NA	NA	NA	FALSE
ENSG00000139278	GLIPR1	GLI pathogenesis related 1	2522.57	-0.142987	0.355833	-0.401837	0.687804	0.162535	0.999973	0	unassigned	NA	NA	NA	NA	NA	NA	FALSE
ENSG00000139289	PHLDA1	pleckstrin homology like domain family A member 1	10143.8	-0.395995	0.204413	-1.93723	0.0527178	1.27804	0.882471	0	unassigned	NA	NA	NA	NA	NA	NA	FALSE
ENSG00000139291	TMEM19	transmembrane protein 19	10977.1	0.108551	0.121769	0.891449	0.372688	0.428654	0.999973	0	unassigned	NA	NA	NA	NA	NA	NA	FALSE
ENSG00000139304	PTPRQ	protein tyrosine phosphatase receptor type Q	3108.48	-0.242468	0.210674	-1.15091	0.249768	0.602463	0.999973	0	unassigned	NA	NA	NA	NA	NA	NA	FALSE
ENSG00000139318	DUSP6	dual specificity phosphatase 6	7937.1	-0.104697	0.186263	-0.562095	0.574051	0.241049	0.999973	0	unassigned	NA	NA	NA	NA	NA	NA	FALSE
ENSG00000139323	POC1B	POC1 centriolar protein B	3183.73	-0.0374114	0.15413	-0.242726	0.808218	0.0924717	0.999973	0	unassigned	NA	NA	NA	NA	NA	NA	FALSE
ENSG00000139324	TMTC3	transmembrane O-mannosyltransferase targeting cadherins 3	4176.83	0.0666213	0.167986	0.396589	0.691671	0.160101	0.999973	0	unassigned	NA	NA	NA	NA	NA	NA	FALSE
ENSG00000139329	LUM	lumican	6173.31	-1.3841	0.577962	-2.3948	0.0166294	1.77912	0.644743	0	unassigned	NA	NA	NA	NA	NA	NA	FALSE
ENSG00000139343	SNRPF	small nuclear ribonucleoprotein polypeptide F	6362.08	0.123819	0.176806	0.700309	0.483734	0.315393	0.999973	0	Pink	G	0.13112	NA	NA	NA	0.12632	FALSE
ENSG00000139344	AMDHD1	amidohydrolase domain containing 1	624.11	0.350598	0.491866	0.71279	0.475975	0.322415	0.999973	0	unassigned	NA	NA	NA	NA	NA	NA	FALSE
ENSG00000139350	NEDD1	NEDD1 gamma-tubulin ring complex targeting factor	6386.97	0.0953246	0.205257	0.464416	0.64235	0.192228	0.999973	0	unassigned	NA	NA	NA	NA	NA	NA	FALSE
ENSG00000139351	SYCP3	synaptonemal complex protein 3	42.4521	-0.510473	0.612471	-0.833465	0.404583	0.392993	NA	0	unassigned	NA	NA	NA	NA	NA	NA	FALSE
ENSG00000139354	GAS2L3	growth arrest specific 2 like 3	175.594	-0.697665	0.598496	-1.1657	0.243737	0.613078	0.999973	0	unassigned	NA	NA	NA	NA	NA	NA	FALSE
ENSG00000139364	TMEM132B	transmembrane protein 132B	51.5907	2.17127	1.15723	1.87627	0.0606186	1.21739	NA	0	unassigned	NA	NA	NA	NA	NA	NA	FALSE
ENSG00000139370	SLC15A4	solute carrier family 15 member 4	1534.97	0.0570476	0.264452	0.21572	0.829206	0.0813374	0.999973	0	unassigned	NA	NA	NA	NA	NA	NA	FALSE
ENSG00000139372	TDG	thymine DNA glycosylase	1592.46	-0.0180521	0.216751	-0.0832848	0.933625	0.0298275	0.999973	0	unassigned	NA	NA	NA	NA	NA	NA	FALSE
ENSG00000139405	RITA1	RBPJ interacting and tubulin associated 1	5237.28	-0.185516	0.0965231	-1.92198	0.0546078	1.26275	0.883655	0	unassigned	NA	NA	NA	NA	NA	NA	FALSE
ENSG00000139410	SDSL	serine dehydratase like	3339.86	-0.0830925	0.181716	-0.457267	0.647479	0.188774	0.999973	0	unassigned	NA	NA	NA	NA	NA	NA	FALSE
ENSG00000139428	MMAB	metabolism of cobalamin associated B	3517.42	0.0838167	0.142232	0.589297	0.555662	0.255189	0.999973	0	Pink	G	0.0904642	NA	NA	NA	0.078757	TRUE
ENSG00000139433	GLTP	glycolipid transfer protein	6842.68	-0.0411624	0.119443	-0.344619	0.730381	0.13645	0.999973	0	unassigned	NA	NA	NA	NA	NA	NA	FALSE
ENSG00000139436	GIT2	GIT ArfGAP 2	7332.07	-0.0723864	0.192136	-0.376746	0.706362	0.150972	0.999973	0	unassigned	NA	NA	NA	NA	NA	NA	FALSE
ENSG00000139437	TCHP	trichoplein keratin filament binding	1447.26	-0.171564	0.221993	-0.772833	0.439621	0.356921	0.999973	0	unassigned	NA	NA	NA	NA	NA	NA	FALSE
ENSG00000139438	FAM222A	family with sequence similarity 222 member A	136.72	-0.398382	0.512826	-0.776836	0.437255	0.359265	NA	0	unassigned	NA	NA	NA	NA	NA	NA	FALSE
ENSG00000139445	FOXN4	forkhead box N4	54.6808	-0.609682	0.937783	-0.650131	0.515607	0.287681	NA	0	unassigned	NA	NA	NA	NA	NA	NA	FALSE
ENSG00000139496	NUP58	nucleoporin 58	4307.09	0.191409	0.168038	1.13908	0.254669	0.594023	0.999973	0	Brown	M	0.0444963	NA	NA	0.128219	NA	FALSE
ENSG00000139505	MTMR6	myotubularin related protein 6	12632	0.0699756	0.18712	0.37396	0.708434	0.149701	0.999973	0	unassigned	NA	NA	NA	NA	NA	NA	FALSE
ENSG00000139508	SLC46A3	solute carrier family 46 member 3	6230.22	0.167352	0.166696	1.00393	0.315412	0.501122	0.999973	0	unassigned	NA	NA	NA	NA	NA	NA	FALSE
ENSG00000139514	SLC7A1	solute carrier family 7 member 1	1335.1	0.349568	0.235493	1.48441	0.137701	0.861062	0.999973	0	unassigned	NA	NA	NA	NA	NA	NA	FALSE
ENSG00000139517	LNX2	ligand of numb-protein X 2	4326.09	0.16043	0.225923	0.710108	0.477637	0.320902	0.999973	0	unassigned	NA	NA	NA	NA	NA	NA	FALSE
ENSG00000139531	SUOX	sulfite oxidase	5536.43	0.513105	0.341494	1.50253	0.13296	0.876278	0.999973	0	unassigned	NA	NA	NA	NA	NA	NA	FALSE
ENSG00000139537	CCDC65	coiled-coil domain containing 65	352.366	-0.267727	0.320491	-0.835363	0.403514	0.394142	0.999973	0	unassigned	NA	NA	NA	NA	NA	NA	FALSE
ENSG00000139540	SLC39A5	solute carrier family 39 member 5	5677.48	0.131901	0.401474	0.328543	0.742501	0.129303	0.999973	0	unassigned	NA	NA	NA	NA	NA	NA	FALSE
ENSG00000139546	TARBP2	TARBP2 subunit of RISC loading complex	2359.42	-0.0410141	0.10106	-0.405839	0.684861	0.164398	0.999973	0	Pink	G	0.0900758	NA	NA	NA	0.0893821	FALSE
ENSG00000139549	DHH	desert hedgehog signaling molecule	22.9586	-1.10853	1.18867	-0.932586	0.351034	0.454651	NA	0	unassigned	NA	NA	NA	NA	NA	NA	FALSE
ENSG00000139567	ACVRL1	activin A receptor like type 1	4775.63	-0.610637	0.265819	-2.29719	0.0216081	1.66538	0.702293	0	unassigned	NA	NA	NA	NA	NA	NA	FALSE
ENSG00000139579	NABP2	nucleic acid binding protein 2	707.731	0.142321	0.214544	0.663368	0.507095	0.294911	0.999973	0	unassigned	NA	NA	NA	NA	NA	NA	FALSE
ENSG00000139597	N4BP2L1	NEDD4 binding protein 2 like 1	2523.52	0.551887	0.248585	2.22011	0.0264114	1.57821	0.747927	0	unassigned	NA	NA	NA	NA	NA	NA	FALSE
ENSG00000139613	SMARCC2	SWI/SNF related, matrix associated, actin dependent regulator of chromatin subfamily c member 2	12741.2	-0.0987865	0.141587	-0.697707	0.485361	0.313935	0.999973	0	Pink	F	0.148072	NA	NA	NA	0.147545	FALSE
ENSG00000139618	BRCA2	BRCA2 DNA repair associated	266.417	-0.840676	0.509433	-1.65022	0.098898	1.00481	0.941227	0	unassigned	NA	NA	NA	NA	NA	NA	FALSE
ENSG00000139620	KANSL2	KAT8 regulatory NSL complex subunit 2	5014.38	0.0442608	0.0764182	0.579192	0.56246	0.249909	0.999973	0	unassigned	NA	NA	NA	NA	NA	NA	FALSE
ENSG00000139624	CERS5	ceramide synthase 5	8589.82	0.257963	0.178032	1.44897	0.147346	0.831663	0.999973	0	unassigned	NA	NA	NA	NA	NA	NA	FALSE
ENSG00000139625	MAP3K12	mitogen-activated protein kinase kinase kinase 12	827.391	-0.127491	0.146256	-0.871698	0.383373	0.416378	0.999973	0	unassigned	NA	NA	NA	NA	NA	NA	FALSE
ENSG00000139626	ITGB7	integrin subunit beta 7	809.205	-0.293412	0.264859	-1.1078	0.267947	0.57195	0.999973	0	unassigned	NA	NA	NA	NA	NA	NA	FALSE
ENSG00000139629	GALNT6	polypeptide N-acetylgalactosaminyltransferase 6	591.955	-0.149362	0.405302	-0.368521	0.712485	0.147225	0.999973	0	unassigned	NA	NA	NA	NA	NA	NA	FALSE
ENSG00000139631	CSAD	cysteine sulfinic acid decarboxylase	629.589	0.182735	0.194728	0.938412	0.348033	0.45838	0.999973	0	unassigned	NA	NA	NA	NA	NA	NA	FALSE
ENSG00000139636	LMBR1L	limb development membrane protein 1 like	1715.32	-0.102529	0.154239	-0.664746	0.506213	0.295667	0.999973	0	unassigned	NA	NA	NA	NA	NA	NA	FALSE
ENSG00000139637	MYG1	MYG1 exonuclease	6211.3	0.106411	0.125124	0.850447	0.395077	0.403319	0.999973	0	Pink	G	0.0574131	NA	NA	NA	0.0395348	TRUE
ENSG00000139641	ESYT1	extended synaptotagmin 1	33633.9	0.104649	0.206919	0.505748	0.613034	0.212516	0.999973	0	unassigned	NA	NA	NA	NA	NA	NA	FALSE
ENSG00000139644	TMBIM6	transmembrane BAX inhibitor motif containing 6	257881	-0.0176181	0.133474	-0.131997	0.894987	0.0481834	0.999973	0	unassigned	NA	NA	NA	NA	NA	NA	FALSE
ENSG00000139645	ANKRD52	ankyrin repeat domain 52	2284.75	-0.11884	0.274916	-0.432279	0.665538	0.176827	0.999973	0	unassigned	NA	NA	NA	NA	NA	NA	FALSE
ENSG00000139651	ZNF740	zinc finger protein 740	1001.66	-0.0360483	0.195198	-0.184676	0.853483	0.068805	0.999973	0	unassigned	NA	NA	NA	NA	NA	NA	FALSE
ENSG00000139668	WDFY2	WD repeat and FYVE domain containing 2	1717.21	-0.112024	0.149853	-0.747559	0.454726	0.34225	0.999973	0	unassigned	NA	NA	NA	NA	NA	NA	FALSE
ENSG00000139675	HNRNPA1L2	heterogeneous nuclear ribonucleoprotein A1 like 2	484.146	0.342582	0.675859	0.506883	0.612237	0.213081	0.999973	0	unassigned	NA	NA	NA	NA	NA	NA	FALSE
ENSG00000139679	LPAR6	lysophosphatidic acid receptor 6	4783.01	-0.00711785	0.231821	-0.0307041	0.975506	0.0107703	0.999973	0	unassigned	NA	NA	NA	NA	NA	NA	FALSE
ENSG00000139684	ESD	esterase D	27104.1	0.123926	0.106978	1.15842	0.246691	0.607847	0.999973	0	unassigned	NA	NA	NA	NA	NA	NA	FALSE
ENSG00000139687	RB1	RB transcriptional corepressor 1	9325.32	-0.0758679	0.232044	-0.326955	0.743702	0.128601	0.999973	0	Brown	M	0.0886936	NA	NA	0.241319	NA	FALSE
ENSG00000139697	SBNO1	strawberry notch homolog 1	8455.3	0.0345928	0.110216	0.313864	0.753625	0.122845	0.999973	0	unassigned	NA	NA	NA	NA	NA	NA	FALSE
ENSG00000139714	MORN3	MORN repeat containing 3	355.805	-0.0358441	0.232694	-0.15404	0.877579	0.056714	0.999973	0	Pink	H	0.118871	NA	NA	NA	0.1153	FALSE
ENSG00000139718	SETD1B	SET domain containing 1B, histone lysine methyltransferase	718.037	0.154411	0.218674	0.706125	0.48011	0.318659	0.999973	0	unassigned	NA	NA	NA	NA	NA	NA	FALSE
ENSG00000139719	VPS33A	VPS33A core subunit of CORVET and HOPS complexes	3903.16	0.0883042	0.144517	0.61103	0.54118	0.266659	0.999973	0	unassigned	NA	NA	NA	NA	NA	NA	FALSE
ENSG00000139722	VPS37B	VPS37B subunit of ESCRT-I	5040.81	-0.0844645	0.122741	-0.688149	0.491359	0.308601	0.999973	0	unassigned	NA	NA	NA	NA	NA	NA	FALSE
ENSG00000139725	RHOF	ras homolog family member F, filopodia associated	1001.14	-0.343571	0.3522	-0.9755	0.329312	0.482392	0.999973	0	unassigned	NA	NA	NA	NA	NA	NA	FALSE
ENSG00000139726	DENR	density regulated re-initiation and release factor	14276.3	0.142247	0.121961	1.16634	0.243478	0.61354	0.999973	0	unassigned	NA	NA	NA	NA	NA	NA	FALSE
ENSG00000139734	DIAPH3	diaphanous related formin 3	507.7	-0.137262	0.418925	-0.327652	0.743175	0.128909	0.999973	0	unassigned	NA	NA	NA	NA	NA	NA	FALSE
ENSG00000139737	SLAIN1	SLAIN motif family member 1	463.912	-0.190187	0.334821	-0.568025	0.570018	0.244112	0.999973	0	unassigned	NA	NA	NA	NA	NA	NA	FALSE
ENSG00000139746	RBM26	RNA binding motif protein 26	2643.12	-0.0640757	0.129171	-0.496053	0.619857	0.207709	0.999973	0	unassigned	NA	NA	NA	NA	NA	NA	FALSE
ENSG00000139793	MBNL2	muscleblind like splicing regulator 2	14593.2	0.0663357	0.199922	0.331808	0.740034	0.130748	0.999973	0	unassigned	NA	NA	NA	NA	NA	NA	FALSE
ENSG00000139826	ABHD13	abhydrolase domain containing 13	6739.49	0.121548	0.11571	1.05045	0.29351	0.532377	0.999973	0	unassigned	NA	NA	NA	NA	NA	NA	FALSE
ENSG00000139832	RAB20	RAB20, member RAS oncogene family	3419.57	-0.106516	0.16704	-0.637664	0.523693	0.280924	0.999973	0	unassigned	NA	NA	NA	NA	NA	NA	FALSE
ENSG00000139835	GRTP1	growth hormone regulated TBC protein 1	840.658	0.0814625	0.374023	0.217801	0.827584	0.0821877	0.999973	0	unassigned	NA	NA	NA	NA	NA	NA	FALSE
ENSG00000139842	CUL4A	cullin 4A	7553.65	-0.21631	0.248359	-0.870958	0.383777	0.415921	0.999973	0	unassigned	NA	NA	NA	NA	NA	NA	FALSE
ENSG00000139874	SSTR1	somatostatin receptor 1	230.42	0.11749	0.559249	0.210086	0.833601	0.0790419	0.999973	0	unassigned	NA	NA	NA	NA	NA	NA	FALSE
ENSG00000139880	CDH24	cadherin 24	697.525	-0.405268	0.368912	-1.09855	0.271964	0.565489	0.999973	0	unassigned	NA	NA	NA	NA	NA	NA	FALSE
ENSG00000139890	REM2	RRAD and GEM like GTPase 2	52.9644	-0.74631	0.586199	-1.27313	0.202971	0.692567	NA	0	unassigned	NA	NA	NA	NA	NA	NA	FALSE
ENSG00000139899	CBLN3	cerebellin 3 precursor	117.966	-0.218308	0.343816	-0.634955	0.525458	0.279462	NA	0	unassigned	NA	NA	NA	NA	NA	NA	FALSE
ENSG00000139908	TSSK4	testis specific serine kinase 4	42.6685	0.374339	0.680873	0.549793	0.582461	0.234733	NA	0	unassigned	NA	NA	NA	NA	NA	NA	FALSE
ENSG00000139910	NOVA1	NOVA alternative splicing regulator 1	459.576	0.246406	0.267747	0.920292	0.35742	0.446821	0.999973	0	unassigned	NA	NA	NA	NA	NA	NA	FALSE
ENSG00000139914	FITM1	fat storage inducing transmembrane protein 1	46.0294	1.84462	0.979725	1.88279	0.0597288	1.22382	NA	1	unassigned	NA	NA	NA	NA	NA	NA	FALSE
ENSG00000139915	MDGA2	MAM domain containing glycosylphosphatidylinositol anchor 2	274.836	0.112307	0.595147	0.188705	0.850324	0.0704154	0.999973	0	unassigned	NA	NA	NA	NA	NA	NA	FALSE
ENSG00000139921	TMX1	thioredoxin related transmembrane protein 1	16007.3	0.129167	0.149835	0.862059	0.388655	0.410436	0.999973	0	unassigned	NA	NA	NA	NA	NA	NA	FALSE
ENSG00000139926	FRMD6	FERM domain containing 6	2325.76	-0.023303	0.294466	-0.0791364	0.936924	0.0282956	0.999973	0	unassigned	NA	NA	NA	NA	NA	NA	FALSE
ENSG00000139946	PELI2	pellino E3 ubiquitin protein ligase family member 2	1629.2	0.200538	0.151047	1.32765	0.184292	0.734492	0.999973	0	unassigned	NA	NA	NA	NA	NA	NA	FALSE
ENSG00000139970	RTN1	reticulon 1	542.093	-0.144543	0.37741	-0.382987	0.701729	0.15383	0.999973	0	unassigned	NA	NA	NA	NA	NA	NA	FALSE
ENSG00000139971	ARMH4	armadillo like helical domain containing 4	64177.5	0.139833	0.178396	0.783836	0.433136	0.363375	0.999973	0	unassigned	NA	NA	NA	NA	NA	NA	FALSE
ENSG00000139973	SYT16	synaptotagmin 16	42.701	0.209639	1.48735	0.140948	0.887911	0.0516304	NA	0	unassigned	NA	NA	NA	NA	NA	NA	FALSE
ENSG00000139974	SLC38A6	solute carrier family 38 member 6	1838.36	-0.00370132	0.210434	-0.017589	0.985967	0.00613774	0.999973	0	unassigned	NA	NA	NA	NA	NA	NA	FALSE
ENSG00000139977	NAA30	N-alpha-acetyltransferase 30, NatC catalytic subunit	3631.94	-0.093483	0.187629	-0.498233	0.61832	0.208787	0.999973	0	unassigned	NA	NA	NA	NA	NA	NA	FALSE
ENSG00000139985	ADAM21	ADAM metallopeptidase domain 21	107.903	0.102093	0.951812	0.107262	0.914581	0.0387778	NA	0	unassigned	NA	NA	NA	NA	NA	NA	FALSE
ENSG00000139988	RDH12	retinol dehydrogenase 12	981.12	-0.176037	0.616173	-0.285695	0.775112	0.110636	0.999973	0	unassigned	NA	NA	NA	NA	NA	NA	FALSE
ENSG00000139990	DCAF5	DDB1 and CUL4 associated factor 5	5863.15	-0.156643	0.176507	-0.887459	0.374832	0.426163	0.999973	0	unassigned	NA	NA	NA	NA	NA	NA	FALSE
ENSG00000139998	RAB15	RAB15, member RAS oncogene family	604.131	-0.207503	0.377112	-0.550241	0.582154	0.234962	0.999973	0	unassigned	NA	NA	NA	NA	NA	NA	FALSE
ENSG00000140006	WDR89	WD repeat domain 89	1733.44	0.176661	0.211577	0.834973	0.403733	0.393906	0.999973	0	unassigned	NA	NA	NA	NA	NA	NA	FALSE
ENSG00000140009	ESR2	estrogen receptor 2	56.7328	-0.350255	0.667032	-0.525095	0.599517	0.222198	NA	0	unassigned	NA	NA	NA	NA	NA	NA	FALSE
ENSG00000140022	STON2	stonin 2	5015.48	0.586883	0.148312	3.95708	7.59e-05	4.11976	0.0806091	0	unassigned	NA	NA	NA	NA	NA	NA	FALSE
ENSG00000140025	EFCAB11	EF-hand calcium binding domain 11	1653.76	-0.017343	0.188474	-0.0920181	0.926684	0.0330685	0.999973	0	unassigned	NA	NA	NA	NA	NA	NA	FALSE
ENSG00000140030	GPR65	G protein-coupled receptor 65	985.413	-0.154043	0.258237	-0.596517	0.55083	0.258982	0.999973	0	unassigned	NA	NA	NA	NA	NA	NA	FALSE
ENSG00000140043	PTGR2	prostaglandin reductase 2	1964	0.0535634	0.178139	0.300683	0.763656	0.117102	0.999973	0	unassigned	NA	NA	NA	NA	NA	NA	FALSE
ENSG00000140044	JDP2	Jun dimerization protein 2	449.01	0.050475	0.255473	0.197575	0.843378	0.0739779	0.999973	0	unassigned	NA	NA	NA	NA	NA	NA	FALSE
ENSG00000140057	AK7	adenylate kinase 7	516.38	-0.0494856	0.225804	-0.219153	0.826531	0.0827407	0.999973	0	unassigned	NA	NA	NA	NA	NA	NA	FALSE
ENSG00000140090	SLC24A4	solute carrier family 24 member 4	145.054	-0.237901	0.59465	-0.400069	0.689106	0.161714	NA	0	unassigned	NA	NA	NA	NA	NA	NA	FALSE
ENSG00000140092	FBLN5	fibulin 5	3987.7	-0.776195	0.272406	-2.8494	0.00438012	2.35851	0.457866	0	unassigned	NA	NA	NA	NA	NA	NA	FALSE
ENSG00000140104	CLBA1	clathrin binding box of aftiphilin containing 1	1609.73	0.131287	0.204864	0.640851	0.52162	0.282646	0.999973	0	unassigned	NA	NA	NA	NA	NA	NA	FALSE
ENSG00000140105	WARS1	tryptophanyl-tRNA synthetase 1	41511.3	0.568484	0.224502	2.53221	0.0113348	1.94559	0.597545	0	unassigned	NA	NA	NA	NA	NA	NA	FALSE
ENSG00000140107	SLC25A47	solute carrier family 25 member 47	38.9735	1.03353	1.23246	0.83859	0.401699	0.396099	NA	0	unassigned	NA	NA	NA	NA	NA	NA	FALSE
ENSG00000140153	WDR20	WD repeat domain 20	2694.39	0.386127	0.144257	2.67665	0.00743618	2.12865	0.528186	0	unassigned	NA	NA	NA	NA	NA	NA	FALSE
ENSG00000140157	NIPA2	NIPA magnesium transporter 2	8757.38	-0.000316192	0.150807	-0.00209667	0.998327	0.000727138	0.999973	0	unassigned	NA	NA	NA	NA	NA	NA	FALSE
ENSG00000140199	SLC12A6	solute carrier family 12 member 6	1554.27	0.0314921	0.212977	0.147867	0.882448	0.0543109	0.999973	0	unassigned	NA	NA	NA	NA	NA	NA	FALSE
ENSG00000140259	MFAP1	microfibril associated protein 1	10621.2	0.106156	0.0853196	1.24422	0.213419	0.670767	0.999973	0	unassigned	NA	NA	NA	NA	NA	NA	FALSE
ENSG00000140262	TCF12	transcription factor 12	8201.98	-0.062325	0.16703	-0.373137	0.709046	0.149326	0.999973	0	unassigned	NA	NA	NA	NA	NA	NA	FALSE
ENSG00000140263	SORD	sorbitol dehydrogenase	3835.05	-0.0850671	0.290001	-0.293334	0.769267	0.113923	0.999973	0	unassigned	NA	NA	NA	NA	NA	NA	FALSE
ENSG00000140264	SERF2	small EDRK-rich factor 2	74372.2	-0.127036	0.138676	-0.916062	0.359634	0.444139	0.999973	0	unassigned	NA	NA	NA	NA	NA	NA	FALSE
ENSG00000140265	ZSCAN29	zinc finger and SCAN domain containing 29	1176.66	0.396462	0.196611	2.01648	0.0437501	1.35902	0.836146	0	unassigned	NA	NA	NA	NA	NA	NA	FALSE
ENSG00000140274	DUOXA2	dual oxidase maturation factor 2	43.2635	-1.36828	1.53938	-0.888854	0.374082	0.427034	NA	0	unassigned	NA	NA	NA	NA	NA	NA	FALSE
ENSG00000140279	DUOX2	dual oxidase 2	79.9421	-1.54656	0.954845	-1.61969	0.105298	0.977578	NA	0	unassigned	NA	NA	NA	NA	NA	NA	FALSE
ENSG00000140280	LYSMD2	LysM domain containing 2	2337.68	-0.0147234	0.344735	-0.0427094	0.965933	0.0150529	0.999973	0	unassigned	NA	NA	NA	NA	NA	NA	FALSE
ENSG00000140284	SLC27A2	solute carrier family 27 member 2	5847.74	0.340238	0.387705	0.877571	0.380177	0.420015	0.999973	0	unassigned	NA	NA	NA	NA	NA	NA	FALSE
ENSG00000140285	FGF7	fibroblast growth factor 7	245.134	-0.322427	0.414593	-0.777695	0.436749	0.359768	0.999973	0	unassigned	NA	NA	NA	NA	NA	NA	FALSE
ENSG00000140297	GCNT3	glucosaminyl (N-acetyl) transferase 3, mucin type	290.619	-0.726386	0.696921	-1.04228	0.297283	0.526831	0.999973	0	unassigned	NA	NA	NA	NA	NA	NA	FALSE
ENSG00000140299	BNIP2	BCL2 interacting protein 2	23528.7	0.228751	0.125934	1.81644	0.069303	1.15925	0.899536	0	unassigned	NA	NA	NA	NA	NA	NA	FALSE
ENSG00000140307	GTF2A2	general transcription factor IIA subunit 2	24443.3	0.34886	0.162598	2.14554	0.0319097	1.49608	0.770887	0	unassigned	NA	NA	NA	NA	NA	NA	FALSE
ENSG00000140319	SRP14	signal recognition particle 14	58412.7	0.0466246	0.142159	0.327974	0.742931	0.129051	0.999973	0	unassigned	NA	NA	NA	NA	NA	NA	FALSE
ENSG00000140320	BAHD1	bromo adjacent homology domain containing 1	584.382	-0.38332	0.283479	-1.3522	0.176311	0.75372	0.999973	0	unassigned	NA	NA	NA	NA	NA	NA	FALSE
ENSG00000140323	DISP2	dispatched RND transporter family member 2	61.6715	1.23949	1.16761	1.06156	0.288434	0.539954	NA	0	unassigned	NA	NA	NA	NA	NA	NA	FALSE
ENSG00000140326	CDAN1	codanin 1	724.156	-0.323337	0.312048	-1.03618	0.300119	0.522707	0.999973	0	unassigned	NA	NA	NA	NA	NA	NA	FALSE
ENSG00000140332	TLE3	TLE family member 3, transcriptional corepressor	696.85	-0.244527	0.251898	-0.970738	0.331679	0.479282	0.999973	0	unassigned	NA	NA	NA	NA	NA	NA	FALSE
ENSG00000140350	ANP32A	acidic nuclear phosphoprotein 32 family member A	4716.46	-0.0763644	0.210959	-0.361987	0.717362	0.144262	0.999973	0	unassigned	NA	NA	NA	NA	NA	NA	FALSE
ENSG00000140365	COMMD4	COMM domain containing 4	6488.42	0.0619597	0.15465	0.400643	0.688683	0.161981	0.999973	0	unassigned	NA	NA	NA	NA	NA	NA	FALSE
ENSG00000140367	UBE2Q2	ubiquitin conjugating enzyme E2 Q2	11627	-0.351526	0.201784	-1.74209	0.0814925	1.08888	0.925952	0	unassigned	NA	NA	NA	NA	NA	NA	FALSE
ENSG00000140368	PSTPIP1	proline-serine-threonine phosphatase interacting protein 1	215.131	-0.10935	0.385237	-0.283851	0.776525	0.109845	0.999973	0	unassigned	NA	NA	NA	NA	NA	NA	FALSE
ENSG00000140374	ETFA	electron transfer flavoprotein subunit alpha	12548.9	0.0788408	0.101098	0.779849	0.43548	0.361032	0.999973	0	unassigned	NA	NA	NA	NA	NA	NA	FALSE
ENSG00000140379	BCL2A1	BCL2 related protein A1	638.696	-0.410933	0.293755	-1.3989	0.161844	0.790904	0.999973	0	unassigned	NA	NA	NA	NA	NA	NA	FALSE
ENSG00000140382	HMG20A	high mobility group 20A	5561.73	-0.074927	0.170781	-0.438731	0.660857	0.179893	0.999973	0	unassigned	NA	NA	NA	NA	NA	NA	FALSE
ENSG00000140386	SCAPER	S-phase cyclin A associated protein in the ER	4051.72	0.16656	0.126094	1.32093	0.186526	0.729261	0.999973	0	unassigned	NA	NA	NA	NA	NA	NA	FALSE
ENSG00000140391	TSPAN3	tetraspanin 3	61200.4	-0.164986	0.219042	-0.753217	0.451319	0.345516	0.999973	0	unassigned	NA	NA	NA	NA	NA	NA	FALSE
ENSG00000140395	WDR61	WD repeat domain 61	10058.2	0.0689278	0.103529	0.665781	0.505551	0.296235	0.999973	0	unassigned	NA	NA	NA	NA	NA	NA	FALSE
ENSG00000140396	NCOA2	nuclear receptor coactivator 2	3176.01	0.190433	0.169378	1.12431	0.260882	0.583555	0.999973	0	unassigned	NA	NA	NA	NA	NA	NA	FALSE
ENSG00000140398	NEIL1	nei like DNA glycosylase 1	558.667	-0.160188	0.207145	-0.773315	0.439336	0.357203	0.999973	0	unassigned	NA	NA	NA	NA	NA	NA	FALSE
ENSG00000140400	MAN2C1	mannosidase alpha class 2C member 1	6538.67	-0.080655	0.11268	-0.715789	0.474121	0.32411	0.999973	0	unassigned	NA	NA	NA	NA	NA	NA	FALSE
ENSG00000140403	DNAJA4	DnaJ heat shock protein family (Hsp40) member A4	2537.38	-0.102472	0.19256	-0.532154	0.594619	0.225761	0.999973	0	unassigned	NA	NA	NA	NA	NA	NA	FALSE
ENSG00000140406	TLNRD1	talin rod domain containing 1	1957.32	-0.17299	0.301805	-0.573185	0.56652	0.246785	0.999973	0	Brown	N	0.063029	NA	NA	0.0969695	NA	FALSE
ENSG00000140416	TPM1	tropomyosin 1	17824.6	-0.00104299	0.262446	-0.00397411	0.996829	0.00137928	0.999973	0	unassigned	NA	NA	NA	NA	NA	NA	FALSE
ENSG00000140443	IGF1R	insulin like growth factor 1 receptor	4217.83	0.370633	0.23536	1.57475	0.115315	0.938115	0.97559	0	unassigned	NA	NA	NA	NA	NA	NA	FALSE
ENSG00000140450	ARRDC4	arrestin domain containing 4	55812.7	-0.21755	0.325282	-0.668803	0.503621	0.297896	0.999973	0	unassigned	NA	NA	NA	NA	NA	NA	FALSE
ENSG00000140451	PIF1	PIF1 5'-to-3' DNA helicase	89.2031	-0.540439	0.854893	-0.632172	0.527275	0.277963	NA	0	unassigned	NA	NA	NA	NA	NA	NA	FALSE
ENSG00000140455	USP3	ubiquitin specific peptidase 3	4947.12	0.0868691	0.101632	0.854739	0.392696	0.405944	0.999973	0	unassigned	NA	NA	NA	NA	NA	NA	FALSE
ENSG00000140459	CYP11A1	cytochrome P450 family 11 subfamily A member 1	193.831	0.154552	0.358812	0.430732	0.666663	0.176094	0.999973	0	unassigned	NA	NA	NA	NA	NA	NA	FALSE
ENSG00000140463	BBS4	Bardet-Biedl syndrome 4	4673.75	0.0477559	0.141466	0.337578	0.735681	0.13331	0.999973	0	unassigned	NA	NA	NA	NA	NA	NA	FALSE
ENSG00000140464	PML	PML nuclear body scaffold	4949.95	-0.210468	0.19748	-1.06577	0.286528	0.542833	0.999973	0	unassigned	NA	NA	NA	NA	NA	NA	FALSE
ENSG00000140470	ADAMTS17	ADAM metallopeptidase with thrombospondin type 1 motif 17	42.1723	0.594757	1.03814	0.572904	0.56671	0.246639	NA	0	unassigned	NA	NA	NA	NA	NA	NA	FALSE
ENSG00000140471	LINS1	lines homolog 1	1595.11	-0.0800975	0.166104	-0.482214	0.629654	0.200898	0.999973	0	unassigned	NA	NA	NA	NA	NA	NA	FALSE
ENSG00000140474	ULK3	unc-51 like kinase 3	3046.05	0.0233126	0.136672	0.170573	0.864559	0.0632052	0.999973	0	unassigned	NA	NA	NA	NA	NA	NA	FALSE
ENSG00000140479	PCSK6	proprotein convertase subtilisin/kexin type 6	921.9	0.251626	0.344357	0.730711	0.464956	0.332588	0.999973	0	unassigned	NA	NA	NA	NA	NA	NA	FALSE
ENSG00000140497	SCAMP2	secretory carrier membrane protein 2	14775.3	0.00524136	0.0724939	0.0723007	0.942363	0.0257819	0.999973	0	unassigned	NA	NA	NA	NA	NA	NA	FALSE
ENSG00000140511	HAPLN3	hyaluronan and proteoglycan link protein 3	502.823	0.393919	0.413427	0.952813	0.340685	0.467647	0.999973	0	unassigned	NA	NA	NA	NA	NA	NA	FALSE
ENSG00000140519	RHCG	Rh family C glycoprotein	3022.78	0.186819	0.711511	0.262567	0.792885	0.10079	0.999973	0	unassigned	NA	NA	NA	NA	NA	NA	FALSE
ENSG00000140521	POLG	DNA polymerase gamma, catalytic subunit	4573.33	0.0539802	0.184647	0.292342	0.770025	0.113495	0.999973	0	unassigned	NA	NA	NA	NA	NA	NA	FALSE
ENSG00000140525	FANCI	FA complementation group I	976.339	-0.247589	0.512435	-0.483162	0.628981	0.201363	0.999973	0	unassigned	NA	NA	NA	NA	NA	NA	FALSE
ENSG00000140526	ABHD2	abhydrolase domain containing 2, acylglycerol lipase	3650.01	-0.159502	0.17061	-0.934892	0.349844	0.456126	0.999973	0	unassigned	NA	NA	NA	NA	NA	NA	FALSE
ENSG00000140527	WDR93	WD repeat domain 93	266.855	-0.187201	0.422681	-0.442889	0.657846	0.181876	0.999973	0	unassigned	NA	NA	NA	NA	NA	NA	FALSE
ENSG00000140534	TICRR	TOPBP1 interacting checkpoint and replication regulator	28.9087	-0.33498	1.21636	-0.275396	0.783012	0.106232	NA	0	unassigned	NA	NA	NA	NA	NA	NA	FALSE
ENSG00000140538	NTRK3	neurotrophic receptor tyrosine kinase 3	769.893	-0.252263	0.21047	-1.19857	0.230696	0.636959	0.999973	0	unassigned	NA	NA	NA	NA	NA	NA	FALSE
ENSG00000140543	DET1	DET1 partner of COP1 E3 ubiquitin ligase	1268.95	-0.0102286	0.184576	-0.0554165	0.955807	0.0196299	0.999973	0	unassigned	NA	NA	NA	NA	NA	NA	FALSE
ENSG00000140545	MFGE8	milk fat globule EGF and factor V/VIII domain containing	3004.62	0.0309835	0.247217	0.125329	0.900263	0.0456307	0.999973	0	unassigned	NA	NA	NA	NA	NA	NA	FALSE
ENSG00000140548	ZNF710	zinc finger protein 710	596.157	-0.0705958	0.219978	-0.320922	0.748269	0.125942	0.999973	0	unassigned	NA	NA	NA	NA	NA	NA	FALSE
ENSG00000140553	UNC45A	unc-45 myosin chaperone A	12736.3	-0.00452792	0.147487	-0.0307005	0.975508	0.010769	0.999973	0	Pink	F	0.16164	NA	NA	NA	0.162824	FALSE
ENSG00000140563	MCTP2	multiple C2 and transmembrane domain containing 2	941.686	0.464788	0.294283	1.57939	0.114247	0.942156	0.972338	0	unassigned	NA	NA	NA	NA	NA	NA	FALSE
ENSG00000140564	FURIN	furin, paired basic amino acid cleaving enzyme	4192.27	-0.114869	0.151242	-0.759502	0.447552	0.349156	0.999973	0	unassigned	NA	NA	NA	NA	NA	NA	FALSE
ENSG00000140575	IQGAP1	IQ motif containing GTPase activating protein 1	27792.2	-0.0723195	0.223475	-0.323613	0.746231	0.127127	0.999973	0	unassigned	NA	NA	NA	NA	NA	NA	FALSE
ENSG00000140577	CRTC3	CREB regulated transcription coactivator 3	3002.34	-0.155058	0.191999	-0.807597	0.419323	0.377451	0.999973	0	unassigned	NA	NA	NA	NA	NA	NA	FALSE
ENSG00000140598	EFL1	elongation factor like GTPase 1	3288.65	0.0200583	0.210124	0.0954593	0.92395	0.0343515	0.999973	0	Pink	F	0.107679	NA	NA	NA	0.0607836	FALSE
ENSG00000140612	SEC11A	SEC11 homolog A, signal peptidase complex subunit	9377.12	-0.103732	0.0877082	-1.1827	0.236928	0.625383	0.999973	0	unassigned	NA	NA	NA	NA	NA	NA	FALSE
ENSG00000140632	GLYR1	glyoxylate reductase 1 homolog	4349.51	-0.114661	0.141676	-0.809323	0.41833	0.378481	0.999973	0	unassigned	NA	NA	NA	NA	NA	NA	FALSE
ENSG00000140650	PMM2	phosphomannomutase 2	2431.44	-0.211402	0.251825	-0.83948	0.4012	0.396639	0.999973	0	unassigned	NA	NA	NA	NA	NA	NA	FALSE
ENSG00000140675	SLC5A2	solute carrier family 5 member 2	6938.97	0.500421	0.314344	1.59195	0.111395	0.953135	0.963647	0	unassigned	NA	NA	NA	NA	NA	NA	FALSE
ENSG00000140678	ITGAX	integrin subunit alpha X	324.84	-0.645708	0.332347	-1.94287	0.052032	1.28373	0.880482	0	unassigned	NA	NA	NA	NA	NA	NA	FALSE
ENSG00000140682	TGFB1I1	transforming growth factor beta 1 induced transcript 1	7669	-0.02376	0.0974391	-0.243845	0.807351	0.0929375	0.999973	0	unassigned	NA	NA	NA	NA	NA	NA	FALSE
ENSG00000140688	RUSF1	RUS family member 1	4728.05	-0.163783	0.185567	-0.882612	0.377446	0.423145	0.999973	0	unassigned	NA	NA	NA	NA	NA	NA	FALSE
ENSG00000140691	ARMC5	armadillo repeat containing 5	1594.34	0.301011	0.179978	1.67249	0.0944283	1.0249	0.939599	0	unassigned	NA	NA	NA	NA	NA	NA	FALSE
ENSG00000140694	PARN	poly(A)-specific ribonuclease	7146.78	0.0851804	0.140555	0.606028	0.544496	0.264005	0.999973	0	unassigned	NA	NA	NA	NA	NA	NA	FALSE
ENSG00000140718	FTO	FTO alpha-ketoglutarate dependent dioxygenase	8464.76	0.0855807	0.23468	0.364669	0.715358	0.145476	0.999973	0	unassigned	NA	NA	NA	NA	NA	NA	FALSE
ENSG00000140740	UQCRC2	ubiquinol-cytochrome c reductase core protein 2	22640.9	0.0580653	0.0742869	0.781636	0.434429	0.362082	0.999973	0	unassigned	NA	NA	NA	NA	NA	NA	FALSE
ENSG00000140743	CDR2	cerebellar degeneration related protein 2	4634.09	-0.171644	0.161944	-1.0599	0.289191	0.538815	0.999973	0	unassigned	NA	NA	NA	NA	NA	NA	FALSE
ENSG00000140749	IGSF6	immunoglobulin superfamily member 6	1432.5	-0.51601	0.256443	-2.01219	0.0442004	1.35457	0.837095	0	unassigned	NA	NA	NA	NA	NA	NA	FALSE
ENSG00000140750	ARHGAP17	Rho GTPase activating protein 17	3706.2	-0.183108	0.192594	-0.950744	0.341734	0.466312	0.999973	0	unassigned	NA	NA	NA	NA	NA	NA	FALSE
ENSG00000140795	MYLK3	myosin light chain kinase 3	4752.06	0.17847	0.400377	0.445754	0.655775	0.183245	0.999973	0	unassigned	NA	NA	NA	NA	NA	NA	FALSE
ENSG00000140807	NKD1	NKD inhibitor of WNT signaling pathway 1	3420.18	0.380629	0.21973	1.73225	0.0832282	1.07973	0.932655	0	unassigned	NA	NA	NA	NA	NA	NA	FALSE
ENSG00000140829	DHX38	DEAH-box helicase 38	4917.82	0.0817713	0.18856	0.433663	0.664533	0.177483	0.999973	0	unassigned	NA	NA	NA	NA	NA	NA	FALSE
ENSG00000140830	TXNL4B	thioredoxin like 4B	1640.67	-0.124955	0.153949	-0.811665	0.416984	0.379881	0.999973	0	unassigned	NA	NA	NA	NA	NA	NA	FALSE
ENSG00000140832	MARVELD3	MARVEL domain containing 3	1198.03	-0.483338	0.441876	-1.09383	0.274029	0.562204	0.999973	0	unassigned	NA	NA	NA	NA	NA	NA	FALSE
ENSG00000140836	ZFHX3	zinc finger homeobox 3	2408.38	0.136525	0.191713	0.712132	0.476383	0.322044	0.999973	0	unassigned	NA	NA	NA	NA	NA	NA	FALSE
ENSG00000140839	CLEC18B	C-type lectin domain family 18 member B	2102.15	0.180045	0.319911	0.562798	0.573573	0.241412	0.999973	0	unassigned	NA	NA	NA	NA	NA	NA	FALSE
ENSG00000140848	CPNE2	copine 2	10503	-0.42209	0.360968	-1.16933	0.242272	0.615697	0.999973	0	Brown	N	0.0551757	NA	NA	0.0779123	NA	FALSE
ENSG00000140853	NLRC5	NLR family CARD domain containing 5	2502.4	0.27176	0.317028	0.857211	0.391328	0.407459	0.999973	0	Pink	F	0.105667	NA	NA	NA	0.0822046	FALSE
ENSG00000140854	KATNB1	katanin regulatory subunit B1	5131.26	-0.176905	0.093323	-1.89562	0.0580104	1.23649	0.883655	0	unassigned	NA	NA	NA	NA	NA	NA	FALSE
ENSG00000140859	KIFC3	kinesin family member C3	7278.67	-0.340578	0.168329	-2.02329	0.0430429	1.3661	0.829531	0	unassigned	NA	NA	NA	NA	NA	NA	FALSE
ENSG00000140873	ADAMTS18	ADAM metallopeptidase with thrombospondin type 1 motif 18	63.7928	-0.781359	0.792252	-0.986251	0.32401	0.489441	NA	0	unassigned	NA	NA	NA	NA	NA	NA	FALSE
ENSG00000140876	NUDT7	nudix hydrolase 7	2760	0.0264522	0.176826	0.149595	0.881084	0.0549825	0.999973	0	Pink	G	0.175592	NA	NA	NA	0.173758	FALSE
ENSG00000140905	GCSH	glycine cleavage system protein H	4895.5	-0.0253515	0.176757	-0.143426	0.885954	0.0525889	0.999973	0	unassigned	NA	NA	NA	NA	NA	NA	FALSE
ENSG00000140931	CMTM3	CKLF like MARVEL transmembrane domain containing 3	7148.26	-0.262354	0.225985	-1.16094	0.245667	0.609652	0.999973	0	unassigned	NA	NA	NA	NA	NA	NA	FALSE
ENSG00000140932	CMTM2	CKLF like MARVEL transmembrane domain containing 2	130.409	-0.0271774	0.396572	-0.0685309	0.945363	0.0244014	NA	0	unassigned	NA	NA	NA	NA	NA	NA	FALSE
ENSG00000140937	CDH11	cadherin 11	4150.08	0.0284783	0.266133	0.107008	0.914783	0.0386819	0.999973	0	unassigned	NA	NA	NA	NA	NA	NA	FALSE
ENSG00000140939	NOL3	nucleolar protein 3	4457.71	0.115432	0.198492	0.581545	0.560873	0.251135	0.999973	0	unassigned	NA	NA	NA	NA	NA	NA	FALSE
ENSG00000140941	MAP1LC3B	microtubule associated protein 1 light chain 3 beta	40764.5	0.0584609	0.197866	0.295457	0.767644	0.11484	0.999973	0	unassigned	NA	NA	NA	NA	NA	NA	FALSE
ENSG00000140943	MBTPS1	membrane bound transcription factor peptidase, site 1	21764	0.0891241	0.202629	0.439839	0.660054	0.180421	0.999973	0	unassigned	NA	NA	NA	NA	NA	NA	FALSE
ENSG00000140945	CDH13	cadherin 13	9904.52	0.122649	0.263654	0.465188	0.641797	0.192602	0.999973	0	Pink	F	0.136287	NA	NA	NA	0.128795	FALSE
ENSG00000140948	ZCCHC14	zinc finger CCHC-type containing 14	1514.95	0.170763	0.174719	0.977356	0.328393	0.483606	0.999973	0	unassigned	NA	NA	NA	NA	NA	NA	FALSE
ENSG00000140950	MEAK7	MTOR associated protein, eak-7 homolog	4418.82	-0.0112784	0.148766	-0.0758131	0.939568	0.0270719	0.999973	0	unassigned	NA	NA	NA	NA	NA	NA	FALSE
ENSG00000140955	ADAD2	adenosine deaminase domain containing 2	80.739	-1.37989	1.12972	-1.22144	0.22192	0.653804	NA	0	unassigned	NA	NA	NA	NA	NA	NA	FALSE
ENSG00000140961	OSGIN1	oxidative stress induced growth inhibitor 1	1341.61	0.242526	0.271528	0.893189	0.371756	0.429742	0.999973	0	unassigned	NA	NA	NA	NA	NA	NA	FALSE
ENSG00000140968	IRF8	interferon regulatory factor 8	852.253	-0.60273	0.310652	-1.94021	0.0523544	1.28105	0.880848	0	unassigned	NA	NA	NA	NA	NA	NA	FALSE
ENSG00000140983	RHOT2	ras homolog family member T2	5570.5	-0.0261845	0.102007	-0.256694	0.797415	0.0983156	0.999973	0	unassigned	NA	NA	NA	NA	NA	NA	FALSE
ENSG00000140987	ZSCAN32	zinc finger and SCAN domain containing 32	2522.66	0.123048	0.13581	0.906028	0.364921	0.437801	0.999973	0	unassigned	NA	NA	NA	NA	NA	NA	FALSE
ENSG00000140988	RPS2	ribosomal protein S2	36265.7	-0.141313	0.168752	-0.8374	0.402368	0.395377	0.999973	0	unassigned	NA	NA	NA	NA	NA	NA	FALSE
ENSG00000140990	NDUFB10	NADH:ubiquinone oxidoreductase subunit B10	13753.3	0.0417441	0.154978	0.269355	0.787656	0.103663	0.999973	0	unassigned	NA	NA	NA	NA	NA	NA	FALSE
ENSG00000140992	PDPK1	3-phosphoinositide dependent protein kinase 1	5975.99	0.156603	0.105552	1.48365	0.137902	0.86043	0.999973	0	unassigned	NA	NA	NA	NA	NA	NA	FALSE
ENSG00000140993	TIGD7	tigger transposable element derived 7	1110.21	0.227548	0.212731	1.06965	0.284776	0.545497	0.999973	0	unassigned	NA	NA	NA	NA	NA	NA	FALSE
ENSG00000140995	DEF8	differentially expressed in FDCP 8 homolog	9281.18	0.00376132	0.101126	0.0371945	0.97033	0.0130806	0.999973	0	unassigned	NA	NA	NA	NA	NA	NA	FALSE
ENSG00000141002	TCF25	transcription factor 25	16753.7	0.00644288	0.0657123	0.0980468	0.921895	0.0353185	0.999973	0	unassigned	NA	NA	NA	NA	NA	NA	FALSE
ENSG00000141012	GALNS	galactosamine (N-acetyl)-6-sulfatase	5484.02	-0.115815	0.206121	-0.561881	0.574197	0.240939	0.999973	0	unassigned	NA	NA	NA	NA	NA	NA	FALSE
ENSG00000141013	GAS8	growth arrest specific 8	3240.79	-0.115619	0.211659	-0.546253	0.584892	0.232924	0.999973	0	unassigned	NA	NA	NA	NA	NA	NA	FALSE
ENSG00000141026	MED9	mediator complex subunit 9	3829.74	-0.102001	0.119973	-0.850193	0.395218	0.403163	0.999973	0	unassigned	NA	NA	NA	NA	NA	NA	FALSE
ENSG00000141027	NCOR1	nuclear receptor corepressor 1	19771.4	-0.0105996	0.067444	-0.157162	0.875117	0.0579337	0.999973	0	unassigned	NA	NA	NA	NA	NA	NA	FALSE
ENSG00000141030	COPS3	COP9 signalosome subunit 3	6360.92	0.12105	0.0988331	1.22479	0.220655	0.656287	0.999973	0	unassigned	NA	NA	NA	NA	NA	NA	FALSE
ENSG00000141034	GID4	GID complex subunit 4 homolog	1558.61	-0.174442	0.181474	-0.961254	0.336425	0.473112	0.999973	0	unassigned	NA	NA	NA	NA	NA	NA	FALSE
ENSG00000141040	ZNF287	zinc finger protein 287	1967.7	0.0429077	0.144481	0.296978	0.766483	0.115497	0.999973	0	unassigned	NA	NA	NA	NA	NA	NA	FALSE
ENSG00000141052	MYOCD	myocardin	193.176	-0.241471	0.372697	-0.647902	0.517048	0.286469	0.999973	0	unassigned	NA	NA	NA	NA	NA	NA	FALSE
ENSG00000141068	KSR1	kinase suppressor of ras 1	311.645	-0.60261	0.366825	-1.64277	0.10043	0.998138	0.947008	0	unassigned	NA	NA	NA	NA	NA	NA	FALSE
ENSG00000141076	UTP4	UTP4 small subunit processome component	9227.09	-0.143559	0.149716	-0.958879	0.33762	0.471572	0.999973	0	unassigned	NA	NA	NA	NA	NA	NA	FALSE
ENSG00000141084	RANBP10	RAN binding protein 10	3302.15	-0.00723826	0.148554	-0.0487248	0.961139	0.017214	0.999973	0	unassigned	NA	NA	NA	NA	NA	NA	FALSE
ENSG00000141086	CTRL	chymotrypsin like	17.1633	-0.549801	0.64214	-0.856201	0.391887	0.40684	NA	0	unassigned	NA	NA	NA	NA	NA	NA	FALSE
ENSG00000141098	GFOD2	glucose-fructose oxidoreductase domain containing 2	6684.6	0.017004	0.128673	0.13215	0.894866	0.048242	0.999973	0	unassigned	NA	NA	NA	NA	NA	NA	FALSE
ENSG00000141101	NOB1	NIN1 (RPN12) binding protein 1 homolog	3985.89	0.10784	0.122944	0.877152	0.380404	0.419755	0.999973	0	unassigned	NA	NA	NA	NA	NA	NA	FALSE
ENSG00000141127	PRPSAP2	phosphoribosyl pyrophosphate synthetase associated protein 2	3341.86	0.102735	0.0930968	1.10353	0.269797	0.568963	0.999973	0	unassigned	NA	NA	NA	NA	NA	NA	FALSE
ENSG00000141179	PCTP	phosphatidylcholine transfer protein	4279.18	0.00329592	0.111366	0.0295953	0.97639	0.0103768	0.999973	0	unassigned	NA	NA	NA	NA	NA	NA	FALSE
ENSG00000141198	TOM1L1	target of myb1 like 1 membrane trafficking protein	4780.41	-0.0575084	0.156315	-0.367902	0.712946	0.146943	0.999973	0	unassigned	NA	NA	NA	NA	NA	NA	FALSE
ENSG00000141219	C17orf80	chromosome 17 open reading frame 80	3281.01	0.178537	0.182785	0.976758	0.328689	0.483215	0.999973	0	unassigned	NA	NA	NA	NA	NA	NA	FALSE
ENSG00000141232	TOB1	transducer of ERBB2, 1	9824.68	0.173499	0.238665	0.726955	0.467253	0.330448	0.999973	0	unassigned	NA	NA	NA	NA	NA	NA	FALSE
ENSG00000141252	VPS53	VPS53 subunit of GARP complex	2234.58	0.166497	0.106508	1.56325	0.117995	0.928137	0.980377	0	unassigned	NA	NA	NA	NA	NA	NA	FALSE
ENSG00000141258	SGSM2	small G protein signaling modulator 2	1730.32	-0.00413749	0.279002	-0.0148296	0.988168	0.00516916	0.999973	0	unassigned	NA	NA	NA	NA	NA	NA	FALSE
ENSG00000141279	NPEPPS	aminopeptidase puromycin sensitive	9616.2	0.0421629	0.163205	0.258343	0.796142	0.0990094	0.999973	0	unassigned	NA	NA	NA	NA	NA	NA	FALSE
ENSG00000141293	SKAP1	src kinase associated phosphoprotein 1	1883.97	0.572737	0.239382	2.39257	0.0167309	1.77648	0.644743	0	unassigned	NA	NA	NA	NA	NA	NA	FALSE
ENSG00000141294	LRRC46	leucine rich repeat containing 46	104.96	0.0591107	0.621227	0.0951514	0.924195	0.0342366	NA	0	unassigned	NA	NA	NA	NA	NA	NA	FALSE
ENSG00000141295	SCRN2	secernin 2	7826.26	0.213207	0.199708	1.0676	0.285702	0.544086	0.999973	0	unassigned	NA	NA	NA	NA	NA	NA	FALSE
ENSG00000141298	SSH2	slingshot protein phosphatase 2	1391.92	0.151354	0.143392	1.05552	0.291186	0.535829	0.999973	0	unassigned	NA	NA	NA	NA	NA	NA	FALSE
ENSG00000141314	RHBDL3	rhomboid like 3	592.03	0.0253637	0.4719	0.053748	0.957136	0.0190264	0.999973	0	unassigned	NA	NA	NA	NA	NA	NA	FALSE
ENSG00000141316	SPACA3	sperm acrosome associated 3	78.2288	0.535475	0.959387	0.558143	0.576747	0.239015	NA	0	unassigned	NA	NA	NA	NA	NA	NA	FALSE
ENSG00000141337	ARSG	arylsulfatase G	1367.98	0.104686	0.152531	0.686328	0.492506	0.307588	0.999973	0	unassigned	NA	NA	NA	NA	NA	NA	FALSE
ENSG00000141338	ABCA8	ATP binding cassette subfamily A member 8	155.756	-1.03819	0.670411	-1.54858	0.121482	0.915489	0.981495	0	unassigned	NA	NA	NA	NA	NA	NA	FALSE
ENSG00000141349	G6PC3	glucose-6-phosphatase catalytic subunit 3	10807.6	0.148925	0.119508	1.24615	0.21271	0.672212	0.999973	0	unassigned	NA	NA	NA	NA	NA	NA	FALSE
ENSG00000141367	CLTC	clathrin heavy chain	25207.7	0.0273265	0.292012	0.0935799	0.925443	0.0336504	0.999973	0	Pink	F	0.157282	NA	NA	NA	0.0858234	TRUE
ENSG00000141376	BCAS3	BCAS3 microtubule associated cell migration factor	5622.64	0.109725	0.128119	0.856432	0.391759	0.406981	0.999973	0	unassigned	NA	NA	NA	NA	NA	NA	FALSE
ENSG00000141378	PTRH2	peptidyl-tRNA hydrolase 2	2385.64	-0.0231431	0.159036	-0.145521	0.884299	0.0534006	0.999973	0	unassigned	NA	NA	NA	NA	NA	NA	FALSE
ENSG00000141380	SS18	SS18 subunit of BAF chromatin remodeling complex	19642.9	0.244075	0.174965	1.39499	0.163019	0.787763	0.999973	0	unassigned	NA	NA	NA	NA	NA	NA	FALSE
ENSG00000141384	TAF4B	TATA-box binding protein associated factor 4b	736.72	-0.0786933	0.258714	-0.304171	0.760998	0.118617	0.999973	0	unassigned	NA	NA	NA	NA	NA	NA	FALSE
ENSG00000141385	AFG3L2	AFG3 like matrix AAA peptidase subunit 2	7455.56	-0.0890462	0.199657	-0.445997	0.6556	0.183361	0.999973	0	unassigned	NA	NA	NA	NA	NA	NA	FALSE
ENSG00000141391	PRELID3A	PRELI domain containing 3A	33.2067	-0.269445	0.828577	-0.325191	0.745037	0.127822	NA	0	unassigned	NA	NA	NA	NA	NA	NA	FALSE
ENSG00000141401	IMPA2	inositol monophosphatase 2	6651.99	-0.177838	0.244981	-0.725924	0.467885	0.329861	0.999973	0	unassigned	NA	NA	NA	NA	NA	NA	FALSE
ENSG00000141404	GNAL	G protein subunit alpha L	1679.17	0.052161	0.282812	0.184437	0.853671	0.0687096	0.999973	0	unassigned	NA	NA	NA	NA	NA	NA	FALSE
ENSG00000141424	SLC39A6	solute carrier family 39 member 6	16903.2	0.270106	0.160717	1.68063	0.0928357	1.03228	0.939599	0	unassigned	NA	NA	NA	NA	NA	NA	FALSE
ENSG00000141425	RPRD1A	regulation of nuclear pre-mRNA domain containing 1A	6372.5	0.160403	0.160515	0.999301	0.317649	0.498053	0.999973	0	unassigned	NA	NA	NA	NA	NA	NA	FALSE
ENSG00000141428	C18orf21	chromosome 18 open reading frame 21	846.258	-0.333726	0.174807	-1.90911	0.0562479	1.24989	0.883655	0	Pink	G	0.0316158	NA	NA	NA	0.0277684	FALSE
ENSG00000141429	GALNT1	polypeptide N-acetylgalactosaminyltransferase 1	3173.36	-0.0693441	0.219338	-0.316152	0.751887	0.123847	0.999973	0	unassigned	NA	NA	NA	NA	NA	NA	FALSE
ENSG00000141431	ASXL3	ASXL transcriptional regulator 3	75.0035	0.235447	0.89862	0.262009	0.793314	0.100555	NA	0	unassigned	NA	NA	NA	NA	NA	NA	FALSE
ENSG00000141433	ADCYAP1	adenylate cyclase activating polypeptide 1	1620.42	0.776792	0.536922	1.44675	0.147967	0.829836	0.999973	0	unassigned	NA	NA	NA	NA	NA	NA	FALSE
ENSG00000141441	GAREM1	GRB2 associated regulator of MAPK1 subtype 1	2627.68	0.157174	0.197483	0.795887	0.426098	0.370491	0.999973	0	unassigned	NA	NA	NA	NA	NA	NA	FALSE
ENSG00000141446	ESCO1	establishment of sister chromatid cohesion N-acetyltransferase 1	2642.13	0.246171	0.148615	1.65644	0.0976331	1.0104	0.940937	0	unassigned	NA	NA	NA	NA	NA	NA	FALSE
ENSG00000141447	OSBPL1A	oxysterol binding protein like 1A	8987.78	0.104779	0.119939	0.873601	0.382336	0.417555	0.999973	0	unassigned	NA	NA	NA	NA	NA	NA	FALSE
ENSG00000141448	GATA6	GATA binding protein 6	77.8109	-0.532357	0.754305	-0.705759	0.480338	0.318453	NA	0	unassigned	NA	NA	NA	NA	NA	NA	FALSE
ENSG00000141452	RMC1	regulator of MON1-CCZ1	6199.42	-0.00278763	0.156627	-0.0177979	0.9858	0.00621114	0.999973	0	unassigned	NA	NA	NA	NA	NA	NA	FALSE
ENSG00000141456	PELP1	proline, glutamate and leucine rich protein 1	971.44	0.0708267	0.16748	0.422897	0.67237	0.172392	0.999973	0	unassigned	NA	NA	NA	NA	NA	NA	FALSE
ENSG00000141458	NPC1	NPC intracellular cholesterol transporter 1	3311.03	0.146922	0.271837	0.540477	0.588868	0.229982	0.999973	0	Pink	F	0.102296	NA	NA	NA	0.0563829	TRUE
ENSG00000141469	SLC14A1	solute carrier family 14 member 1 (Kidd blood group)	6414.6	-0.193158	0.226382	-0.853238	0.393528	0.405025	0.999973	0	unassigned	NA	NA	NA	NA	NA	NA	FALSE
ENSG00000141480	ARRB2	arrestin beta 2	691.31	-0.169079	0.206932	-0.817075	0.413886	0.383119	0.999973	0	unassigned	NA	NA	NA	NA	NA	NA	FALSE
ENSG00000141497	ZMYND15	zinc finger MYND-type containing 15	92.7526	-1.22766	0.573883	-2.13922	0.0324175	1.48922	NA	0	unassigned	NA	NA	NA	NA	NA	NA	FALSE
ENSG00000141499	WRAP53	WD repeat containing antisense to TP53	2055.82	-0.0427755	0.105571	-0.405182	0.685344	0.164092	0.999973	0	unassigned	NA	NA	NA	NA	NA	NA	FALSE
ENSG00000141503	MINK1	misshapen like kinase 1	3427.02	-0.00291125	0.153993	-0.018905	0.984917	0.00660043	0.999973	0	unassigned	NA	NA	NA	NA	NA	NA	FALSE
ENSG00000141504	SAT2	spermidine/spermine N1-acetyltransferase family member 2	4926.19	0.145774	0.235066	0.62014	0.535166	0.271512	0.999973	0	Pink	G	0.0717172	NA	NA	NA	0.0715593	FALSE
ENSG00000141505	ASGR1	asialoglycoprotein receptor 1	72.5616	-0.828442	0.406694	-2.03701	0.0416486	1.3804	NA	0	unassigned	NA	NA	NA	NA	NA	NA	FALSE
ENSG00000141506	PIK3R5	phosphoinositide-3-kinase regulatory subunit 5	314.942	-0.966837	0.39304	-2.45989	0.0138978	1.85705	0.618193	0	unassigned	NA	NA	NA	NA	NA	NA	FALSE
ENSG00000141510	TP53	tumor protein p53	2445.7	-0.363621	0.167371	-2.17255	0.0298146	1.52557	0.767501	0	unassigned	NA	NA	NA	NA	NA	NA	FALSE
ENSG00000141519	CCDC40	coiled-coil domain containing 40	626.04	-0.153337	0.311369	-0.492461	0.622393	0.205935	0.999973	0	unassigned	NA	NA	NA	NA	NA	NA	FALSE
ENSG00000141522	ARHGDIA	Rho GDP dissociation inhibitor alpha	12557.7	0.0156635	0.0985565	0.158929	0.873724	0.0586255	0.999973	0	unassigned	NA	NA	NA	NA	NA	NA	FALSE
ENSG00000141524	TMC6	transmembrane channel like 6	3996.62	-0.345378	0.19473	-1.77362	0.0761256	1.11847	0.914468	0	Pink	F	0.141828	NA	NA	NA	0.12726	FALSE
ENSG00000141526	SLC16A3	solute carrier family 16 member 3	346.005	0.101386	0.284868	0.355906	0.721911	0.141516	0.999973	0	unassigned	NA	NA	NA	NA	NA	NA	FALSE
ENSG00000141527	CARD14	caspase recruitment domain family member 14	62.276	0.0366482	0.755484	0.0485095	0.96131	0.0171365	NA	0	unassigned	NA	NA	NA	NA	NA	NA	FALSE
ENSG00000141540	TTYH2	tweety family member 2	415.756	-0.372862	0.259407	-1.43736	0.150616	0.822129	0.999973	0	unassigned	NA	NA	NA	NA	NA	NA	FALSE
ENSG00000141542	RAB40B	RAB40B, member RAS oncogene family	2863.6	0.129219	0.153037	0.844364	0.398466	0.399609	0.999973	0	unassigned	NA	NA	NA	NA	NA	NA	FALSE
ENSG00000141543	EIF4A3	eukaryotic translation initiation factor 4A3	12826.4	-0.225776	0.197013	-1.146	0.251797	0.59895	0.999973	0	unassigned	NA	NA	NA	NA	NA	NA	FALSE
ENSG00000141551	CSNK1D	casein kinase 1 delta	12872.7	-0.0526542	0.108048	-0.487323	0.626029	0.203405	0.999973	0	unassigned	NA	NA	NA	NA	NA	NA	FALSE
ENSG00000141552	ANAPC11	anaphase promoting complex subunit 11	9447.44	0.0461997	0.202499	0.228148	0.819531	0.0864346	0.999973	0	unassigned	NA	NA	NA	NA	NA	NA	FALSE
ENSG00000141556	TBCD	tubulin folding cofactor D	7124.07	-0.0962989	0.217017	-0.443739	0.657231	0.182282	0.999973	0	Pink	F	0.128534	NA	NA	NA	0.112454	FALSE
ENSG00000141560	FN3KRP	fructosamine 3 kinase related protein	7291.64	0.155443	0.289571	0.536804	0.591403	0.228117	0.999973	0	unassigned	NA	NA	NA	NA	NA	NA	FALSE
ENSG00000141562	NARF	nuclear prelamin A recognition factor	4487.97	-0.0686532	0.114038	-0.602022	0.54716	0.261886	0.999973	0	unassigned	NA	NA	NA	NA	NA	NA	FALSE
ENSG00000141564	RPTOR	regulatory associated protein of MTOR complex 1	721.277	-0.241883	0.214777	-1.1262	0.26008	0.584893	0.999973	0	unassigned	NA	NA	NA	NA	NA	NA	FALSE
ENSG00000141568	FOXK2	forkhead box K2	1500.72	-0.150282	0.236184	-0.636292	0.524586	0.280183	0.999973	0	unassigned	NA	NA	NA	NA	NA	NA	FALSE
ENSG00000141569	TRIM65	tripartite motif containing 65	1845.04	-0.317336	0.308412	-1.02894	0.303509	0.517828	0.999973	0	unassigned	NA	NA	NA	NA	NA	NA	FALSE
ENSG00000141570	CBX8	chromobox 8	431.725	-0.228113	0.208053	-1.09642	0.272897	0.564002	0.999973	0	unassigned	NA	NA	NA	NA	NA	NA	FALSE
ENSG00000141574	SECTM1	secreted and transmembrane 1	1590.25	0.271079	0.255122	1.06255	0.287987	0.540626	0.999973	0	unassigned	NA	NA	NA	NA	NA	NA	FALSE
ENSG00000141576	RNF157	ring finger protein 157	874.693	0.208854	0.240409	0.868742	0.384988	0.414553	0.999973	0	unassigned	NA	NA	NA	NA	NA	NA	FALSE
ENSG00000141577	CEP131	centrosomal protein 131	1241.66	-0.113655	0.183242	-0.620244	0.535097	0.271568	0.999973	0	unassigned	NA	NA	NA	NA	NA	NA	FALSE
ENSG00000141579	ZNF750	zinc finger protein 750	68.8496	0.29772	0.49547	0.600884	0.547917	0.261285	NA	0	unassigned	NA	NA	NA	NA	NA	NA	FALSE
ENSG00000141580	WDR45B	WD repeat domain 45B	20762.2	0.0128032	0.124826	0.102568	0.918306	0.0370126	0.999973	0	unassigned	NA	NA	NA	NA	NA	NA	FALSE
ENSG00000141582	CBX4	chromobox 4	433.313	0.0759015	0.267833	0.283391	0.776877	0.109648	0.999973	0	Brown	N	0.0808903	NA	NA	0.115909	NA	FALSE
ENSG00000141622	RNF165	ring finger protein 165	104.334	0.451413	0.484527	0.931658	0.351513	0.454058	NA	0	unassigned	NA	NA	NA	NA	NA	NA	FALSE
ENSG00000141627	DYM	dymeclin	8191.98	0.0818393	0.122596	0.667552	0.50442	0.297208	0.999973	0	unassigned	NA	NA	NA	NA	NA	NA	FALSE
ENSG00000141639	MAPK4	mitogen-activated protein kinase 4	251.506	0.207175	0.437015	0.47407	0.63545	0.196918	0.999973	0	unassigned	NA	NA	NA	NA	NA	NA	FALSE
ENSG00000141642	ELAC1	elaC ribonuclease Z 1	2811.2	-0.0180562	0.126682	-0.142531	0.88666	0.0522428	0.999973	0	unassigned	NA	NA	NA	NA	NA	NA	FALSE
ENSG00000141644	MBD1	methyl-CpG binding domain protein 1	4308.72	0.0230716	0.0967955	0.238354	0.811607	0.0906544	0.999973	0	unassigned	NA	NA	NA	NA	NA	NA	FALSE
ENSG00000141646	SMAD4	SMAD family member 4	7528.59	0.0109449	0.202519	0.0540439	0.9569	0.0191334	0.999973	0	unassigned	NA	NA	NA	NA	NA	NA	FALSE
ENSG00000141655	TNFRSF11A	TNF receptor superfamily member 11a	30.5938	-1.83174	1.16469	-1.57272	0.115783	0.936354	NA	0	unassigned	NA	NA	NA	NA	NA	NA	FALSE
ENSG00000141664	ZCCHC2	zinc finger CCHC-type containing 2	401.849	-0.292421	0.267153	-1.09458	0.273699	0.562727	0.999973	0	unassigned	NA	NA	NA	NA	NA	NA	FALSE
ENSG00000141665	FBXO15	F-box protein 15	312.341	0.36582	0.314444	1.16339	0.244673	0.611415	0.999973	0	unassigned	NA	NA	NA	NA	NA	NA	FALSE
ENSG00000141668	CBLN2	cerebellin 2 precursor	54.358	0.0618517	1.40145	0.0441341	0.964797	0.0155638	NA	0	unassigned	NA	NA	NA	NA	NA	NA	FALSE
ENSG00000141682	PMAIP1	phorbol-12-myristate-13-acetate-induced protein 1	843.87	0.503912	0.449397	1.12131	0.262157	0.581439	0.999973	0	unassigned	NA	NA	NA	NA	NA	NA	FALSE
ENSG00000141696	P3H4	prolyl 3-hydroxylase family member 4 (inactive)	2632.31	-0.361272	0.323737	-1.11594	0.264447	0.577662	0.999973	0	unassigned	NA	NA	NA	NA	NA	NA	FALSE
ENSG00000141698	NT5C3B	5'-nucleotidase, cytosolic IIIB	5558.34	-0.0239984	0.124246	-0.193152	0.84684	0.0721987	0.999973	0	unassigned	NA	NA	NA	NA	NA	NA	FALSE
ENSG00000141699	RETREG3	reticulophagy regulator family member 3	15572	0.136963	0.108089	1.26713	0.205108	0.688018	0.999973	0	unassigned	NA	NA	NA	NA	NA	NA	FALSE
ENSG00000141736	ERBB2	erb-b2 receptor tyrosine kinase 2	7998.74	0.0529954	0.156825	0.337926	0.735419	0.133465	0.999973	0	unassigned	NA	NA	NA	NA	NA	NA	FALSE
ENSG00000141738	GRB7	growth factor receptor bound protein 7	1718.72	-0.115601	0.227848	-0.507361	0.611902	0.213318	0.999973	0	unassigned	NA	NA	NA	NA	NA	NA	FALSE
ENSG00000141741	MIEN1	migration and invasion enhancer 1	5304.3	-0.0797437	0.154168	-0.517251	0.604981	0.218258	0.999973	0	Pink	G	0.100098	NA	NA	NA	0.0954361	FALSE
ENSG00000141744	PNMT	phenylethanolamine N-methyltransferase	204.227	-0.118341	0.681394	-0.173675	0.862121	0.0644319	0.999973	0	unassigned	NA	NA	NA	NA	NA	NA	FALSE
ENSG00000141753	IGFBP4	insulin like growth factor binding protein 4	58988.1	-0.465832	0.439546	-1.0598	0.289234	0.53875	0.999973	0	Brown	N	0.0430123	NA	NA	0.0788683	NA	FALSE
ENSG00000141756	FKBP10	FKBP prolyl isomerase 10	668.363	-0.220077	0.335807	-0.655367	0.512232	0.290534	0.999973	0	unassigned	NA	NA	NA	NA	NA	NA	FALSE
ENSG00000141759	TXNL4A	thioredoxin like 4A	8157.06	-0.0636701	0.159617	-0.398894	0.689971	0.161169	0.999973	0	unassigned	NA	NA	NA	NA	NA	NA	FALSE
ENSG00000141837	CACNA1A	calcium voltage-gated channel subunit alpha1 A	93.5521	0.141106	0.61714	0.228644	0.819145	0.086639	NA	0	unassigned	NA	NA	NA	NA	NA	NA	FALSE
ENSG00000141854	MISP3	MISP family member 3	213.835	0.236784	0.402688	0.588009	0.556526	0.254514	0.999973	0	Brown	N	0.0602191	NA	NA	0.13935	NA	FALSE
ENSG00000141858	SAMD1	sterile alpha motif domain containing 1	263.971	-0.384333	0.272958	-1.40803	0.159123	0.798266	0.999973	0	unassigned	NA	NA	NA	NA	NA	NA	FALSE
ENSG00000141867	BRD4	bromodomain containing 4	3153.79	-0.0081433	0.214674	-0.0379333	0.969741	0.0133443	0.999973	0	Brown	N	0.0707065	NA	NA	0.0972452	NA	FALSE
ENSG00000141873	SLC39A3	solute carrier family 39 member 3	6045.31	-0.25718	0.0897957	-2.86406	0.00418246	2.37857	0.457075	0	unassigned	NA	NA	NA	NA	NA	NA	FALSE
ENSG00000141905	NFIC	nuclear factor I C	9281.64	-0.0263552	0.168545	-0.156369	0.875742	0.0576237	0.999973	0	unassigned	NA	NA	NA	NA	NA	NA	FALSE
ENSG00000141933	TPGS1	tubulin polyglutamylase complex subunit 1	840.967	-0.150293	0.62289	-0.241283	0.809335	0.0918715	0.999973	0	Brown	N	0.0267294	NA	NA	0.0347527	NA	FALSE
ENSG00000141934	PLPP2	phospholipid phosphatase 2	764.885	-0.40719	0.352466	-1.15526	0.247984	0.605576	0.999973	0	unassigned	NA	NA	NA	NA	NA	NA	FALSE
ENSG00000141956	PRDM15	PR/SET domain 15	340.3	-0.0234453	0.340995	-0.0687556	0.945184	0.0244836	0.999973	0	unassigned	NA	NA	NA	NA	NA	NA	FALSE
ENSG00000141959	PFKL	phosphofructokinase, liver type	31167	0.078717	0.114905	0.685059	0.493307	0.306883	0.999973	0	unassigned	NA	NA	NA	NA	NA	NA	FALSE
ENSG00000141965	FEM1A	fem-1 homolog A	7490.79	-0.160007	0.193307	-0.827735	0.407821	0.389531	0.999973	0	unassigned	NA	NA	NA	NA	NA	NA	FALSE
ENSG00000141968	VAV1	vav guanine nucleotide exchange factor 1	251.951	-0.783122	0.432513	-1.81063	0.0701977	1.15368	0.902178	0	unassigned	NA	NA	NA	NA	NA	NA	FALSE
ENSG00000141971	MVB12A	multivesicular body subunit 12A	6870.63	-0.0762316	0.125134	-0.609201	0.542391	0.265687	0.999973	0	unassigned	NA	NA	NA	NA	NA	NA	FALSE
ENSG00000141985	SH3GL1	SH3 domain containing GRB2 like 1, endophilin A2	2933.59	-0.39431	0.192243	-2.05111	0.0402566	1.39516	0.810479	0	unassigned	NA	NA	NA	NA	NA	NA	FALSE
ENSG00000141994	DUS3L	dihydrouridine synthase 3 like	1816.96	-0.0260429	0.162053	-0.160706	0.872325	0.0593218	0.999973	0	unassigned	NA	NA	NA	NA	NA	NA	FALSE
ENSG00000142002	DPP9	dipeptidyl peptidase 9	3341.46	-0.308685	0.205445	-1.50252	0.132962	0.876271	0.999973	0	unassigned	NA	NA	NA	NA	NA	NA	FALSE
ENSG00000142039	CCDC97	coiled-coil domain containing 97	3291.43	-0.0251042	0.0827986	-0.303196	0.76174	0.118193	0.999973	0	unassigned	NA	NA	NA	NA	NA	NA	FALSE
ENSG00000142046	TMEM91	transmembrane protein 91	604.705	-0.0751824	0.233802	-0.321565	0.747783	0.126225	0.999973	0	unassigned	NA	NA	NA	NA	NA	NA	FALSE
ENSG00000142065	ZFP14	ZFP14 zinc finger protein	1446.09	0.274007	0.199671	1.37229	0.169972	0.769622	0.999973	0	unassigned	NA	NA	NA	NA	NA	NA	FALSE
ENSG00000142082	SIRT3	sirtuin 3	2597.67	0.036815	0.1432	0.257089	0.79711	0.0984817	0.999973	0	unassigned	NA	NA	NA	NA	NA	NA	FALSE
ENSG00000142089	IFITM3	interferon induced transmembrane protein 3	265932	-0.184541	0.212011	-0.87043	0.384066	0.415595	0.999973	0	unassigned	NA	NA	NA	NA	NA	NA	FALSE
ENSG00000142102	PGGHG	protein-glucosylgalactosylhydroxylysine glucosidase	554.935	-0.0375243	0.220852	-0.169907	0.865084	0.062942	0.999973	0	unassigned	NA	NA	NA	NA	NA	NA	FALSE
ENSG00000142149	HUNK	hormonally up-regulated Neu-associated kinase	246.46	-0.912768	0.338622	-2.69554	0.00702753	2.1532	0.515947	0	unassigned	NA	NA	NA	NA	NA	NA	FALSE
ENSG00000142156	COL6A1	collagen type VI alpha 1 chain	8495.45	-0.467555	0.230242	-2.03071	0.0422847	1.37382	0.821768	0	unassigned	NA	NA	NA	NA	NA	NA	FALSE
ENSG00000142166	IFNAR1	interferon alpha and beta receptor subunit 1	18334	0.00481708	0.116156	0.0414709	0.966921	0.0146092	0.999973	0	unassigned	NA	NA	NA	NA	NA	NA	FALSE
ENSG00000142168	SOD1	superoxide dismutase 1	79135.6	0.168402	0.146322	1.1509	0.249773	0.602455	0.999973	0	Pink	G	0.157795	NA	NA	NA	0.113567	TRUE
ENSG00000142173	COL6A2	collagen type VI alpha 2 chain	8740.81	-0.838949	0.278682	-3.01042	0.00260891	2.58354	0.358428	0	unassigned	NA	NA	NA	NA	NA	NA	FALSE
ENSG00000142178	SIK1	salt inducible kinase 1	367.193	-0.556493	0.361573	-1.53909	0.123783	0.90734	0.986564	0	unassigned	NA	NA	NA	NA	NA	NA	FALSE
ENSG00000142182	DNMT3L	DNA methyltransferase 3 like	291.469	0.29277	0.499546	0.586071	0.557828	0.2535	0.999973	0	unassigned	NA	NA	NA	NA	NA	NA	FALSE
ENSG00000142185	TRPM2	transient receptor potential cation channel subfamily M member 2	291.935	-0.869976	0.559078	-1.55609	0.119686	0.921955	0.980377	0	unassigned	NA	NA	NA	NA	NA	NA	FALSE
ENSG00000142186	SCYL1	SCY1 like pseudokinase 1	9171.25	-0.0377783	0.0815557	-0.463221	0.643206	0.19165	0.999973	0	unassigned	NA	NA	NA	NA	NA	NA	FALSE
ENSG00000142188	TMEM50B	transmembrane protein 50B	8924.61	0.0595037	0.230394	0.25827	0.796199	0.0989785	0.999973	0	unassigned	NA	NA	NA	NA	NA	NA	FALSE
ENSG00000142192	APP	amyloid beta precursor protein	27086.6	-0.203634	0.321988	-0.632429	0.527107	0.278101	0.999973	0	unassigned	NA	NA	NA	NA	NA	NA	FALSE
ENSG00000142197	DOP1B	DOP1 leucine zipper like protein B	1148.74	-0.233715	0.238721	-0.97903	0.327565	0.484703	0.999973	0	unassigned	NA	NA	NA	NA	NA	NA	FALSE
ENSG00000142207	URB1	URB1 ribosome biogenesis homolog	795.314	-0.0766923	0.290866	-0.263669	0.792035	0.101256	0.999973	0	unassigned	NA	NA	NA	NA	NA	NA	FALSE
ENSG00000142208	AKT1	AKT serine/threonine kinase 1	3464.71	0.0307608	0.346569	0.088758	0.929274	0.0318561	0.999973	0	unassigned	NA	NA	NA	NA	NA	NA	FALSE
ENSG00000142227	EMP3	epithelial membrane protein 3	18499.9	0.0476965	0.205192	0.232449	0.81619	0.0882089	0.999973	0	unassigned	NA	NA	NA	NA	NA	NA	FALSE
ENSG00000142230	SAE1	SUMO1 activating enzyme subunit 1	20041.8	0.116994	0.0962026	1.21612	0.223939	0.649871	0.999973	0	unassigned	NA	NA	NA	NA	NA	NA	FALSE
ENSG00000142252	GEMIN7	gem nuclear organelle associated protein 7	2796.22	-0.173052	0.135474	-1.27739	0.201466	0.695799	0.999973	0	unassigned	NA	NA	NA	NA	NA	NA	FALSE
ENSG00000142273	CBLC	Cbl proto-oncogene C	282.244	-0.065075	0.362994	-0.179273	0.857723	0.0666527	0.999973	0	unassigned	NA	NA	NA	NA	NA	NA	FALSE
ENSG00000142279	WTIP	WT1 interacting protein	397.326	0.298854	0.457614	0.65307	0.513711	0.289281	0.999973	0	Brown	N	0.0702327	NA	NA	0.194511	NA	FALSE
ENSG00000142303	ADAMTS10	ADAM metallopeptidase with thrombospondin type 1 motif 10	312.979	-0.597125	0.355433	-1.67999	0.0929583	1.03171	0.939599	0	unassigned	NA	NA	NA	NA	NA	NA	FALSE
ENSG00000142319	SLC6A3	solute carrier family 6 member 3	136.569	-0.174738	0.802151	-0.217837	0.827556	0.0822026	NA	0	unassigned	NA	NA	NA	NA	NA	NA	FALSE
ENSG00000142327	RNPEPL1	arginyl aminopeptidase like 1	1096.21	-0.0410792	0.30138	-0.136304	0.891581	0.049839	0.999973	0	unassigned	NA	NA	NA	NA	NA	NA	FALSE
ENSG00000142330	CAPN10	calpain 10	1383.19	-0.231668	0.173025	-1.33892	0.180596	0.743293	0.999973	0	unassigned	NA	NA	NA	NA	NA	NA	FALSE
ENSG00000142347	MYO1F	myosin IF	1309.13	-0.434108	0.223547	-1.94191	0.0521479	1.28276	0.880795	0	Pink	F	0.208632	NA	NA	NA	0.203418	FALSE
ENSG00000142396	ERVK3-1	endogenous retrovirus group K3 member 1	8244.7	-0.099472	0.15098	-0.658842	0.509997	0.292432	0.999973	0	unassigned	NA	NA	NA	NA	NA	NA	FALSE
ENSG00000142405	NLRP12	NLR family pyrin domain containing 12	110.591	-0.775703	0.798701	-0.971206	0.331446	0.479588	NA	0	unassigned	NA	NA	NA	NA	NA	NA	FALSE
ENSG00000142409	ZNF787	zinc finger protein 787	107.281	0.122219	0.37204	0.328511	0.742525	0.129289	NA	0	Pink	G	0.0322708	NA	NA	NA	0.0259419	FALSE
ENSG00000142444	TIMM29	translocase of inner mitochondrial membrane 29	2173.61	-0.289469	0.198282	-1.45988	0.144323	0.840664	0.999973	0	unassigned	NA	NA	NA	NA	NA	NA	FALSE
ENSG00000142453	CARM1	coactivator associated arginine methyltransferase 1	114.492	0.0442266	0.323479	0.136722	0.891251	0.0500002	NA	0	unassigned	NA	NA	NA	NA	NA	NA	FALSE
ENSG00000142459	EVI5L	ecotropic viral integration site 5 like	872.488	-0.557295	0.275811	-2.02057	0.0433244	1.36327	0.831492	0	unassigned	NA	NA	NA	NA	NA	NA	FALSE
ENSG00000142484	TM4SF5	transmembrane 4 L six family member 5	681.116	0.0559612	0.568539	0.0984298	0.921591	0.0354618	0.999973	0	unassigned	NA	NA	NA	NA	NA	NA	FALSE
ENSG00000142494	SLC47A1	solute carrier family 47 member 1	4983.13	0.339318	0.353957	0.95864	0.33774	0.471417	0.999973	0	unassigned	NA	NA	NA	NA	NA	NA	FALSE
ENSG00000142507	PSMB6	proteasome 20S subunit beta 6	28502.5	0.0621874	0.123055	0.505361	0.613305	0.212323	0.999973	0	unassigned	NA	NA	NA	NA	NA	NA	FALSE
ENSG00000142512	SIGLEC10	sialic acid binding Ig like lectin 10	917.212	-0.904403	0.388722	-2.32661	0.0199861	1.69927	0.679724	0	unassigned	NA	NA	NA	NA	NA	NA	FALSE
ENSG00000142528	ZNF473	zinc finger protein 473	1657.95	-0.0466427	0.178509	-0.261291	0.793868	0.100252	0.999973	0	unassigned	NA	NA	NA	NA	NA	NA	FALSE
ENSG00000142530	FAM71E1	family with sequence similarity 71 member E1	407.904	-0.785709	0.302532	-2.59711	0.00940127	2.02681	0.570233	0	unassigned	NA	NA	NA	NA	NA	NA	FALSE
ENSG00000142534	RPS11	ribosomal protein S11	25201.9	-0.0660061	0.186946	-0.353076	0.724031	0.140243	0.999973	0	unassigned	NA	NA	NA	NA	NA	NA	FALSE
ENSG00000142541	RPL13A	ribosomal protein L13a	20302.4	-0.175328	0.200592	-0.874056	0.382088	0.417837	0.999973	0	Pink	G	0.1399	NA	NA	NA	0.0529509	FALSE
ENSG00000142544	CTU1	cytosolic thiouridylase subunit 1	133.861	-0.298071	0.841724	-0.354119	0.72325	0.140712	NA	0	Brown	N	0.0348111	NA	NA	0.0751105	NA	FALSE
ENSG00000142546	NOSIP	nitric oxide synthase interacting protein	9588.88	-0.0162354	0.142748	-0.113735	0.909448	0.0412222	0.999973	0	unassigned	NA	NA	NA	NA	NA	NA	FALSE
ENSG00000142552	RCN3	reticulocalbin 3	2584.57	-0.229815	0.286509	-0.802121	0.422483	0.374191	0.999973	0	unassigned	NA	NA	NA	NA	NA	NA	FALSE
ENSG00000142556	ZNF614	zinc finger protein 614	2677.81	0.0795986	0.248145	0.320775	0.748381	0.125877	0.999973	0	unassigned	NA	NA	NA	NA	NA	NA	FALSE
ENSG00000142583	SLC2A5	solute carrier family 2 member 5	1758.29	0.517908	0.466195	1.11093	0.266601	0.574139	0.999973	0	unassigned	NA	NA	NA	NA	NA	NA	FALSE
ENSG00000142599	RERE	arginine-glutamic acid dipeptide repeats	5179.13	0.120727	0.179682	0.67189	0.501654	0.299596	0.999973	0	unassigned	NA	NA	NA	NA	NA	NA	FALSE
ENSG00000142606	MMEL1	membrane metalloendopeptidase like 1	573.521	-0.178142	0.200644	-0.887849	0.374622	0.426407	0.999973	0	unassigned	NA	NA	NA	NA	NA	NA	FALSE
ENSG00000142609	CFAP74	cilia and flagella associated protein 74	26.0672	-1.44085	1.35127	-1.06629	0.286292	0.543191	NA	0	unassigned	NA	NA	NA	NA	NA	NA	FALSE
ENSG00000142611	PRDM16	PR/SET domain 16	85.2843	0.0661731	0.633503	0.104456	0.916808	0.0377218	NA	0	unassigned	NA	NA	NA	NA	NA	NA	FALSE
ENSG00000142621	FHAD1	forkhead associated phosphopeptide binding domain 1	294.458	-0.544292	0.570861	-0.953458	0.340358	0.468064	0.999973	0	unassigned	NA	NA	NA	NA	NA	NA	FALSE
ENSG00000142627	EPHA2	EPH receptor A2	3465.54	0.0389728	0.255068	0.152794	0.878561	0.0562282	0.999973	0	unassigned	NA	NA	NA	NA	NA	NA	FALSE
ENSG00000142632	ARHGEF19	Rho guanine nucleotide exchange factor 19	1024.87	-0.333263	0.199702	-1.6688	0.0951567	1.02156	0.939599	0	unassigned	NA	NA	NA	NA	NA	NA	FALSE
ENSG00000142634	EFHD2	EF-hand domain family member D2	2892.31	-0.410219	0.330169	-1.24245	0.214071	0.669442	0.999973	0	Purple	I	0.02358	0.0830909	NA	NA	NA	FALSE
ENSG00000142655	PEX14	peroxisomal biogenesis factor 14	831.775	0.0158572	0.13375	0.118559	0.905625	0.0430515	0.999973	0	unassigned	NA	NA	NA	NA	NA	NA	FALSE
ENSG00000142657	PGD	phosphogluconate dehydrogenase	16096	0.208251	0.132898	1.567	0.117115	0.931389	0.979555	0	unassigned	NA	NA	NA	NA	NA	NA	FALSE
ENSG00000142661	MYOM3	myomesin 3	1833.9	0.229145	0.375414	0.610381	0.541609	0.266314	0.999973	0	unassigned	NA	NA	NA	NA	NA	NA	FALSE
ENSG00000142669	SH3BGRL3	SH3 domain binding glutamate rich protein like 3	54272.8	-0.189639	0.132255	-1.43388	0.151605	0.819286	0.999973	0	unassigned	NA	NA	NA	NA	NA	NA	FALSE
ENSG00000142675	CNKSR1	connector enhancer of kinase suppressor of Ras 1	180.923	-0.0129814	0.773328	-0.0167864	0.986607	0.00585581	0.999973	0	unassigned	NA	NA	NA	NA	NA	NA	FALSE
ENSG00000142676	RPL11	ribosomal protein L11	11381.8	-0.0835375	0.207562	-0.402469	0.687339	0.162829	0.999973	0	Pink	G	0.138577	NA	NA	NA	0.067132	FALSE
ENSG00000142677	IL22RA1	interleukin 22 receptor subunit alpha 1	232.124	-0.50931	0.59598	-0.854576	0.392786	0.405844	0.999973	0	unassigned	NA	NA	NA	NA	NA	NA	FALSE
ENSG00000142684	ZNF593	zinc finger protein 593	2369.91	-0.211648	0.19136	-1.10602	0.268716	0.570706	0.999973	0	unassigned	NA	NA	NA	NA	NA	NA	FALSE
ENSG00000142686	C1orf216	chromosome 1 open reading frame 216	8494.93	0.109992	0.170568	0.64486	0.519018	0.284817	0.999973	0	unassigned	NA	NA	NA	NA	NA	NA	FALSE
ENSG00000142687	KIAA0319L	KIAA0319 like	13476.5	0.122813	0.146942	0.835792	0.403272	0.394402	0.999973	0	unassigned	NA	NA	NA	NA	NA	NA	FALSE
ENSG00000142694	EVA1B	eva-1 homolog B	10492.1	-0.322566	0.224168	-1.43895	0.150165	0.823431	0.999973	0	unassigned	NA	NA	NA	NA	NA	NA	FALSE
ENSG00000142731	PLK4	polo like kinase 4	534.902	0.201743	0.304977	0.661501	0.508291	0.293888	0.999973	0	unassigned	NA	NA	NA	NA	NA	NA	FALSE
ENSG00000142733	MAP3K6	mitogen-activated protein kinase kinase kinase 6	3129.44	-0.0366465	0.267652	-0.136918	0.891095	0.0500758	0.999973	0	unassigned	NA	NA	NA	NA	NA	NA	FALSE
ENSG00000142748	FCN3	ficolin 3	34092.3	0.00927096	0.33028	0.02807	0.977606	0.00983599	0.999973	0	unassigned	NA	NA	NA	NA	NA	NA	FALSE
ENSG00000142751	GPN2	GPN-loop GTPase 2	3068.49	0.0285263	0.109048	0.261594	0.793635	0.100379	0.999973	0	unassigned	NA	NA	NA	NA	NA	NA	FALSE
ENSG00000142765	SYTL1	synaptotagmin like 1	872.823	-0.380612	0.25692	-1.48145	0.138488	0.858588	0.999973	0	unassigned	NA	NA	NA	NA	NA	NA	FALSE
ENSG00000142784	WDTC1	WD and tetratricopeptide repeats 1	734.234	-0.0233685	0.239144	-0.0977173	0.922157	0.0351952	0.999973	0	unassigned	NA	NA	NA	NA	NA	NA	FALSE
ENSG00000142794	NBPF3	NBPF member 3	1484.68	-0.188929	0.317484	-0.595082	0.551788	0.258227	0.999973	0	unassigned	NA	NA	NA	NA	NA	NA	FALSE
ENSG00000142798	HSPG2	heparan sulfate proteoglycan 2	2063.49	-0.790145	0.2482	-3.1835	0.00145504	2.83713	0.28843	0	unassigned	NA	NA	NA	NA	NA	NA	FALSE
ENSG00000142856	ITGB3BP	integrin subunit beta 3 binding protein	2074.01	0.182782	0.239336	0.763706	0.445042	0.351599	0.999973	0	unassigned	NA	NA	NA	NA	NA	NA	FALSE
ENSG00000142864	SERBP1	SERPINE1 mRNA binding protein 1	16091.1	-0.0700105	0.0785811	-0.890932	0.372966	0.428331	0.999973	0	unassigned	NA	NA	NA	NA	NA	NA	FALSE
ENSG00000142867	BCL10	BCL10 immune signaling adaptor	3125.52	0.10268	0.16422	0.625257	0.531803	0.27425	0.999973	0	unassigned	NA	NA	NA	NA	NA	NA	FALSE
ENSG00000142871	CCN1	cellular communication network factor 1	13342.2	0.0613272	0.288011	0.212933	0.831379	0.080201	0.999973	0	unassigned	NA	NA	NA	NA	NA	NA	FALSE
ENSG00000142875	PRKACB	protein kinase cAMP-activated catalytic subunit beta	8686.88	0.177953	0.187022	0.951511	0.341345	0.466806	0.999973	0	unassigned	NA	NA	NA	NA	NA	NA	FALSE
ENSG00000142892	PIGK	phosphatidylinositol glycan anchor biosynthesis class K	18401.1	0.137464	0.162391	0.846499	0.397275	0.400909	0.999973	0	unassigned	NA	NA	NA	NA	NA	NA	FALSE
ENSG00000142910	TINAGL1	tubulointerstitial nephritis antigen like 1	74938.1	-0.507713	0.201608	-2.51832	0.0117917	1.92842	0.606004	0	unassigned	NA	NA	NA	NA	NA	NA	FALSE
ENSG00000142920	AZIN2	antizyme inhibitor 2	1416.74	0.167835	0.155516	1.07921	0.280492	0.552079	0.999973	0	unassigned	NA	NA	NA	NA	NA	NA	FALSE
ENSG00000142937	RPS8	ribosomal protein S8	15899.2	-0.0290289	0.206465	-0.1406	0.888186	0.0514959	0.999973	0	unassigned	NA	NA	NA	NA	NA	NA	FALSE
ENSG00000142945	KIF2C	kinesin family member 2C	401.226	-0.0727102	0.500374	-0.145312	0.884465	0.0533194	0.999973	0	unassigned	NA	NA	NA	NA	NA	NA	FALSE
ENSG00000142949	PTPRF	protein tyrosine phosphatase receptor type F	4695.1	-0.297854	0.211527	-1.40812	0.159096	0.79834	0.999973	0	unassigned	NA	NA	NA	NA	NA	NA	FALSE
ENSG00000142959	BEST4	bestrophin 4	64.5342	-0.178349	0.638926	-0.27914	0.780138	0.107829	NA	0	unassigned	NA	NA	NA	NA	NA	NA	FALSE
ENSG00000142961	MOB3C	MOB kinase activator 3C	8101.15	0.0468993	0.140722	0.333276	0.738926	0.131399	0.999973	0	Green	C	0.181342	NA	0.516892	NA	NA	FALSE
ENSG00000142973	CYP4B1	cytochrome P450 family 4 subfamily B member 1	2091.49	0.553736	0.628708	0.880751	0.378453	0.421989	0.999973	0	unassigned	NA	NA	NA	NA	NA	NA	FALSE
ENSG00000143001	TMEM61	transmembrane protein 61	271.333	0.0649689	0.698656	0.0929913	0.92591	0.033431	0.999973	0	unassigned	NA	NA	NA	NA	NA	NA	FALSE
ENSG00000143013	LMO4	LIM domain only 4	2889.2	-0.0284517	0.193842	-0.146778	0.883308	0.053888	0.999973	0	unassigned	NA	NA	NA	NA	NA	NA	FALSE
ENSG00000143028	SYPL2	synaptophysin like 2	723.789	0.177667	0.296292	0.599635	0.548749	0.260626	0.999973	0	unassigned	NA	NA	NA	NA	NA	NA	FALSE
ENSG00000143033	MTF2	metal response element binding transcription factor 2	3437.97	-0.137405	0.10604	-1.29579	0.195048	0.709858	0.999973	0	unassigned	NA	NA	NA	NA	NA	NA	FALSE
ENSG00000143036	SLC44A3	solute carrier family 44 member 3	3221.11	-0.0927098	0.270554	-0.342667	0.731849	0.135578	0.999973	0	unassigned	NA	NA	NA	NA	NA	NA	FALSE
ENSG00000143061	IGSF3	immunoglobulin superfamily member 3	1477.1	-0.141643	0.331851	-0.426826	0.669506	0.174245	0.999973	0	unassigned	NA	NA	NA	NA	NA	NA	FALSE
ENSG00000143067	ZNF697	zinc finger protein 697	457.172	0.104286	0.296799	0.35137	0.725311	0.139476	0.999973	0	unassigned	NA	NA	NA	NA	NA	NA	FALSE
ENSG00000143079	CTTNBP2NL	CTTNBP2 N-terminal like	7749.35	0.00808919	0.230933	0.0350282	0.972057	0.0123082	0.999973	0	unassigned	NA	NA	NA	NA	NA	NA	FALSE
ENSG00000143093	STRIP1	striatin interacting protein 1	4419.95	-0.136174	0.18398	-0.740153	0.459207	0.337991	0.999973	0	unassigned	NA	NA	NA	NA	NA	NA	FALSE
ENSG00000143106	PSMA5	proteasome 20S subunit alpha 5	14370	-0.0495603	0.110182	-0.449802	0.652853	0.185185	0.999973	0	unassigned	NA	NA	NA	NA	NA	NA	FALSE
ENSG00000143110	C1orf162	chromosome 1 open reading frame 162	1903.39	-0.529757	0.237105	-2.23427	0.0254651	1.59405	0.736153	0	unassigned	NA	NA	NA	NA	NA	NA	FALSE
ENSG00000143119	CD53	CD53 molecule	2730.38	-0.678524	0.211186	-3.21292	0.00131391	2.88143	0.265106	0	unassigned	NA	NA	NA	NA	NA	NA	FALSE
ENSG00000143126	CELSR2	cadherin EGF LAG seven-pass G-type receptor 2	2019.67	-0.0838025	0.186248	-0.449951	0.652746	0.185256	0.999973	0	unassigned	NA	NA	NA	NA	NA	NA	FALSE
ENSG00000143127	ITGA10	integrin subunit alpha 10	693.604	-0.213483	0.52611	-0.405776	0.684907	0.164368	0.999973	0	unassigned	NA	NA	NA	NA	NA	NA	FALSE
ENSG00000143147	GPR161	G protein-coupled receptor 161	1145.82	-0.45648	0.229943	-1.98519	0.0471234	1.32676	0.849201	0	unassigned	NA	NA	NA	NA	NA	NA	FALSE
ENSG00000143149	ALDH9A1	aldehyde dehydrogenase 9 family member A1	31163	0.107812	0.0970773	1.11058	0.266749	0.573898	0.999973	0	unassigned	NA	NA	NA	NA	NA	NA	FALSE
ENSG00000143153	ATP1B1	ATPase Na+/K+ transporting subunit beta 1	27074.4	0.181716	0.209582	0.86704	0.38592	0.413502	0.999973	0	unassigned	NA	NA	NA	NA	NA	NA	FALSE
ENSG00000143155	TIPRL	TOR signaling pathway regulator	7830.89	0.170181	0.102966	1.65279	0.0983745	1.00712	0.941227	0	unassigned	NA	NA	NA	NA	NA	NA	FALSE
ENSG00000143156	NME7	NME/NM23 family member 7	4822.25	-0.0876299	0.154012	-0.568981	0.569369	0.244606	0.999973	0	unassigned	NA	NA	NA	NA	NA	NA	FALSE
ENSG00000143157	POGK	pogo transposable element derived with KRAB domain	5798.84	0.0680483	0.116925	0.581981	0.560579	0.251363	0.999973	0	unassigned	NA	NA	NA	NA	NA	NA	FALSE
ENSG00000143158	MPC2	mitochondrial pyruvate carrier 2	16167.8	0.0732951	0.177425	0.413105	0.67953	0.167792	0.999973	0	unassigned	NA	NA	NA	NA	NA	NA	FALSE
ENSG00000143162	CREG1	cellular repressor of E1A stimulated genes 1	17385.6	-0.117404	0.272779	-0.430399	0.666906	0.175936	0.999973	0	unassigned	NA	NA	NA	NA	NA	NA	FALSE
ENSG00000143164	DCAF6	DDB1 and CUL4 associated factor 6	11256.7	0.104755	0.126722	0.826653	0.408434	0.388878	0.999973	0	unassigned	NA	NA	NA	NA	NA	NA	FALSE
ENSG00000143171	RXRG	retinoid X receptor gamma	47.1525	0.56509	1.38007	0.409464	0.682199	0.166089	NA	0	unassigned	NA	NA	NA	NA	NA	NA	FALSE
ENSG00000143178	TBX19	T-box transcription factor 19	289.287	0.242318	0.418627	0.57884	0.562697	0.249725	0.999973	0	unassigned	NA	NA	NA	NA	NA	NA	FALSE
ENSG00000143179	UCK2	uridine-cytidine kinase 2	1701.79	0.133961	0.274864	0.487371	0.625995	0.203429	0.999973	0	unassigned	NA	NA	NA	NA	NA	NA	FALSE
ENSG00000143183	TMCO1	transmembrane and coiled-coil domains 1	25507.3	0.0558776	0.122169	0.45738	0.647398	0.188828	0.999973	0	unassigned	NA	NA	NA	NA	NA	NA	FALSE
ENSG00000143184	XCL1	X-C motif chemokine ligand 1	82.8428	0.652602	0.850653	0.767178	0.442976	0.35362	NA	0	unassigned	NA	NA	NA	NA	NA	NA	FALSE
ENSG00000143185	XCL2	X-C motif chemokine ligand 2	173.202	0.0358074	0.652861	0.0548469	0.95626	0.0194238	0.999973	0	unassigned	NA	NA	NA	NA	NA	NA	FALSE
ENSG00000143190	POU2F1	POU class 2 homeobox 1	2581.28	0.104604	0.164024	0.637738	0.523644	0.280964	0.999973	0	unassigned	NA	NA	NA	NA	NA	NA	FALSE
ENSG00000143194	MAEL	maelstrom spermatogenic transposon silencer	742.689	0.326436	0.385909	0.845887	0.397616	0.400536	0.999973	0	unassigned	NA	NA	NA	NA	NA	NA	FALSE
ENSG00000143195	ILDR2	immunoglobulin like domain containing receptor 2	2859.87	0.63257	0.344041	1.83865	0.0659669	1.18067	0.89819	0	unassigned	NA	NA	NA	NA	NA	NA	FALSE
ENSG00000143196	DPT	dermatopontin	101.301	-1.91025	0.976186	-1.95685	0.0503654	1.29787	NA	0	unassigned	NA	NA	NA	NA	NA	NA	FALSE
ENSG00000143198	MGST3	microsomal glutathione S-transferase 3	35986.7	0.00209424	0.131821	0.015887	0.987325	0.00554006	0.999973	0	unassigned	NA	NA	NA	NA	NA	NA	FALSE
ENSG00000143207	COP1	COP1 E3 ubiquitin ligase	4863.48	0.0162801	0.283096	0.0575072	0.954141	0.0203874	0.999973	0	Purple	I	0.0141052	0.0358206	NA	NA	NA	FALSE
ENSG00000143217	NECTIN4	nectin cell adhesion molecule 4	136.168	1.02454	1.09181	0.938389	0.348044	0.458365	NA	0	unassigned	NA	NA	NA	NA	NA	NA	FALSE
ENSG00000143222	UFC1	ubiquitin-fold modifier conjugating enzyme 1	18647	0.0834173	0.123212	0.677022	0.498392	0.302429	0.999973	0	Pink	G	0.120374	NA	NA	NA	0.0955055	FALSE
ENSG00000143224	PPOX	protoporphyrinogen oxidase	3250.74	0.0325731	0.118559	0.27474	0.783516	0.105952	0.999973	0	unassigned	NA	NA	NA	NA	NA	NA	FALSE
ENSG00000143226	FCGR2A	Fc fragment of IgG receptor IIa	2477.37	-0.706891	0.284441	-2.48519	0.0129482	1.88779	0.610037	0	unassigned	NA	NA	NA	NA	NA	NA	FALSE
ENSG00000143228	NUF2	NUF2 component of NDC80 kinetochore complex	283.476	-0.732525	0.504972	-1.45062	0.146884	0.833024	0.999973	0	unassigned	NA	NA	NA	NA	NA	NA	FALSE
ENSG00000143248	RGS5	regulator of G protein signaling 5	10876.1	-0.286943	0.48336	-0.593641	0.552752	0.25747	0.999973	0	Pink	H	0.290611	NA	NA	NA	0.264046	FALSE
ENSG00000143252	SDHC	succinate dehydrogenase complex subunit C	23205.2	0.20998	0.151029	1.39033	0.16443	0.784019	0.999973	0	unassigned	NA	NA	NA	NA	NA	NA	FALSE
ENSG00000143256	PFDN2	prefoldin subunit 2	5552.43	-0.0924256	0.158236	-0.584099	0.559153	0.252469	0.999973	0	unassigned	NA	NA	NA	NA	NA	NA	FALSE
ENSG00000143257	NR1I3	nuclear receptor subfamily 1 group I member 3	232.535	-0.465021	0.794167	-0.585546	0.55818	0.253225	0.999973	0	unassigned	NA	NA	NA	NA	NA	NA	FALSE
ENSG00000143258	USP21	ubiquitin specific peptidase 21	3152.53	-0.0143338	0.141446	-0.101338	0.919283	0.036551	0.999973	0	unassigned	NA	NA	NA	NA	NA	NA	FALSE
ENSG00000143294	PRCC	proline rich mitotic checkpoint control factor	6206.51	0.0531721	0.114112	0.465964	0.641241	0.192978	0.999973	0	unassigned	NA	NA	NA	NA	NA	NA	FALSE
ENSG00000143303	RRNAD1	ribosomal RNA adenine dimethylase domain containing 1	1205.21	-0.0406691	0.140347	-0.289776	0.771988	0.112389	0.999973	0	unassigned	NA	NA	NA	NA	NA	NA	FALSE
ENSG00000143314	MRPL24	mitochondrial ribosomal protein L24	9371.98	0.0493882	0.140837	0.350675	0.725832	0.139164	0.999973	0	Pink	G	0.100329	NA	NA	NA	0.0751115	FALSE
ENSG00000143315	PIGM	phosphatidylinositol glycan anchor biosynthesis class M	4677.45	-0.00944629	0.180238	-0.0524099	0.958202	0.0185429	0.999973	0	unassigned	NA	NA	NA	NA	NA	NA	FALSE
ENSG00000143318	CASQ1	calsequestrin 1	501.038	3.2984	1.22199	2.69921	0.00695041	2.15799	0.513	1	unassigned	NA	NA	NA	NA	NA	NA	FALSE
ENSG00000143319	ISG20L2	interferon stimulated exonuclease gene 20 like 2	2763.04	-0.206511	0.146996	-1.40488	0.160058	0.795723	0.999973	0	unassigned	NA	NA	NA	NA	NA	NA	FALSE
ENSG00000143320	CRABP2	cellular retinoic acid binding protein 2	295.16	0.68243	0.681172	1.00185	0.316418	0.499739	0.999973	0	unassigned	NA	NA	NA	NA	NA	NA	FALSE
ENSG00000143321	HDGF	heparin binding growth factor	5369.35	0.0645477	0.195299	0.330507	0.741017	0.130172	0.999973	0	unassigned	NA	NA	NA	NA	NA	NA	FALSE
ENSG00000143322	ABL2	ABL proto-oncogene 2, non-receptor tyrosine kinase	1300.6	0.396247	0.265066	1.4949	0.134941	0.869856	0.999973	0	unassigned	NA	NA	NA	NA	NA	NA	FALSE
ENSG00000143324	XPR1	xenotropic and polytropic retrovirus receptor 1	3948.68	-0.00229289	0.194981	-0.0117595	0.990617	0.00409402	0.999973	0	unassigned	NA	NA	NA	NA	NA	NA	FALSE
ENSG00000143333	RGS16	regulator of G protein signaling 16	2094.71	-0.05717	0.331038	-0.172699	0.862888	0.0640456	0.999973	0	unassigned	NA	NA	NA	NA	NA	NA	FALSE
ENSG00000143337	TOR1AIP1	torsin 1A interacting protein 1	5869.37	0.163563	0.1901	0.860405	0.389566	0.409419	0.999973	0	unassigned	NA	NA	NA	NA	NA	NA	FALSE
ENSG00000143340	FAM163A	family with sequence similarity 163 member A	109.573	-0.1794	0.801864	-0.223729	0.822968	0.0846169	NA	0	unassigned	NA	NA	NA	NA	NA	NA	FALSE
ENSG00000143341	HMCN1	hemicentin 1	92.3715	1.39504	1.07535	1.29729	0.19453	0.711014	NA	0	unassigned	NA	NA	NA	NA	NA	NA	FALSE
ENSG00000143344	RGL1	ral guanine nucleotide dissociation stimulator like 1	20299.3	-0.504874	0.216609	-2.33081	0.0197636	1.70413	0.677862	0	unassigned	NA	NA	NA	NA	NA	NA	FALSE
ENSG00000143353	LYPLAL1	lysophospholipase like 1	4525.2	-0.0311207	0.181308	-0.171646	0.863716	0.0636289	0.999973	0	unassigned	NA	NA	NA	NA	NA	NA	FALSE
ENSG00000143363	PRUNE1	prune exopolyphosphatase 1	3125.2	0.0590069	0.200089	0.294904	0.768068	0.114601	0.999973	0	unassigned	NA	NA	NA	NA	NA	NA	FALSE
ENSG00000143365	RORC	RAR related orphan receptor C	1975.4	0.819953	0.243365	3.36923	0.000753782	3.12275	0.193907	0	unassigned	NA	NA	NA	NA	NA	NA	FALSE
ENSG00000143367	TUFT1	tuftelin 1	2742.59	0.32925	0.230512	1.42834	0.153193	0.81476	0.999973	0	unassigned	NA	NA	NA	NA	NA	NA	FALSE
ENSG00000143368	SF3B4	splicing factor 3b subunit 4	10532.6	0.0044795	0.0791853	0.0565699	0.954888	0.0200476	0.999973	0	unassigned	NA	NA	NA	NA	NA	NA	FALSE
ENSG00000143369	ECM1	extracellular matrix protein 1	24328.1	-0.829569	0.360735	-2.29967	0.0214671	1.66823	0.700888	0	unassigned	NA	NA	NA	NA	NA	NA	FALSE
ENSG00000143373	ZNF687	zinc finger protein 687	101.138	-0.00894934	0.45991	-0.0194589	0.984475	0.00679529	NA	0	Purple	J	0.043682	0.25254	NA	NA	NA	FALSE
ENSG00000143374	TARS2	threonyl-tRNA synthetase 2, mitochondrial	3981.84	0.00844065	0.125071	0.0674869	0.946194	0.0240198	0.999973	0	unassigned	NA	NA	NA	NA	NA	NA	FALSE
ENSG00000143375	CGN	cingulin	918.929	-0.694357	0.399845	-1.73657	0.0824637	1.08374	0.928788	0	unassigned	NA	NA	NA	NA	NA	NA	FALSE
ENSG00000143376	SNX27	sorting nexin 27	4573.7	0.21041	0.41586	0.505964	0.612882	0.212623	0.999973	0	unassigned	NA	NA	NA	NA	NA	NA	FALSE
ENSG00000143379	SETDB1	SET domain bifurcated histone lysine methyltransferase 1	1851.93	-0.132758	0.182164	-0.728782	0.466135	0.331488	0.999973	0	unassigned	NA	NA	NA	NA	NA	NA	FALSE
ENSG00000143382	ADAMTSL4	ADAMTS like 4	303.84	0.451683	0.38319	1.17875	0.238499	0.622513	0.999973	0	unassigned	NA	NA	NA	NA	NA	NA	FALSE
ENSG00000143384	MCL1	MCL1 apoptosis regulator, BCL2 family member	18473.5	0.0089383	0.164242	0.0544214	0.956599	0.0192699	0.999973	0	unassigned	NA	NA	NA	NA	NA	NA	FALSE
ENSG00000143387	CTSK	cathepsin K	3453.86	-0.0908322	0.211342	-0.429787	0.66735	0.175646	0.999973	0	unassigned	NA	NA	NA	NA	NA	NA	FALSE
ENSG00000143390	RFX5	regulatory factor X5	8286.7	0.0252683	0.191336	0.132063	0.894934	0.0482088	0.999973	0	unassigned	NA	NA	NA	NA	NA	NA	FALSE
ENSG00000143393	PI4KB	phosphatidylinositol 4-kinase beta	7912.51	-0.0198543	0.139246	-0.142585	0.886618	0.0522634	0.999973	0	unassigned	NA	NA	NA	NA	NA	NA	FALSE
ENSG00000143398	PIP5K1A	phosphatidylinositol-4-phosphate 5-kinase type 1 alpha	2406.37	0.0481888	0.195248	0.246808	0.805057	0.0941736	0.999973	0	unassigned	NA	NA	NA	NA	NA	NA	FALSE
ENSG00000143401	ANP32E	acidic nuclear phosphoprotein 32 family member E	6908.36	0.201572	0.151987	1.32625	0.184758	0.733396	0.999973	0	unassigned	NA	NA	NA	NA	NA	NA	FALSE
ENSG00000143409	MINDY1	MINDY lysine 48 deubiquitinase 1	3140.84	-0.0934473	0.122423	-0.763316	0.445275	0.351372	0.999973	0	unassigned	NA	NA	NA	NA	NA	NA	FALSE
ENSG00000143412	ANXA9	annexin A9	1996.87	0.100022	0.225543	0.443474	0.657423	0.182155	0.999973	0	unassigned	NA	NA	NA	NA	NA	NA	FALSE
ENSG00000143416	SELENBP1	selenium binding protein 1	7696.38	0.17589	0.197403	0.89102	0.372918	0.428386	0.999973	0	unassigned	NA	NA	NA	NA	NA	NA	FALSE
ENSG00000143418	CERS2	ceramide synthase 2	33935.8	0.197611	0.139327	1.41832	0.156097	0.806606	0.999973	0	unassigned	NA	NA	NA	NA	NA	NA	FALSE
ENSG00000143420	ENSA	endosulfine alpha	15818.6	-0.0305593	0.12563	-0.243248	0.807813	0.092689	0.999973	0	unassigned	NA	NA	NA	NA	NA	NA	FALSE
ENSG00000143434	SEMA6C	semaphorin 6C	245.697	-0.551989	0.439226	-1.25673	0.208851	0.680163	0.999973	0	unassigned	NA	NA	NA	NA	NA	NA	FALSE
ENSG00000143436	MRPL9	mitochondrial ribosomal protein L9	4753.3	-0.0582464	0.112822	-0.516267	0.605668	0.217765	0.999973	0	unassigned	NA	NA	NA	NA	NA	NA	FALSE
ENSG00000143437	ARNT	aryl hydrocarbon receptor nuclear translocator	14551.5	0.481564	0.189475	2.54157	0.0110356	1.9572	0.591235	0	unassigned	NA	NA	NA	NA	NA	NA	FALSE
ENSG00000143442	POGZ	pogo transposable element derived with ZNF domain	2467.31	0.155692	0.154424	1.00821	0.313353	0.503966	0.999973	0	unassigned	NA	NA	NA	NA	NA	NA	FALSE
ENSG00000143443	C1orf56	chromosome 1 open reading frame 56	1463.6	0.0504543	0.115949	0.435141	0.66346	0.178185	0.999973	0	unassigned	NA	NA	NA	NA	NA	NA	FALSE
ENSG00000143450	OAZ3	ornithine decarboxylase antizyme 3	167.54	-0.0604565	0.273528	-0.221025	0.825073	0.0835076	0.999973	0	unassigned	NA	NA	NA	NA	NA	NA	FALSE
ENSG00000143457	GOLPH3L	golgi phosphoprotein 3 like	7863.34	0.118935	0.173184	0.686756	0.492237	0.307826	0.999973	0	unassigned	NA	NA	NA	NA	NA	NA	FALSE
ENSG00000143458	GABPB2	GA binding protein transcription factor subunit beta 2	2298.51	-0.106432	0.232585	-0.457604	0.647237	0.188937	0.999973	0	unassigned	NA	NA	NA	NA	NA	NA	FALSE
ENSG00000143469	SYT14	synaptotagmin 14	113.537	0.598875	0.868651	0.689432	0.490552	0.309315	NA	0	unassigned	NA	NA	NA	NA	NA	NA	FALSE
ENSG00000143473	KCNH1	potassium voltage-gated channel subfamily H member 1	25.6875	-0.796029	0.924969	-0.860601	0.389458	0.409539	NA	0	unassigned	NA	NA	NA	NA	NA	NA	FALSE
ENSG00000143476	DTL	denticleless E3 ubiquitin protein ligase homolog	404.562	-0.350024	0.841174	-0.416114	0.677327	0.169202	0.999973	0	unassigned	NA	NA	NA	NA	NA	NA	FALSE
ENSG00000143479	DYRK3	dual specificity tyrosine phosphorylation regulated kinase 3	1719.85	0.0864016	0.160126	0.539585	0.589483	0.229529	0.999973	0	unassigned	NA	NA	NA	NA	NA	NA	FALSE
ENSG00000143486	EIF2D	eukaryotic translation initiation factor 2D	7203.92	-0.0352029	0.0967563	-0.36383	0.715985	0.145096	0.999973	0	unassigned	NA	NA	NA	NA	NA	NA	FALSE
ENSG00000143493	INTS7	integrator complex subunit 7	2625.48	-0.0449399	0.214236	-0.209768	0.833849	0.0789127	0.999973	0	unassigned	NA	NA	NA	NA	NA	NA	FALSE
ENSG00000143494	VASH2	vasohibin 2	67.6899	0.0962554	0.56145	0.171441	0.863877	0.0635479	NA	0	unassigned	NA	NA	NA	NA	NA	NA	FALSE
ENSG00000143498	TAF1A	TATA-box binding protein associated factor, RNA polymerase I subunit A	785.329	0.0808848	0.225909	0.358042	0.720312	0.142479	0.999973	0	unassigned	NA	NA	NA	NA	NA	NA	FALSE
ENSG00000143499	SMYD2	SET and MYND domain containing 2	8698.17	0.122608	0.163997	0.74762	0.454689	0.342285	0.999973	0	unassigned	NA	NA	NA	NA	NA	NA	FALSE
ENSG00000143502	SUSD4	sushi domain containing 4	751.247	0.00058207	0.278359	0.00209107	0.998332	0.000725197	0.999973	0	unassigned	NA	NA	NA	NA	NA	NA	FALSE
ENSG00000143507	DUSP10	dual specificity phosphatase 10	1606.64	0.015705	0.226343	0.069386	0.944682	0.0247142	0.999973	0	unassigned	NA	NA	NA	NA	NA	NA	FALSE
ENSG00000143514	TP53BP2	tumor protein p53 binding protein 2	5098.07	-0.104886	0.234654	-0.44698	0.654889	0.183832	0.999973	0	Green	D	0.105806	NA	0.181987	NA	NA	FALSE
ENSG00000143515	ATP8B2	ATPase phospholipid transporting 8B2	1316.47	-0.358173	0.239189	-1.49745	0.134276	0.872002	0.999973	0	unassigned	NA	NA	NA	NA	NA	NA	FALSE
ENSG00000143537	ADAM15	ADAM metallopeptidase domain 15	18984.7	-0.222863	0.216515	-1.02932	0.303329	0.518086	0.999973	0	unassigned	NA	NA	NA	NA	NA	NA	FALSE
ENSG00000143543	JTB	jumping translocation breakpoint	18108.7	-0.166333	0.174771	-0.951719	0.341239	0.466941	0.999973	0	unassigned	NA	NA	NA	NA	NA	NA	FALSE
ENSG00000143545	RAB13	RAB13, member RAS oncogene family	17805.5	-0.0699627	0.139071	-0.503071	0.614914	0.211185	0.999973	0	unassigned	NA	NA	NA	NA	NA	NA	FALSE
ENSG00000143546	S100A8	S100 calcium binding protein A8	5071.11	-0.956207	0.387845	-2.46543	0.0136847	1.86376	0.618193	0	unassigned	NA	NA	NA	NA	NA	NA	FALSE
ENSG00000143549	TPM3	tropomyosin 3	23911.2	0.429677	0.208879	2.05707	0.03968	1.40143	0.805406	0	unassigned	NA	NA	NA	NA	NA	NA	FALSE
ENSG00000143553	SNAPIN	SNAP associated protein	8492.79	0.171902	0.148259	1.15947	0.246264	0.608599	0.999973	0	unassigned	NA	NA	NA	NA	NA	NA	FALSE
ENSG00000143554	SLC27A3	solute carrier family 27 member 3	5436.98	-0.506137	0.202797	-2.49579	0.0125679	1.90074	0.610037	0	unassigned	NA	NA	NA	NA	NA	NA	FALSE
ENSG00000143569	UBAP2L	ubiquitin associated protein 2 like	9228.87	-0.12456	0.194054	-0.641883	0.520949	0.283205	0.999973	0	unassigned	NA	NA	NA	NA	NA	NA	FALSE
ENSG00000143570	SLC39A1	solute carrier family 39 member 1	12513.2	-0.497776	0.217909	-2.28433	0.0223523	1.65068	0.707064	0	unassigned	NA	NA	NA	NA	NA	NA	FALSE
ENSG00000143575	HAX1	HCLS1 associated protein X-1	10781.7	0.00255751	0.12839	0.0199198	0.984107	0.00695752	0.999973	0	unassigned	NA	NA	NA	NA	NA	NA	FALSE
ENSG00000143578	CREB3L4	cAMP responsive element binding protein 3 like 4	876.428	-0.319115	0.131542	-2.42596	0.0152681	1.81622	0.634824	0	unassigned	NA	NA	NA	NA	NA	NA	FALSE
ENSG00000143590	EFNA3	ephrin A3	141.466	-0.00035272	0.396928	-0.000888624	0.999291	0.000308033	NA	0	unassigned	NA	NA	NA	NA	NA	NA	FALSE
ENSG00000143595	AQP10	aquaporin 10	64.3764	-0.107363	1.53621	-0.0698884	0.944283	0.0248981	NA	1	unassigned	NA	NA	NA	NA	NA	NA	FALSE
ENSG00000143603	KCNN3	potassium calcium-activated channel subfamily N member 3	1201.2	-0.298087	0.328878	-0.906375	0.364738	0.43802	0.999973	0	unassigned	NA	NA	NA	NA	NA	NA	FALSE
ENSG00000143612	C1orf43	chromosome 1 open reading frame 43	24056.9	0.0227855	0.10685	0.213248	0.831134	0.0803291	0.999973	0	unassigned	NA	NA	NA	NA	NA	NA	FALSE
ENSG00000143614	GATAD2B	GATA zinc finger domain containing 2B	1847.61	0.163236	0.18827	0.867033	0.385924	0.413498	0.999973	0	unassigned	NA	NA	NA	NA	NA	NA	FALSE
ENSG00000143621	ILF2	interleukin enhancer binding factor 2	24407.1	-0.174298	0.107239	-1.62531	0.104096	0.982568	0.95279	0	unassigned	NA	NA	NA	NA	NA	NA	FALSE
ENSG00000143622	RIT1	Ras like without CAAX 1	4622.73	-0.158426	0.146536	-1.08114	0.279636	0.553407	0.999973	0	unassigned	NA	NA	NA	NA	NA	NA	FALSE
ENSG00000143624	INTS3	integrator complex subunit 3	5865.45	-0.189798	0.167664	-1.13202	0.257627	0.589008	0.999973	0	unassigned	NA	NA	NA	NA	NA	NA	FALSE
ENSG00000143627	PKLR	pyruvate kinase L/R	2658.13	0.277123	0.40387	0.686169	0.492606	0.3075	0.999973	0	unassigned	NA	NA	NA	NA	NA	NA	FALSE
ENSG00000143630	HCN3	hyperpolarization activated cyclic nucleotide gated potassium channel 3	201.264	0.331245	0.487517	0.679452	0.496851	0.303774	0.999973	0	unassigned	NA	NA	NA	NA	NA	NA	FALSE
ENSG00000143631	FLG	filaggrin	621.429	0.298415	0.492102	0.60641	0.544243	0.264207	0.999973	0	unassigned	NA	NA	NA	NA	NA	NA	FALSE
ENSG00000143633	C1orf131	chromosome 1 open reading frame 131	1805.22	-0.332954	0.153821	-2.16456	0.0304213	1.51682	0.767501	0	unassigned	NA	NA	NA	NA	NA	NA	FALSE
ENSG00000143641	GALNT2	polypeptide N-acetylgalactosaminyltransferase 2	6040.21	-0.0725583	0.16955	-0.427947	0.66869	0.174775	0.999973	0	unassigned	NA	NA	NA	NA	NA	NA	FALSE
ENSG00000143643	TTC13	tetratricopeptide repeat domain 13	1520.07	-0.159064	0.257257	-0.618309	0.536372	0.270534	0.999973	0	unassigned	NA	NA	NA	NA	NA	NA	FALSE
ENSG00000143653	SCCPDH	saccharopine dehydrogenase (putative)	12920.7	0.0299699	0.148537	0.201767	0.840099	0.0756695	0.999973	0	unassigned	NA	NA	NA	NA	NA	NA	FALSE
ENSG00000143669	LYST	lysosomal trafficking regulator	2009.02	-0.0963173	0.205728	-0.468177	0.639658	0.194052	0.999973	0	unassigned	NA	NA	NA	NA	NA	NA	FALSE
ENSG00000143674	MAP3K21	mitogen-activated protein kinase kinase kinase 21	627.546	-0.067702	0.261123	-0.259273	0.795425	0.0994008	0.999973	0	unassigned	NA	NA	NA	NA	NA	NA	FALSE
ENSG00000143702	CEP170	centrosomal protein 170	2065.41	-0.0112504	0.183358	-0.0613577	0.951074	0.0217855	0.999973	0	unassigned	NA	NA	NA	NA	NA	NA	FALSE
ENSG00000143727	ACP1	acid phosphatase 1	8436.61	0.0293684	0.134945	0.217632	0.827716	0.0821189	0.999973	0	Pink	G	0.100609	NA	NA	NA	0.0941373	FALSE
ENSG00000143740	SNAP47	synaptosome associated protein 47	8968.92	0.0111227	0.11066	0.100512	0.919938	0.0362416	0.999973	0	unassigned	NA	NA	NA	NA	NA	NA	FALSE
ENSG00000143742	SRP9	signal recognition particle 9	46505.7	0.150907	0.130813	1.15361	0.24866	0.604394	0.999973	0	unassigned	NA	NA	NA	NA	NA	NA	FALSE
ENSG00000143748	NVL	nuclear VCP like	1840.44	-0.264657	0.190242	-1.39116	0.164177	0.784687	0.999973	0	unassigned	NA	NA	NA	NA	NA	NA	FALSE
ENSG00000143751	SDE2	SDE2 telomere maintenance homolog	5631.4	0.301047	0.208481	1.444	0.148739	0.827576	0.999973	0	unassigned	NA	NA	NA	NA	NA	NA	FALSE
ENSG00000143753	DEGS1	delta 4-desaturase, sphingolipid 1	10386.5	0.220753	0.157545	1.40121	0.161152	0.792764	0.999973	0	unassigned	NA	NA	NA	NA	NA	NA	FALSE
ENSG00000143756	FBXO28	F-box protein 28	3799.17	-0.142814	0.281999	-0.506434	0.612552	0.212857	0.999973	0	unassigned	NA	NA	NA	NA	NA	NA	FALSE
ENSG00000143761	ARF1	ADP ribosylation factor 1	123972	0.0611836	0.177111	0.345453	0.729754	0.136823	0.999973	0	unassigned	NA	NA	NA	NA	NA	NA	FALSE
ENSG00000143768	LEFTY2	left-right determination factor 2	60.558	-0.919632	0.979966	-0.938433	0.348022	0.458393	NA	0	unassigned	NA	NA	NA	NA	NA	NA	FALSE
ENSG00000143771	CNIH4	cornichon family AMPA receptor auxiliary protein 4	11576.9	0.160949	0.196576	0.818761	0.412923	0.384131	0.999973	0	unassigned	NA	NA	NA	NA	NA	NA	FALSE
ENSG00000143772	ITPKB	inositol-trisphosphate 3-kinase B	2076.01	0.277981	0.275386	1.00942	0.312772	0.504773	0.999973	0	unassigned	NA	NA	NA	NA	NA	NA	FALSE
ENSG00000143774	GUK1	guanylate kinase 1	14907.6	-0.0952922	0.148677	-0.640936	0.521564	0.282692	0.999973	0	unassigned	NA	NA	NA	NA	NA	NA	FALSE
ENSG00000143776	CDC42BPA	CDC42 binding protein kinase alpha	10004	0.00362268	0.18156	0.019953	0.984081	0.00696923	0.999973	0	unassigned	NA	NA	NA	NA	NA	NA	FALSE
ENSG00000143786	CNIH3	cornichon family AMPA receptor auxiliary protein 3	715.264	0.292272	0.252812	1.15608	0.247647	0.606166	0.999973	0	unassigned	NA	NA	NA	NA	NA	NA	FALSE
ENSG00000143793	C1orf35	chromosome 1 open reading frame 35	3151.74	-0.0495812	0.152375	-0.325388	0.744887	0.12791	0.999973	0	Pink	G	0.122288	NA	NA	NA	0.103263	FALSE
ENSG00000143797	MBOAT2	membrane bound O-acyltransferase domain containing 2	7471.22	0.131599	0.146793	0.896493	0.36999	0.43181	0.999973	0	unassigned	NA	NA	NA	NA	NA	NA	FALSE
ENSG00000143799	PARP1	poly(ADP-ribose) polymerase 1	15132.6	0.0818141	0.139768	0.585355	0.558309	0.253125	0.999973	0	Pink	F	0.177055	NA	NA	NA	0.164828	FALSE
ENSG00000143801	PSEN2	presenilin 2	10979.3	0.179321	0.155464	1.15346	0.248723	0.604284	0.999973	0	unassigned	NA	NA	NA	NA	NA	NA	FALSE
ENSG00000143811	PYCR2	pyrroline-5-carboxylate reductase 2	6907.73	0.00486003	0.126033	0.0385617	0.96924	0.0135687	0.999973	0	unassigned	NA	NA	NA	NA	NA	NA	FALSE
ENSG00000143815	LBR	lamin B receptor	5064.66	-0.156147	0.249625	-0.625526	0.531626	0.274394	0.999973	0	unassigned	NA	NA	NA	NA	NA	NA	FALSE
ENSG00000143816	WNT9A	Wnt family member 9A	17.3338	0.75031	0.964281	0.778103	0.436508	0.360007	NA	0	unassigned	NA	NA	NA	NA	NA	NA	FALSE
ENSG00000143819	EPHX1	epoxide hydrolase 1	4829.2	0.0665753	0.171361	0.38851	0.697639	0.156369	0.999973	0	unassigned	NA	NA	NA	NA	NA	NA	FALSE
ENSG00000143839	REN	renin	166879	0.00947099	0.677334	0.0139827	0.988844	0.00487233	0.999973	0	unassigned	NA	NA	NA	NA	NA	NA	FALSE
ENSG00000143842	SOX13	SRY-box transcription factor 13	2347.01	-0.078493	0.220463	-0.356037	0.721813	0.141575	0.999973	0	unassigned	NA	NA	NA	NA	NA	NA	FALSE
ENSG00000143845	ETNK2	ethanolamine kinase 2	7314.22	0.0622963	0.285279	0.21837	0.827141	0.0824204	0.999973	0	unassigned	NA	NA	NA	NA	NA	NA	FALSE
ENSG00000143847	PPFIA4	PTPRF interacting protein alpha 4	1792.99	-0.133699	0.300738	-0.44457	0.65663	0.182679	0.999973	0	unassigned	NA	NA	NA	NA	NA	NA	FALSE
ENSG00000143850	PLEKHA6	pleckstrin homology domain containing A6	1889.02	0.550293	0.231777	2.37424	0.0175851	1.75486	0.662183	0	unassigned	NA	NA	NA	NA	NA	NA	FALSE
ENSG00000143851	PTPN7	protein tyrosine phosphatase non-receptor type 7	9778.79	0.192101	0.193588	0.992319	0.321042	0.493438	0.999973	0	unassigned	NA	NA	NA	NA	NA	NA	FALSE
ENSG00000143858	SYT2	synaptotagmin 2	263.988	0.0985056	0.503626	0.195593	0.844929	0.0731797	0.999973	0	unassigned	NA	NA	NA	NA	NA	NA	FALSE
ENSG00000143862	ARL8A	ADP ribosylation factor like GTPase 8A	1725.87	-0.125584	0.176938	-0.709759	0.477853	0.320705	0.999973	0	unassigned	NA	NA	NA	NA	NA	NA	FALSE
ENSG00000143867	OSR1	odd-skipped related transcription factor 1	242.356	-0.10508	0.312385	-0.336379	0.736585	0.132777	0.999973	0	unassigned	NA	NA	NA	NA	NA	NA	FALSE
ENSG00000143869	GDF7	growth differentiation factor 7	531.029	0.210385	0.229474	0.916813	0.35924	0.444615	0.999973	0	unassigned	NA	NA	NA	NA	NA	NA	FALSE
ENSG00000143870	PDIA6	protein disulfide isomerase family A member 6	79343.7	-0.0268117	0.107106	-0.250328	0.802333	0.0956451	0.999973	0	unassigned	NA	NA	NA	NA	NA	NA	FALSE
ENSG00000143878	RHOB	ras homolog family member B	8380.23	-0.407767	0.196603	-2.07407	0.0380732	1.41938	0.791354	0	Brown	N	0.0577163	NA	NA	0.121569	NA	FALSE
ENSG00000143882	ATP6V1C2	ATPase H+ transporting V1 subunit C2	355.461	-0.119157	0.453658	-0.262658	0.792815	0.100828	0.999973	0	unassigned	NA	NA	NA	NA	NA	NA	FALSE
ENSG00000143889	HNRNPLL	heterogeneous nuclear ribonucleoprotein L like	6728.74	0.0268649	0.152558	0.176097	0.860218	0.0653915	0.999973	0	Green	D	0.044071	NA	0.216349	NA	NA	FALSE
ENSG00000143891	GALM	galactose mutarotase	7175.11	0.202175	0.260978	0.774682	0.438528	0.358003	0.999973	0	unassigned	NA	NA	NA	NA	NA	NA	FALSE
ENSG00000143919	CAMKMT	calmodulin-lysine N-methyltransferase	1355.62	-0.00329962	0.157467	-0.0209544	0.983282	0.00732189	0.999973	0	unassigned	NA	NA	NA	NA	NA	NA	FALSE
ENSG00000143924	EML4	EMAP like 4	7511.56	0.0923211	0.136932	0.674213	0.500176	0.300877	0.999973	0	unassigned	NA	NA	NA	NA	NA	NA	FALSE
ENSG00000143933	CALM2	calmodulin 2	286806	0.194676	0.144678	1.34558	0.178437	0.748514	0.999973	0	Pink	G	0.0789783	NA	NA	NA	0.0753764	FALSE
ENSG00000143942	CHAC2	ChaC glutathione specific gamma-glutamylcyclotransferase 2	511.821	0.0483843	0.271643	0.178117	0.858631	0.0661935	0.999973	0	unassigned	NA	NA	NA	NA	NA	NA	FALSE
ENSG00000143947	RPS27A	ribosomal protein S27a	35783.8	-0.0284515	0.181181	-0.157033	0.875219	0.0578834	0.999973	0	unassigned	NA	NA	NA	NA	NA	NA	FALSE
ENSG00000143951	WDPCP	WD repeat containing planar cell polarity effector	1126.14	-0.0631731	0.133376	-0.473647	0.635751	0.196713	0.999973	0	unassigned	NA	NA	NA	NA	NA	NA	FALSE
ENSG00000143952	VPS54	VPS54 subunit of GARP complex	2979.71	-0.0387475	0.204744	-0.189249	0.849898	0.0706334	0.999973	0	unassigned	NA	NA	NA	NA	NA	NA	FALSE
ENSG00000143954	REG3G	regenerating family member 3 gamma	123.221	0.912032	1.10224	0.827435	0.407991	0.38935	NA	0	unassigned	NA	NA	NA	NA	NA	NA	FALSE
ENSG00000143970	ASXL2	ASXL transcriptional regulator 2	2762.41	-0.0271212	0.24531	-0.110559	0.911966	0.0400213	0.999973	0	unassigned	NA	NA	NA	NA	NA	NA	FALSE
ENSG00000143971	ETAA1	ETAA1 activator of ATR kinase	2370.94	0.0579707	0.152456	0.380246	0.703763	0.152574	0.999973	0	unassigned	NA	NA	NA	NA	NA	NA	FALSE
ENSG00000143977	SNRPG	small nuclear ribonucleoprotein polypeptide G	13883.8	0.0962118	0.172907	0.556436	0.577913	0.238138	0.999973	0	Pink	G	0.0833084	NA	NA	NA	0.0816221	FALSE
ENSG00000143994	ABHD1	abhydrolase domain containing 1	185.229	0.233028	0.293209	0.794751	0.426758	0.369818	0.999973	0	unassigned	NA	NA	NA	NA	NA	NA	FALSE
ENSG00000143995	MEIS1	Meis homeobox 1	3517.91	0.15389	0.183882	0.836897	0.40265	0.395072	0.999973	0	unassigned	NA	NA	NA	NA	NA	NA	FALSE
ENSG00000144021	CIAO1	cytosolic iron-sulfur assembly component 1	18086.1	0.0474455	0.0922196	0.514483	0.606914	0.216873	0.999973	0	unassigned	NA	NA	NA	NA	NA	NA	FALSE
ENSG00000144026	ZNF514	zinc finger protein 514	748.2	-0.0608644	0.130395	-0.466769	0.640665	0.193369	0.999973	0	unassigned	NA	NA	NA	NA	NA	NA	FALSE
ENSG00000144028	SNRNP200	small nuclear ribonucleoprotein U5 subunit 200	13079.2	-0.0675797	0.203071	-0.332788	0.739294	0.131183	0.999973	0	Pink	F	0.0976151	NA	NA	NA	0.0940701	FALSE
ENSG00000144029	MRPS5	mitochondrial ribosomal protein S5	8037.32	0.0984246	0.0938581	1.04865	0.294337	0.531155	0.999973	0	unassigned	NA	NA	NA	NA	NA	NA	FALSE
ENSG00000144031	ANKRD53	ankyrin repeat domain 53	207.751	0.0869338	0.273937	0.317349	0.750979	0.124372	0.999973	0	unassigned	NA	NA	NA	NA	NA	NA	FALSE
ENSG00000144034	TPRKB	TP53RK binding protein	3270.27	-0.114396	0.165685	-0.690441	0.489917	0.309878	0.999973	0	unassigned	NA	NA	NA	NA	NA	NA	FALSE
ENSG00000144035	NAT8	N-acetyltransferase 8 (putative)	45718	-0.118557	0.448353	-0.264428	0.79145	0.101576	0.999973	0	unassigned	NA	NA	NA	NA	NA	NA	FALSE
ENSG00000144036	EXOC6B	exocyst complex component 6B	4906.24	0.125659	0.240908	0.521606	0.601945	0.220443	0.999973	0	unassigned	NA	NA	NA	NA	NA	NA	FALSE
ENSG00000144040	SFXN5	sideroflexin 5	1608.03	-0.166034	0.165737	-1.0018	0.316442	0.499706	0.999973	0	unassigned	NA	NA	NA	NA	NA	NA	FALSE
ENSG00000144043	TEX261	testis expressed 261	12783.7	0.0185122	0.13016	0.142226	0.886901	0.0521247	0.999973	0	unassigned	NA	NA	NA	NA	NA	NA	FALSE
ENSG00000144048	DUSP11	dual specificity phosphatase 11	10314.8	-0.00679766	0.114988	-0.0591161	0.95286	0.0209711	0.999973	0	unassigned	NA	NA	NA	NA	NA	NA	FALSE
ENSG00000144057	ST6GAL2	ST6 beta-galactoside alpha-2,6-sialyltransferase 2	79.2087	-0.274691	1.08277	-0.253694	0.799732	0.0970554	NA	0	unassigned	NA	NA	NA	NA	NA	NA	FALSE
ENSG00000144061	NPHP1	nephrocystin 1	1616.97	-0.0673947	0.144844	-0.465293	0.641722	0.192653	0.999973	0	unassigned	NA	NA	NA	NA	NA	NA	FALSE
ENSG00000144063	MALL	mal, T cell differentiation protein like	974.64	-0.869808	0.339595	-2.56131	0.0104279	1.9818	0.579872	0	unassigned	NA	NA	NA	NA	NA	NA	FALSE
ENSG00000144115	THNSL2	threonine synthase like 2	2442.24	-0.0687978	0.410219	-0.16771	0.866812	0.0620753	0.999973	0	unassigned	NA	NA	NA	NA	NA	NA	FALSE
ENSG00000144118	RALB	RAS like proto-oncogene B	7870.09	0.440426	0.36063	1.22127	0.221984	0.653678	0.999973	0	unassigned	NA	NA	NA	NA	NA	NA	FALSE
ENSG00000144120	TMEM177	transmembrane protein 177	770.684	-0.526278	0.242906	-2.16659	0.0302661	1.51904	0.767501	0	unassigned	NA	NA	NA	NA	NA	NA	FALSE
ENSG00000144134	RABL2A	RAB, member of RAS oncogene family like 2A	803.249	-0.0400116	0.230535	-0.17356	0.862211	0.0643864	0.999973	0	unassigned	NA	NA	NA	NA	NA	NA	FALSE
ENSG00000144136	SLC20A1	solute carrier family 20 member 1	6079.49	-0.0105752	0.256933	-0.0411593	0.967169	0.0144977	0.999973	0	unassigned	NA	NA	NA	NA	NA	NA	FALSE
ENSG00000144152	FBLN7	fibulin 7	407.792	-0.217063	0.319881	-0.678575	0.497407	0.303288	0.999973	0	unassigned	NA	NA	NA	NA	NA	NA	FALSE
ENSG00000144161	ZC3H8	zinc finger CCCH-type containing 8	981.932	0.161132	0.16393	0.98293	0.325642	0.48726	0.999973	0	unassigned	NA	NA	NA	NA	NA	NA	FALSE
ENSG00000144182	LIPT1	lipoyltransferase 1	470.677	-0.0275071	0.353282	-0.0778617	0.937938	0.0278259	0.999973	0	unassigned	NA	NA	NA	NA	NA	NA	FALSE
ENSG00000144199	FAHD2B	fumarylacetoacetate hydrolase domain containing 2B	3172.83	0.175306	0.155714	1.12582	0.260243	0.584621	0.999973	0	unassigned	NA	NA	NA	NA	NA	NA	FALSE
ENSG00000144214	LYG1	lysozyme g1	294.994	-1.1639	0.467113	-2.4917	0.0127135	1.89573	0.610037	0	unassigned	NA	NA	NA	NA	NA	NA	FALSE
ENSG00000144218	AFF3	AF4/FMR2 family member 3	280.07	0.286668	0.38587	0.742912	0.457535	0.339576	0.999973	0	unassigned	NA	NA	NA	NA	NA	NA	FALSE
ENSG00000144224	UBXN4	UBX domain protein 4	25385.3	0.0928397	0.100077	0.927685	0.353571	0.451524	0.999973	0	unassigned	NA	NA	NA	NA	NA	NA	FALSE
ENSG00000144227	NXPH2	neurexophilin 2	508.726	0.696834	0.458033	1.52136	0.128169	0.892216	0.993022	0	unassigned	NA	NA	NA	NA	NA	NA	FALSE
ENSG00000144228	SPOPL	speckle type BTB/POZ protein like	1775.9	0.24781	0.263024	0.94216	0.346111	0.460785	0.999973	0	unassigned	NA	NA	NA	NA	NA	NA	FALSE
ENSG00000144229	THSD7B	thrombospondin type 1 domain containing 7B	92.598	-0.548795	0.865433	-0.634128	0.525997	0.279016	NA	0	unassigned	NA	NA	NA	NA	NA	NA	FALSE
ENSG00000144230	GPR17	G protein-coupled receptor 17	43.9325	0.345736	1.45193	0.238122	0.811786	0.0905583	NA	0	unassigned	NA	NA	NA	NA	NA	NA	FALSE
ENSG00000144231	POLR2D	RNA polymerase II subunit D	2064.01	0.0733575	0.121843	0.602064	0.547132	0.261908	0.999973	0	unassigned	NA	NA	NA	NA	NA	NA	FALSE
ENSG00000144233	AMMECR1L	AMMECR1 like	2633.69	0.00254355	0.129152	0.0196942	0.984287	0.00687812	0.999973	0	unassigned	NA	NA	NA	NA	NA	NA	FALSE
ENSG00000144278	GALNT13	polypeptide N-acetylgalactosaminyltransferase 13	80.8694	-1.56009	1.22281	-1.27583	0.202015	0.694616	NA	0	unassigned	NA	NA	NA	NA	NA	NA	FALSE
ENSG00000144283	PKP4	plakophilin 4	7432.8	0.409033	0.197237	2.07382	0.0380963	1.41912	0.791354	0	unassigned	NA	NA	NA	NA	NA	NA	FALSE
ENSG00000144306	SCRN3	secernin 3	1820.45	-0.0725476	0.208167	-0.348506	0.72746	0.138191	0.999973	0	unassigned	NA	NA	NA	NA	NA	NA	FALSE
ENSG00000144320	LNPK	lunapark, ER junction formation factor	4182.42	0.0474436	0.225848	0.210069	0.833614	0.079035	0.999973	0	unassigned	NA	NA	NA	NA	NA	NA	FALSE
ENSG00000144331	ZNF385B	zinc finger protein 385B	1015.76	-0.0643791	0.288794	-0.222924	0.823595	0.0842863	0.999973	0	unassigned	NA	NA	NA	NA	NA	NA	FALSE
ENSG00000144339	TMEFF2	transmembrane protein with EGF like and two follistatin like domains 2	731.163	-0.0231201	0.802845	-0.0287977	0.977026	0.0100939	0.999973	0	unassigned	NA	NA	NA	NA	NA	NA	FALSE
ENSG00000144354	CDCA7	cell division cycle associated 7	240.727	-0.249493	0.784473	-0.318039	0.750455	0.124675	0.999973	0	unassigned	NA	NA	NA	NA	NA	NA	FALSE
ENSG00000144357	UBR3	ubiquitin protein ligase E3 component n-recognin 3	1978.1	-0.0534737	0.212008	-0.252226	0.800867	0.0964398	0.999973	0	unassigned	NA	NA	NA	NA	NA	NA	FALSE
ENSG00000144362	PHOSPHO2	phosphatase, orphan 2	640.742	0.0233348	0.233918	0.0997565	0.920538	0.0359584	0.999973	0	unassigned	NA	NA	NA	NA	NA	NA	FALSE
ENSG00000144366	GULP1	GULP PTB domain containing engulfment adaptor 1	10360.7	0.212734	0.257486	0.826197	0.408692	0.388604	0.999973	0	unassigned	NA	NA	NA	NA	NA	NA	FALSE
ENSG00000144369	FAM171B	family with sequence similarity 171 member B	1133.54	0.205105	0.202768	1.01153	0.311763	0.506175	0.999973	0	unassigned	NA	NA	NA	NA	NA	NA	FALSE
ENSG00000144381	HSPD1	heat shock protein family D (Hsp60) member 1	27762.5	0.081729	0.102211	0.799614	0.423935	0.372701	0.999973	0	unassigned	NA	NA	NA	NA	NA	NA	FALSE
ENSG00000144395	CCDC150	coiled-coil domain containing 150	246.179	-0.344588	0.502759	-0.685394	0.493096	0.307069	0.999973	0	unassigned	NA	NA	NA	NA	NA	NA	FALSE
ENSG00000144401	METTL21A	methyltransferase like 21A	3132.64	0.189819	0.139755	1.35823	0.174391	0.758476	0.999973	0	unassigned	NA	NA	NA	NA	NA	NA	FALSE
ENSG00000144406	UNC80	unc-80 homolog, NALCN channel complex subunit	93.6231	0.936072	0.824006	1.136	0.255956	0.591835	NA	0	unassigned	NA	NA	NA	NA	NA	NA	FALSE
ENSG00000144407	PTH2R	parathyroid hormone 2 receptor	278.144	0.0563043	0.307812	0.182918	0.854863	0.0681037	0.999973	0	unassigned	NA	NA	NA	NA	NA	NA	FALSE
ENSG00000144410	CPO	carboxypeptidase O	40.885	0.346046	0.979362	0.353339	0.723834	0.140361	NA	0	unassigned	NA	NA	NA	NA	NA	NA	FALSE
ENSG00000144426	NBEAL1	neurobeachin like 1	2771.39	-0.0179461	0.162422	-0.110491	0.91202	0.0399957	0.999973	0	unassigned	NA	NA	NA	NA	NA	NA	FALSE
ENSG00000144445	KANSL1L	KAT8 regulatory NSL complex subunit 1 like	1563.48	0.128663	0.203868	0.631109	0.527969	0.277391	0.999973	0	unassigned	NA	NA	NA	NA	NA	NA	FALSE
ENSG00000144451	SPAG16	sperm associated antigen 16	6558.13	0.356592	0.13888	2.56762	0.0102398	1.98971	0.579872	0	unassigned	NA	NA	NA	NA	NA	NA	FALSE
ENSG00000144455	SUMF1	sulfatase modifying factor 1	25640.3	0.0577835	0.107351	0.538267	0.590393	0.228859	0.999973	0	unassigned	NA	NA	NA	NA	NA	NA	FALSE
ENSG00000144468	RHBDD1	rhomboid domain containing 1	6335.06	0.0840572	0.151658	0.554256	0.579404	0.237019	0.999973	0	unassigned	NA	NA	NA	NA	NA	NA	FALSE
ENSG00000144476	ACKR3	atypical chemokine receptor 3	1603.61	-0.474399	0.375145	-1.26458	0.206023	0.686084	0.999973	0	unassigned	NA	NA	NA	NA	NA	NA	FALSE
ENSG00000144485	HES6	hes family bHLH transcription factor 6	469.648	-0.105204	0.307777	-0.341817	0.732488	0.135199	0.999973	0	unassigned	NA	NA	NA	NA	NA	NA	FALSE
ENSG00000144488	ESPNL	espin like	71.8797	-0.592296	1.02159	-0.579778	0.562064	0.250214	NA	0	unassigned	NA	NA	NA	NA	NA	NA	FALSE
ENSG00000144504	ANKMY1	ankyrin repeat and MYND domain containing 1	887.833	-0.103751	0.266785	-0.388893	0.697355	0.156546	0.999973	0	unassigned	NA	NA	NA	NA	NA	NA	FALSE
ENSG00000144524	COPS7B	COP9 signalosome subunit 7B	2602.21	-0.0373385	0.181694	-0.205502	0.83718	0.0771813	0.999973	0	unassigned	NA	NA	NA	NA	NA	NA	FALSE
ENSG00000144535	DIS3L2	DIS3 like 3'-5' exoribonuclease 2	2216.56	-0.0751332	0.164804	-0.455894	0.648466	0.188113	0.999973	0	unassigned	NA	NA	NA	NA	NA	NA	FALSE
ENSG00000144554	FANCD2	FA complementation group D2	312.388	-0.470299	0.383458	-1.22647	0.220023	0.657531	0.999973	0	unassigned	NA	NA	NA	NA	NA	NA	FALSE
ENSG00000144559	TAMM41	TAM41 mitochondrial translocator assembly and maintenance homolog	1787.62	0.0383354	0.154834	0.24759	0.804452	0.0945	0.999973	0	unassigned	NA	NA	NA	NA	NA	NA	FALSE
ENSG00000144560	VGLL4	vestigial like family member 4	19263.2	0.0691461	0.0924607	0.747844	0.454555	0.342414	0.999973	0	unassigned	NA	NA	NA	NA	NA	NA	FALSE
ENSG00000144566	RAB5A	RAB5A, member RAS oncogene family	19871.2	0.22449	0.281619	0.797141	0.425369	0.371234	0.999973	0	unassigned	NA	NA	NA	NA	NA	NA	FALSE
ENSG00000144567	RETREG2	reticulophagy regulator family member 2	8130.04	-0.230655	0.182997	-1.26043	0.207515	0.68295	0.999973	0	Brown	O	0.0999959	NA	NA	0.205478	NA	FALSE
ENSG00000144579	CTDSP1	CTD small phosphatase 1	3605.77	-0.00486215	0.353394	-0.0137584	0.989023	0.00479374	0.999973	0	unassigned	NA	NA	NA	NA	NA	NA	FALSE
ENSG00000144580	CNOT9	CCR4-NOT transcription complex subunit 9	3002.51	-0.00586665	0.280607	-0.020907	0.98332	0.0073052	0.999973	0	unassigned	NA	NA	NA	NA	NA	NA	FALSE
ENSG00000144583	MARCHF4	membrane associated ring-CH-type finger 4	57.9739	-1.25358	1.1049	-1.13457	0.256557	0.590816	NA	0	unassigned	NA	NA	NA	NA	NA	NA	FALSE
ENSG00000144589	STK11IP	serine/threonine kinase 11 interacting protein	2134.89	0.020431	0.193586	0.10554	0.915948	0.0381294	0.999973	0	unassigned	NA	NA	NA	NA	NA	NA	FALSE
ENSG00000144591	GMPPA	GDP-mannose pyrophosphorylase A	4189.44	-0.179415	0.0986279	-1.81911	0.068895	1.16181	0.899536	0	unassigned	NA	NA	NA	NA	NA	NA	FALSE
ENSG00000144596	GRIP2	glutamate receptor interacting protein 2	935.718	0.0116246	0.264964	0.0438724	0.965006	0.0154699	0.999973	0	unassigned	NA	NA	NA	NA	NA	NA	FALSE
ENSG00000144597	EAF1	ELL associated factor 1	3542.53	-0.0363862	0.199454	-0.182429	0.855246	0.0679089	0.999973	0	unassigned	NA	NA	NA	NA	NA	NA	FALSE
ENSG00000144619	CNTN4	contactin 4	1925.71	-0.365439	0.48144	-0.759053	0.447821	0.348896	0.999973	0	unassigned	NA	NA	NA	NA	NA	NA	FALSE
ENSG00000144635	DYNC1LI1	dynein cytoplasmic 1 light intermediate chain 1	7076.69	0.129817	0.112265	1.15634	0.247541	0.606353	0.999973	0	unassigned	NA	NA	NA	NA	NA	NA	FALSE
ENSG00000144642	RBMS3	RNA binding motif single stranded interacting protein 3	7417.52	0.0709133	0.196059	0.361694	0.717581	0.144129	0.999973	0	unassigned	NA	NA	NA	NA	NA	NA	FALSE
ENSG00000144644	GADL1	glutamate decarboxylase like 1	142.014	0.382563	0.81514	0.469322	0.63884	0.194608	NA	0	unassigned	NA	NA	NA	NA	NA	NA	FALSE
ENSG00000144645	OSBPL10	oxysterol binding protein like 10	4993.27	0.0407231	0.208799	0.195035	0.845365	0.0729556	0.999973	0	Green	D	0.0169648	NA	0.112372	NA	NA	FALSE
ENSG00000144647	POMGNT2	protein O-linked mannose N-acetylglucosaminyltransferase 2 (beta 1,4-)	5751.32	-0.0451465	0.182735	-0.247059	0.804862	0.0942785	0.999973	0	Green	D	0.0165109	NA	0.0964365	NA	NA	FALSE
ENSG00000144648	ACKR2	atypical chemokine receptor 2	59.5878	-0.446348	0.43051	-1.03679	0.299835	0.523118	NA	0	unassigned	NA	NA	NA	NA	NA	NA	FALSE
ENSG00000144649	GASK1A	golgi associated kinase 1A	102.099	0.710596	0.667074	1.06524	0.286765	0.542473	NA	0	unassigned	NA	NA	NA	NA	NA	NA	FALSE
ENSG00000144655	CSRNP1	cysteine and serine rich nuclear protein 1	5077.82	-0.22076	0.263244	-0.838613	0.401687	0.396113	0.999973	0	unassigned	NA	NA	NA	NA	NA	NA	FALSE
ENSG00000144659	SLC25A38	solute carrier family 25 member 38	6596.63	0.0935475	0.120087	0.778997	0.435981	0.360532	0.999973	0	unassigned	NA	NA	NA	NA	NA	NA	FALSE
ENSG00000144668	ITGA9	integrin subunit alpha 9	1201.69	0.16855	0.194734	0.865539	0.386743	0.412578	0.999973	0	unassigned	NA	NA	NA	NA	NA	NA	FALSE
ENSG00000144674	GOLGA4	golgin A4	10389	0.139445	0.105392	1.32311	0.185799	0.730956	0.999973	0	unassigned	NA	NA	NA	NA	NA	NA	FALSE
ENSG00000144677	CTDSPL	CTD small phosphatase like	8702.58	-0.0403864	0.286919	-0.140759	0.88806	0.0515575	0.999973	0	unassigned	NA	NA	NA	NA	NA	NA	FALSE
ENSG00000144681	STAC	SH3 and cysteine rich domain	1767.58	0.444539	0.319119	1.39302	0.163614	0.78618	0.999973	0	unassigned	NA	NA	NA	NA	NA	NA	FALSE
ENSG00000144711	IQSEC1	IQ motif and Sec7 domain ArfGEF 1	7825.05	-0.0102517	0.24186	-0.042387	0.96619	0.0149374	0.999973	0	unassigned	NA	NA	NA	NA	NA	NA	FALSE
ENSG00000144712	CAND2	cullin associated and neddylation dissociated 2 (putative)	5556.85	-0.221531	0.194706	-1.13777	0.255217	0.593091	0.999973	0	unassigned	NA	NA	NA	NA	NA	NA	FALSE
ENSG00000144713	RPL32	ribosomal protein L32	12584.9	-0.254925	0.203076	-1.25532	0.209364	0.679098	0.999973	0	unassigned	NA	NA	NA	NA	NA	NA	FALSE
ENSG00000144724	PTPRG	protein tyrosine phosphatase receptor type G	7099.72	-0.104186	0.268243	-0.388402	0.697718	0.15632	0.999973	0	unassigned	NA	NA	NA	NA	NA	NA	FALSE
ENSG00000144730	IL17RD	interleukin 17 receptor D	3003.21	0.405773	0.248193	1.63491	0.102068	0.991112	0.950865	0	unassigned	NA	NA	NA	NA	NA	NA	FALSE
ENSG00000144736	SHQ1	SHQ1, H/ACA ribonucleoprotein assembly factor	5774	0.109931	0.134232	0.818968	0.412804	0.384256	0.999973	0	unassigned	NA	NA	NA	NA	NA	NA	FALSE
ENSG00000144741	SLC25A26	solute carrier family 25 member 26	6278.89	0.184438	0.137421	1.34215	0.179548	0.745818	0.999973	0	unassigned	NA	NA	NA	NA	NA	NA	FALSE
ENSG00000144744	UBA3	ubiquitin like modifier activating enzyme 3	16963.1	0.0910056	0.141207	0.644482	0.519263	0.284612	0.999973	0	unassigned	NA	NA	NA	NA	NA	NA	FALSE
ENSG00000144746	ARL6IP5	ADP ribosylation factor like GTPase 6 interacting protein 5	45373.2	0.149518	0.128443	1.16408	0.244391	0.611914	0.999973	0	unassigned	NA	NA	NA	NA	NA	NA	FALSE
ENSG00000144747	TMF1	TATA element modulatory factor 1	8216.7	-0.0237175	0.0990311	-0.239496	0.810721	0.0911284	0.999973	0	unassigned	NA	NA	NA	NA	NA	NA	FALSE
ENSG00000144749	LRIG1	leucine rich repeats and immunoglobulin like domains 1	3248.68	-0.327771	0.231059	-1.41856	0.156028	0.806798	0.999973	0	unassigned	NA	NA	NA	NA	NA	NA	FALSE
ENSG00000144785	AC073896.1	NA	122.538	-0.182492	0.891654	-0.204667	0.837833	0.0768427	NA	0	unassigned	NA	NA	NA	NA	NA	NA	FALSE
ENSG00000144791	LIMD1	LIM domain containing 1	1252.36	-0.0975687	0.204628	-0.476809	0.633498	0.198255	0.999973	0	unassigned	NA	NA	NA	NA	NA	NA	FALSE
ENSG00000144792	ZNF660	zinc finger protein 660	728.467	-0.0609212	0.322586	-0.188853	0.850208	0.0704746	0.999973	0	unassigned	NA	NA	NA	NA	NA	NA	FALSE
ENSG00000144802	NFKBIZ	NFKB inhibitor zeta	1517.22	-0.467215	0.3248	-1.43847	0.1503	0.82304	0.999973	0	unassigned	NA	NA	NA	NA	NA	NA	FALSE
ENSG00000144810	COL8A1	collagen type VIII alpha 1 chain	4023.08	-0.389895	0.528692	-0.737472	0.460836	0.336454	0.999973	0	unassigned	NA	NA	NA	NA	NA	NA	FALSE
ENSG00000144815	NXPE3	neurexophilin and PC-esterase domain family member 3	5855.62	-0.161594	0.161393	-1.00124	0.316709	0.499339	0.999973	0	unassigned	NA	NA	NA	NA	NA	NA	FALSE
ENSG00000144821	MYH15	myosin heavy chain 15	30.0101	-0.701297	1.34881	-0.519936	0.603108	0.219605	NA	0	unassigned	NA	NA	NA	NA	NA	NA	FALSE
ENSG00000144824	PHLDB2	pleckstrin homology like domain family B member 2	12588.1	0.0400132	0.148242	0.269918	0.787224	0.103902	0.999973	0	unassigned	NA	NA	NA	NA	NA	NA	FALSE
ENSG00000144827	ABHD10	abhydrolase domain containing 10, depalmitoylase	9588.23	0.158758	0.152302	1.04239	0.29723	0.526907	0.999973	0	unassigned	NA	NA	NA	NA	NA	NA	FALSE
ENSG00000144834	TAGLN3	transgelin 3	651.938	0.18299	0.355829	0.514264	0.607067	0.216763	0.999973	0	unassigned	NA	NA	NA	NA	NA	NA	FALSE
ENSG00000144837	PLA1A	phospholipase A1 member A	16979	0.539887	0.306626	1.76073	0.0782839	1.10633	0.922298	0	unassigned	NA	NA	NA	NA	NA	NA	FALSE
ENSG00000144840	RABL3	RAB, member of RAS oncogene family like 3	9694.11	0.160775	0.158294	1.01567	0.309785	0.50894	0.999973	0	unassigned	NA	NA	NA	NA	NA	NA	FALSE
ENSG00000144843	ADPRH	ADP-ribosylarginine hydrolase	6772.62	-0.139469	0.218801	-0.637421	0.52385	0.280793	0.999973	0	unassigned	NA	NA	NA	NA	NA	NA	FALSE
ENSG00000144847	IGSF11	immunoglobulin superfamily member 11	449.996	0.309536	0.521497	0.593553	0.552811	0.257423	0.999973	0	unassigned	NA	NA	NA	NA	NA	NA	FALSE
ENSG00000144848	ATG3	autophagy related 3	16738.6	-0.000521072	0.103882	-0.005016	0.995998	0.00174161	0.999973	0	unassigned	NA	NA	NA	NA	NA	NA	FALSE
ENSG00000144857	BOC	BOC cell adhesion associated, oncogene regulated	3885.75	-0.508575	0.250928	-2.02678	0.0426849	1.36973	0.82702	0	unassigned	NA	NA	NA	NA	NA	NA	FALSE
ENSG00000144867	SRPRB	SRP receptor subunit beta	7336.32	0.035305	0.125985	0.280232	0.779299	0.108296	0.999973	0	Green	B	0.0772433	NA	0.338547	NA	NA	FALSE
ENSG00000144868	TMEM108	transmembrane protein 108	219.107	1.01245	0.51467	1.96719	0.0491611	1.30838	0.860226	0	unassigned	NA	NA	NA	NA	NA	NA	FALSE
ENSG00000144891	AGTR1	angiotensin II receptor type 1	13854.7	-0.310099	0.304596	-1.01807	0.308645	0.51054	0.999973	0	unassigned	NA	NA	NA	NA	NA	NA	FALSE
ENSG00000144893	MED12L	mediator complex subunit 12L	40.2245	-1.08095	0.726153	-1.48859	0.136595	0.864567	NA	0	unassigned	NA	NA	NA	NA	NA	NA	FALSE
ENSG00000144895	EIF2A	eukaryotic translation initiation factor 2A	5614.88	0.057734	0.124658	0.463137	0.643266	0.19161	0.999973	0	unassigned	NA	NA	NA	NA	NA	NA	FALSE
ENSG00000144908	ALDH1L1	aldehyde dehydrogenase 1 family member L1	6053.34	0.292465	0.33582	0.870899	0.383809	0.415884	0.999973	0	unassigned	NA	NA	NA	NA	NA	NA	FALSE
ENSG00000144909	OSBPL11	oxysterol binding protein like 11	1631.96	-0.228079	0.212948	-1.07105	0.284147	0.546457	0.999973	0	unassigned	NA	NA	NA	NA	NA	NA	FALSE
ENSG00000144935	TRPC1	transient receptor potential cation channel subfamily C member 1	608.825	-0.00279405	0.217837	-0.0128264	0.989766	0.00446733	0.999973	0	unassigned	NA	NA	NA	NA	NA	NA	FALSE
ENSG00000144959	NCEH1	neutral cholesterol ester hydrolase 1	3361.27	0.154277	0.301433	0.511814	0.608781	0.215539	0.999973	0	unassigned	NA	NA	NA	NA	NA	NA	FALSE
ENSG00000145002	FAM86B2	family with sequence similarity 86 member B2	179.901	-0.236908	0.351181	-0.674604	0.499927	0.301093	0.999973	0	unassigned	NA	NA	NA	NA	NA	NA	FALSE
ENSG00000145012	LPP	LIM domain containing preferred translocation partner in lipoma	9387.02	-0.0870435	0.273753	-0.317963	0.750513	0.124642	0.999973	0	unassigned	NA	NA	NA	NA	NA	NA	FALSE
ENSG00000145014	TMEM44	transmembrane protein 44	1191.74	-0.114166	0.279259	-0.408817	0.682674	0.165787	0.999973	0	unassigned	NA	NA	NA	NA	NA	NA	FALSE
ENSG00000145016	RUBCN	rubicon autophagy regulator	3048.11	-0.104775	0.154784	-0.676911	0.498463	0.302367	0.999973	0	unassigned	NA	NA	NA	NA	NA	NA	FALSE
ENSG00000145020	AMT	aminomethyltransferase	942.149	0.491021	0.261873	1.87504	0.0607877	1.21618	0.889318	0	unassigned	NA	NA	NA	NA	NA	NA	FALSE
ENSG00000145022	TCTA	T cell leukemia translocation altered	22479.4	0.280449	0.176757	1.58664	0.112594	0.948484	0.96909	0	unassigned	NA	NA	NA	NA	NA	NA	FALSE
ENSG00000145029	NICN1	nicolin 1	1326.55	0.359102	0.216201	1.66096	0.0967218	1.01448	0.939599	0	unassigned	NA	NA	NA	NA	NA	NA	FALSE
ENSG00000145041	DCAF1	DDB1 and CUL4 associated factor 1	3192.69	0.117963	0.191978	0.61446	0.538912	0.268483	0.999973	0	unassigned	NA	NA	NA	NA	NA	NA	FALSE
ENSG00000145050	MANF	mesencephalic astrocyte derived neurotrophic factor	5544.29	-0.213547	0.145097	-1.47176	0.141086	0.850516	0.999973	0	unassigned	NA	NA	NA	NA	NA	NA	FALSE
ENSG00000145088	EAF2	ELL associated factor 2	1183.2	-0.20528	0.360191	-0.56992	0.568732	0.245092	0.999973	0	unassigned	NA	NA	NA	NA	NA	NA	FALSE
ENSG00000145103	ILDR1	immunoglobulin like domain containing receptor 1	708.062	-0.122043	0.447239	-0.272881	0.784944	0.105161	0.999973	0	unassigned	NA	NA	NA	NA	NA	NA	FALSE
ENSG00000145107	TM4SF19	transmembrane 4 L six family member 19	44.5264	-0.362238	1.58689	-0.228269	0.819437	0.0864845	NA	0	unassigned	NA	NA	NA	NA	NA	NA	FALSE
ENSG00000145147	SLIT2	slit guidance ligand 2	520.764	-0.246387	0.293815	-0.838579	0.401706	0.396092	0.999973	0	unassigned	NA	NA	NA	NA	NA	NA	FALSE
ENSG00000145191	EIF2B5	eukaryotic translation initiation factor 2B subunit epsilon	6218.38	-0.0887833	0.106606	-0.832814	0.40495	0.392599	0.999973	0	unassigned	NA	NA	NA	NA	NA	NA	FALSE
ENSG00000145192	AHSG	alpha 2-HS glycoprotein	27.7009	-0.566666	1.04755	-0.540946	0.588545	0.230221	NA	0	unassigned	NA	NA	NA	NA	NA	NA	FALSE
ENSG00000145214	DGKQ	diacylglycerol kinase theta	555.824	0.129143	0.27866	0.463445	0.643045	0.191758	0.999973	0	unassigned	NA	NA	NA	NA	NA	NA	FALSE
ENSG00000145216	FIP1L1	factor interacting with PAPOLA and CPSF1	8416.49	0.110903	0.109432	1.01344	0.310849	0.507451	0.999973	0	unassigned	NA	NA	NA	NA	NA	NA	FALSE
ENSG00000145217	SLC26A1	solute carrier family 26 member 1	495.226	0.240333	0.424865	0.56567	0.571618	0.242894	0.999973	0	unassigned	NA	NA	NA	NA	NA	NA	FALSE
ENSG00000145220	LYAR	Ly1 antibody reactive	1763.45	0.0489927	0.142827	0.343022	0.731582	0.135737	0.999973	0	unassigned	NA	NA	NA	NA	NA	NA	FALSE
ENSG00000145241	CENPC	centromere protein C	3804.74	0.305438	0.166571	1.83368	0.0667014	1.17587	0.89819	0	unassigned	NA	NA	NA	NA	NA	NA	FALSE
ENSG00000145244	CORIN	corin, serine peptidase	153.952	-0.413825	0.594191	-0.696451	0.486146	0.313233	0.999973	0	unassigned	NA	NA	NA	NA	NA	NA	FALSE
ENSG00000145246	ATP10D	ATPase phospholipid transporting 10D (putative)	4978.77	-0.102097	0.207109	-0.492965	0.622037	0.206183	0.999973	0	unassigned	NA	NA	NA	NA	NA	NA	FALSE
ENSG00000145247	OCIAD2	OCIA domain containing 2	12303.4	-0.0125228	0.221644	-0.0564995	0.954944	0.0200221	0.999973	0	unassigned	NA	NA	NA	NA	NA	NA	FALSE
ENSG00000145284	SCD5	stearoyl-CoA desaturase 5	13821.4	-0.0452297	0.211798	-0.213551	0.830897	0.0804527	0.999973	0	unassigned	NA	NA	NA	NA	NA	NA	FALSE
ENSG00000145287	PLAC8	placenta associated 8	942.45	-0.661793	0.314827	-2.10208	0.0355462	1.44921	0.775588	0	unassigned	NA	NA	NA	NA	NA	NA	FALSE
ENSG00000145293	ENOPH1	enolase-phosphatase 1	12609.1	0.232656	0.11626	2.00117	0.0453739	1.34319	0.838942	0	unassigned	NA	NA	NA	NA	NA	NA	FALSE
ENSG00000145331	TRMT10A	tRNA methyltransferase 10A	836.248	0.159957	0.182816	0.874966	0.381593	0.4184	0.999973	0	unassigned	NA	NA	NA	NA	NA	NA	FALSE
ENSG00000145332	KLHL8	kelch like family member 8	2979.47	0.248761	0.231068	1.07657	0.281673	0.550255	0.999973	0	Pink	F	0.0653715	NA	NA	NA	0.062553	FALSE
ENSG00000145335	SNCA	synuclein alpha	22165.9	0.00907431	0.173475	0.0523089	0.958283	0.0185064	0.999973	0	Pink	H	0.0538867	NA	NA	NA	0.0527732	FALSE
ENSG00000145337	PYURF	PIGY upstream reading frame	38382.8	-0.00134634	0.0991918	-0.0135731	0.989171	0.00472881	0.999973	0	unassigned	NA	NA	NA	NA	NA	NA	FALSE
ENSG00000145348	TBCK	TBC1 domain containing kinase	5008.24	-0.145757	0.20043	-0.727218	0.467092	0.330597	0.999973	0	unassigned	NA	NA	NA	NA	NA	NA	FALSE
ENSG00000145349	CAMK2D	calcium/calmodulin dependent protein kinase II delta	3512	0.256081	0.164797	1.55391	0.120205	0.920078	0.980377	0	unassigned	NA	NA	NA	NA	NA	NA	FALSE
ENSG00000145354	CISD2	CDGSH iron sulfur domain 2	6625.93	-0.015277	0.187099	-0.0816521	0.934923	0.029224	0.999973	0	Pink	G	0.0710734	NA	NA	NA	0.0667563	FALSE
ENSG00000145358	DDIT4L	DNA damage inducible transcript 4 like	11377.6	0.665567	0.271427	2.4521	0.0142024	1.84764	0.625201	0	unassigned	NA	NA	NA	NA	NA	NA	FALSE
ENSG00000145362	ANK2	ankyrin 2	8241.24	-0.0724512	0.353349	-0.205042	0.83754	0.0769946	0.999973	0	unassigned	NA	NA	NA	NA	NA	NA	FALSE
ENSG00000145365	TIFA	TRAF interacting protein with forkhead associated domain	1604.91	0.0318092	0.214723	0.14814	0.882232	0.0544172	0.999973	0	unassigned	NA	NA	NA	NA	NA	NA	FALSE
ENSG00000145375	SPATA5	spermatogenesis associated 5	659.252	-0.128269	0.204435	-0.627434	0.530375	0.275417	0.999973	0	unassigned	NA	NA	NA	NA	NA	NA	FALSE
ENSG00000145386	CCNA2	cyclin A2	995.874	-0.535825	0.633915	-0.845263	0.397964	0.400156	0.999973	0	unassigned	NA	NA	NA	NA	NA	NA	FALSE
ENSG00000145388	METTL14	methyltransferase like 14	3612.14	0.150737	0.133206	1.13161	0.257799	0.588719	0.999973	0	unassigned	NA	NA	NA	NA	NA	NA	FALSE
ENSG00000145390	USP53	ubiquitin specific peptidase 53	6773.26	0.21862	0.152122	1.43713	0.15068	0.821945	0.999973	0	unassigned	NA	NA	NA	NA	NA	NA	FALSE
ENSG00000145391	SETD7	SET domain containing 7, histone lysine methyltransferase	5874.4	0.194365	0.233205	0.833453	0.404589	0.392985	0.999973	0	unassigned	NA	NA	NA	NA	NA	NA	FALSE
ENSG00000145414	NAF1	nuclear assembly factor 1 ribonucleoprotein	312.171	-0.050472	0.22696	-0.222383	0.824016	0.0840645	0.999973	0	unassigned	NA	NA	NA	NA	NA	NA	FALSE
ENSG00000145416	MARCHF1	membrane associated ring-CH-type finger 1	471.238	-0.470789	0.381253	-1.23485	0.216887	0.663766	0.999973	0	unassigned	NA	NA	NA	NA	NA	NA	FALSE
ENSG00000145423	SFRP2	secreted frizzled related protein 2	2609.81	-1.4767	0.943557	-1.56503	0.117576	0.929683	0.980377	0	unassigned	NA	NA	NA	NA	NA	NA	FALSE
ENSG00000145425	RPS3A	ribosomal protein S3A	25813.6	-0.225196	0.218942	-1.02857	0.303684	0.517578	0.999973	0	unassigned	NA	NA	NA	NA	NA	NA	FALSE
ENSG00000145431	PDGFC	platelet derived growth factor C	4658.98	0.595008	0.197144	3.01814	0.0025433	2.5946	0.352908	0	unassigned	NA	NA	NA	NA	NA	NA	FALSE
ENSG00000145439	CBR4	carbonyl reductase 4	4430.43	0.142701	0.14918	0.956573	0.338783	0.470078	0.999973	0	unassigned	NA	NA	NA	NA	NA	NA	FALSE
ENSG00000145451	GLRA3	glycine receptor alpha 3	211.819	4.09658	1.74803	2.34355	0.0191013	1.71894	0.671012	1	unassigned	NA	NA	NA	NA	NA	NA	FALSE
ENSG00000145476	CYP4V2	cytochrome P450 family 4 subfamily V member 2	2504.72	-0.0847996	0.226146	-0.374977	0.707678	0.150165	0.999973	0	unassigned	NA	NA	NA	NA	NA	NA	FALSE
ENSG00000145491	ROPN1L	rhophilin associated tail protein 1 like	242.502	-0.196809	0.263977	-0.745551	0.455939	0.341094	0.999973	0	unassigned	NA	NA	NA	NA	NA	NA	FALSE
ENSG00000145494	NDUFS6	NADH:ubiquinone oxidoreductase subunit S6	14429.9	0.0534434	0.170109	0.314172	0.75339	0.12298	0.999973	0	Pink	G	0.0681777	NA	NA	NA	0.0542678	FALSE
ENSG00000145495	MARCHF6	membrane associated ring-CH-type finger 6	9889.42	0.015564	0.193115	0.0805946	0.935764	0.0288335	0.999973	0	unassigned	NA	NA	NA	NA	NA	NA	FALSE
ENSG00000145506	NKD2	NKD inhibitor of WNT signaling pathway 2	217.928	-0.661843	0.477762	-1.3853	0.165962	0.779992	0.999973	0	unassigned	NA	NA	NA	NA	NA	NA	FALSE
ENSG00000145536	ADAMTS16	ADAM metallopeptidase with thrombospondin type 1 motif 16	1912.06	-1.08123	0.38796	-2.78696	0.00532045	2.27405	0.473247	0	unassigned	NA	NA	NA	NA	NA	NA	FALSE
ENSG00000145545	SRD5A1	steroid 5 alpha-reductase 1	1347.9	-0.487755	0.163166	-2.98932	0.00279602	2.55346	0.373053	0	unassigned	NA	NA	NA	NA	NA	NA	FALSE
ENSG00000145555	MYO10	myosin X	3312.75	-0.566473	0.351085	-1.61349	0.106638	0.972087	0.957743	0	unassigned	NA	NA	NA	NA	NA	NA	FALSE
ENSG00000145569	OTULINL	OTU deubiquitinase with linear linkage specificity like	705.754	-0.674487	0.388734	-1.73509	0.0827252	1.08236	0.930223	0	unassigned	NA	NA	NA	NA	NA	NA	FALSE
ENSG00000145592	RPL37	ribosomal protein L37	12360.2	-0.108455	0.206539	-0.525104	0.599511	0.222203	0.999973	0	unassigned	NA	NA	NA	NA	NA	NA	FALSE
ENSG00000145604	SKP2	S-phase kinase associated protein 2	859.546	-0.0592236	0.275172	-0.215224	0.829593	0.0811349	0.999973	0	unassigned	NA	NA	NA	NA	NA	NA	FALSE
ENSG00000145623	OSMR	oncostatin M receptor	3944.56	-0.0747993	0.275414	-0.271588	0.785939	0.104611	0.999973	0	unassigned	NA	NA	NA	NA	NA	NA	FALSE
ENSG00000145626	UGT3A1	UDP glycosyltransferase family 3 member A1	4557.55	0.5351	0.339645	1.57547	0.115149	0.938741	0.97559	0	unassigned	NA	NA	NA	NA	NA	NA	FALSE
ENSG00000145632	PLK2	polo like kinase 2	10010.5	-0.194835	0.226563	-0.859962	0.38981	0.409147	0.999973	0	unassigned	NA	NA	NA	NA	NA	NA	FALSE
ENSG00000145649	GZMA	granzyme A	859.068	-0.263156	0.328868	-0.800187	0.423602	0.373042	0.999973	0	unassigned	NA	NA	NA	NA	NA	NA	FALSE
ENSG00000145675	PIK3R1	phosphoinositide-3-kinase regulatory subunit 1	8541.88	0.0331599	0.193599	0.171282	0.864002	0.0634851	0.999973	0	unassigned	NA	NA	NA	NA	NA	NA	FALSE
ENSG00000145685	LHFPL2	LHFPL tetraspan subfamily member 2	1155.19	-0.319967	0.351084	-0.911369	0.362101	0.44117	0.999973	0	unassigned	NA	NA	NA	NA	NA	NA	FALSE
ENSG00000145687	SSBP2	single stranded DNA binding protein 2	9957.38	0.162762	0.157751	1.03177	0.302182	0.519732	0.999973	0	unassigned	NA	NA	NA	NA	NA	NA	FALSE
ENSG00000145692	BHMT	betaine--homocysteine S-methyltransferase	57627.1	0.0773677	0.404247	0.191387	0.848222	0.0714904	0.999973	0	unassigned	NA	NA	NA	NA	NA	NA	FALSE
ENSG00000145700	ANKRD31	ankyrin repeat domain 31	31.1973	0.649779	1.32587	0.490077	0.624079	0.20476	NA	0	unassigned	NA	NA	NA	NA	NA	NA	FALSE
ENSG00000145703	IQGAP2	IQ motif containing GTPase activating protein 2	55319.7	0.135737	0.139698	0.971647	0.331226	0.479875	0.999973	0	unassigned	NA	NA	NA	NA	NA	NA	FALSE
ENSG00000145708	CRHBP	corticotropin releasing hormone binding protein	152882	-0.0618197	0.256504	-0.241009	0.809548	0.0917573	0.999973	0	Green	C	0.0310904	NA	0.163335	NA	NA	FALSE
ENSG00000145715	RASA1	RAS p21 protein activator 1	2549.41	0.0834735	0.226351	0.368779	0.712292	0.147342	0.999973	0	unassigned	NA	NA	NA	NA	NA	NA	FALSE
ENSG00000145721	LIX1	limb and CNS expressed 1	2182.6	-0.15703	0.370878	-0.4234	0.672004	0.172628	0.999973	0	unassigned	NA	NA	NA	NA	NA	NA	FALSE
ENSG00000145723	GIN1	gypsy retrotransposon integrase 1	1644.1	0.129639	0.20387	0.63589	0.524848	0.279966	0.999973	0	unassigned	NA	NA	NA	NA	NA	NA	FALSE
ENSG00000145725	PPIP5K2	diphosphoinositol pentakisphosphate kinase 2	4331.86	0.149929	0.170216	0.880818	0.378416	0.42203	0.999973	0	unassigned	NA	NA	NA	NA	NA	NA	FALSE
ENSG00000145730	PAM	peptidylglycine alpha-amidating monooxygenase	70427	0.0860979	0.222451	0.387042	0.698725	0.155694	0.999973	0	unassigned	NA	NA	NA	NA	NA	NA	FALSE
ENSG00000145734	BDP1	B double prime 1, subunit of RNA polymerase III transcription initiation factor IIIB	4557.86	0.0156858	0.146747	0.10689	0.914876	0.0386378	0.999973	0	unassigned	NA	NA	NA	NA	NA	NA	FALSE
ENSG00000145736	GTF2H2	general transcription factor IIH subunit 2	1920.67	0.07871	0.22855	0.344388	0.730554	0.136347	0.999973	0	unassigned	NA	NA	NA	NA	NA	NA	FALSE
ENSG00000145740	SLC30A5	solute carrier family 30 member 5	10512	-0.0571044	0.165495	-0.345052	0.730055	0.136644	0.999973	0	unassigned	NA	NA	NA	NA	NA	NA	FALSE
ENSG00000145741	BTF3	basic transcription factor 3	33011.6	-0.0295558	0.129007	-0.229103	0.818789	0.086828	0.999973	0	unassigned	NA	NA	NA	NA	NA	NA	FALSE
ENSG00000145743	FBXL17	F-box and leucine rich repeat protein 17	653.213	-0.210232	0.32198	-0.652934	0.513799	0.289207	0.999973	0	unassigned	NA	NA	NA	NA	NA	NA	FALSE
ENSG00000145757	SPATA9	spermatogenesis associated 9	28.2564	1.03042	0.899368	1.14571	0.251914	0.598748	NA	0	unassigned	NA	NA	NA	NA	NA	NA	FALSE
ENSG00000145777	TSLP	thymic stromal lymphopoietin	271.608	0.480617	0.37628	1.27729	0.201501	0.695723	0.999973	0	unassigned	NA	NA	NA	NA	NA	NA	FALSE
ENSG00000145779	TNFAIP8	TNF alpha induced protein 8	1592.2	-0.0101382	0.21298	-0.0476014	0.962034	0.0168096	0.999973	0	unassigned	NA	NA	NA	NA	NA	NA	FALSE
ENSG00000145780	FEM1C	fem-1 homolog C	3691.89	0.0526633	0.198025	0.265942	0.790284	0.102217	0.999973	0	Pink	F	0.089623	NA	NA	NA	0.0762364	FALSE
ENSG00000145781	COMMD10	COMM domain containing 10	7312.8	0.0476528	0.171969	0.277101	0.781703	0.106958	0.999973	0	unassigned	NA	NA	NA	NA	NA	NA	FALSE
ENSG00000145782	ATG12	autophagy related 12	4767.52	0.0903301	0.161185	0.560414	0.575197	0.240183	0.999973	0	unassigned	NA	NA	NA	NA	NA	NA	FALSE
ENSG00000145794	MEGF10	multiple EGF like domains 10	92.7964	-1.00131	1.06316	-0.941823	0.346283	0.460568	NA	0	unassigned	NA	NA	NA	NA	NA	NA	FALSE
ENSG00000145808	ADAMTS19	ADAM metallopeptidase with thrombospondin type 1 motif 19	2877.4	0.37471	0.26777	1.39938	0.1617	0.791289	0.999973	0	unassigned	NA	NA	NA	NA	NA	NA	FALSE
ENSG00000145817	YIPF5	Yip1 domain family member 5	13246.9	0.0938444	0.109052	0.860547	0.389488	0.409506	0.999973	0	unassigned	NA	NA	NA	NA	NA	NA	FALSE
ENSG00000145819	ARHGAP26	Rho GTPase activating protein 26	879.594	-0.197041	0.256117	-0.769342	0.441691	0.354882	0.999973	0	unassigned	NA	NA	NA	NA	NA	NA	FALSE
ENSG00000145824	CXCL14	C-X-C motif chemokine ligand 14	56640	0.644374	0.577673	1.11546	0.264651	0.577326	0.999973	0	unassigned	NA	NA	NA	NA	NA	NA	FALSE
ENSG00000145832	SLC25A48	solute carrier family 25 member 48	588.138	-0.283434	0.593335	-0.477696	0.632867	0.198688	0.999973	0	unassigned	NA	NA	NA	NA	NA	NA	FALSE
ENSG00000145833	DDX46	DEAD-box helicase 46	5407.14	-0.00848244	0.133002	-0.063777	0.949148	0.0226662	0.999973	0	unassigned	NA	NA	NA	NA	NA	NA	FALSE
ENSG00000145860	RNF145	ring finger protein 145	4204.03	-0.0898602	0.212577	-0.422719	0.672501	0.172307	0.999973	0	unassigned	NA	NA	NA	NA	NA	NA	FALSE
ENSG00000145861	C1QTNF2	C1q and TNF related 2	169.588	-0.989618	0.460092	-2.15091	0.0314832	1.50192	0.770887	0	unassigned	NA	NA	NA	NA	NA	NA	FALSE
ENSG00000145864	GABRB2	gamma-aminobutyric acid type A receptor subunit beta2	132.64	-0.485098	0.92517	-0.524334	0.600046	0.221815	NA	0	unassigned	NA	NA	NA	NA	NA	NA	FALSE
ENSG00000145868	FBXO38	F-box protein 38	6286.53	0.0393218	0.188961	0.208095	0.835155	0.078233	0.999973	0	unassigned	NA	NA	NA	NA	NA	NA	FALSE
ENSG00000145882	PCYOX1L	prenylcysteine oxidase 1 like	1858.19	-0.10431	0.171804	-0.607146	0.543754	0.264598	0.999973	0	unassigned	NA	NA	NA	NA	NA	NA	FALSE
ENSG00000145901	TNIP1	TNFAIP3 interacting protein 1	4842.06	-0.299395	0.142113	-2.10673	0.0351407	1.45419	0.775588	0	unassigned	NA	NA	NA	NA	NA	NA	FALSE
ENSG00000145907	G3BP1	G3BP stress granule assembly factor 1	24511.2	0.0356672	0.129827	0.274728	0.783525	0.105947	0.999973	0	Pink	F	0.121762	NA	NA	NA	0.0928884	FALSE
ENSG00000145908	ZNF300	zinc finger protein 300	748.917	-0.337555	0.287572	-1.17381	0.240471	0.618936	0.999973	0	unassigned	NA	NA	NA	NA	NA	NA	FALSE
ENSG00000145911	N4BP3	NEDD4 binding protein 3	133.461	0.0555322	0.704026	0.0788781	0.93713	0.0282003	NA	0	unassigned	NA	NA	NA	NA	NA	NA	FALSE
ENSG00000145912	NHP2	NHP2 ribonucleoprotein	13912.8	-0.103479	0.141232	-0.732691	0.463747	0.333719	0.999973	0	unassigned	NA	NA	NA	NA	NA	NA	FALSE
ENSG00000145916	RMND5B	required for meiotic nuclear division 5 homolog B	6820	-0.129658	0.11014	-1.17721	0.239111	0.621401	0.999973	0	unassigned	NA	NA	NA	NA	NA	NA	FALSE
ENSG00000145919	BOD1	biorientation of chromosomes in cell division 1	1861.91	-0.157007	0.186413	-0.842253	0.399646	0.398324	0.999973	0	unassigned	NA	NA	NA	NA	NA	NA	FALSE
ENSG00000145934	TENM2	teneurin transmembrane protein 2	6309.38	-0.147149	0.218183	-0.674428	0.500039	0.300996	0.999973	0	unassigned	NA	NA	NA	NA	NA	NA	FALSE
ENSG00000145936	KCNMB1	potassium calcium-activated channel subfamily M regulatory beta subunit 1	1026.62	-0.409206	0.256745	-1.59382	0.110976	0.954772	0.961823	0	unassigned	NA	NA	NA	NA	NA	NA	FALSE
ENSG00000145945	FAM50B	family with sequence similarity 50 member B	3446.42	-0.0450398	0.147657	-0.30503	0.760343	0.11899	0.999973	0	unassigned	NA	NA	NA	NA	NA	NA	FALSE
ENSG00000145949	MYLK4	myosin light chain kinase family member 4	184.136	-0.18604	0.630935	-0.294865	0.768097	0.114584	0.999973	0	unassigned	NA	NA	NA	NA	NA	NA	FALSE
ENSG00000145979	TBC1D7	TBC1 domain family member 7	2639.02	-0.130212	0.127295	-1.02292	0.306347	0.513786	0.999973	0	unassigned	NA	NA	NA	NA	NA	NA	FALSE
ENSG00000145982	FARS2	phenylalanyl-tRNA synthetase 2, mitochondrial	3253.9	0.058951	0.138468	0.425736	0.6703	0.173731	0.999973	0	unassigned	NA	NA	NA	NA	NA	NA	FALSE
ENSG00000145990	GFOD1	glucose-fructose oxidoreductase domain containing 1	3879.97	-0.0186816	0.268446	-0.0695916	0.944519	0.0247894	0.999973	0	unassigned	NA	NA	NA	NA	NA	NA	FALSE
ENSG00000145996	CDKAL1	CDK5 regulatory subunit associated protein 1 like 1	3153.97	-0.153294	0.256137	-0.598484	0.549517	0.260019	0.999973	0	unassigned	NA	NA	NA	NA	NA	NA	FALSE
ENSG00000146005	PSD2	pleckstrin and Sec7 domain containing 2	80.755	-0.298711	1.12929	-0.264511	0.791386	0.101612	NA	0	unassigned	NA	NA	NA	NA	NA	NA	FALSE
ENSG00000146006	LRRTM2	leucine rich repeat transmembrane neuronal 2	74.6101	0.767299	0.911321	0.841964	0.399808	0.398148	NA	0	unassigned	NA	NA	NA	NA	NA	NA	FALSE
ENSG00000146007	ZMAT2	zinc finger matrin-type 2	7628.71	0.0187689	0.115557	0.162422	0.870974	0.0599949	0.999973	0	unassigned	NA	NA	NA	NA	NA	NA	FALSE
ENSG00000146021	KLHL3	kelch like family member 3	1382.25	0.236173	0.198935	1.18719	0.235154	0.628648	0.999973	0	unassigned	NA	NA	NA	NA	NA	NA	FALSE
ENSG00000146038	DCDC2	doublecortin domain containing 2	10108.2	-0.204796	0.259785	-0.788328	0.430505	0.366022	0.999973	0	unassigned	NA	NA	NA	NA	NA	NA	FALSE
ENSG00000146039	SLC17A4	solute carrier family 17 member 4	73.7868	-0.287425	0.844539	-0.340333	0.733605	0.134537	NA	0	unassigned	NA	NA	NA	NA	NA	NA	FALSE
ENSG00000146049	KAAG1	kidney associated antigen 1	690.713	-0.61445	0.298735	-2.05684	0.0397015	1.40119	0.805406	0	unassigned	NA	NA	NA	NA	NA	NA	FALSE
ENSG00000146054	TRIM7	tripartite motif containing 7	223.486	-0.907986	0.418198	-2.17119	0.0299171	1.52408	0.767501	0	unassigned	NA	NA	NA	NA	NA	NA	FALSE
ENSG00000146063	TRIM41	tripartite motif containing 41	174.752	4.11e-05	0.367802	0.000111709	0.999911	3.87108e-05	0.999973	0	unassigned	NA	NA	NA	NA	NA	NA	FALSE
ENSG00000146066	HIGD2A	HIG1 hypoxia inducible domain family member 2A	12453.7	-0.00921249	0.150978	-0.0610189	0.951344	0.0216623	0.999973	0	unassigned	NA	NA	NA	NA	NA	NA	FALSE
ENSG00000146067	FAM193B	family with sequence similarity 193 member B	438.706	-0.249518	0.266028	-0.937941	0.348275	0.458078	0.999973	0	unassigned	NA	NA	NA	NA	NA	NA	FALSE
ENSG00000146070	PLA2G7	phospholipase A2 group VII	311.837	-1.12235	0.514163	-2.18286	0.0290461	1.53691	0.764506	0	unassigned	NA	NA	NA	NA	NA	NA	FALSE
ENSG00000146072	TNFRSF21	TNF receptor superfamily member 21	25074.8	-0.690481	0.352469	-1.95898	0.0501149	1.30003	0.86636	0	unassigned	NA	NA	NA	NA	NA	NA	FALSE
ENSG00000146083	RNF44	ring finger protein 44	1045.01	0.00858201	0.332986	0.0257729	0.979438	0.00902284	0.999973	0	Pink	G	0.0731839	NA	NA	NA	0.0727832	FALSE
ENSG00000146085	MMUT	methylmalonyl-CoA mutase	11075.6	0.110792	0.138148	0.80198	0.422565	0.374107	0.999973	0	unassigned	NA	NA	NA	NA	NA	NA	FALSE
ENSG00000146094	DOK3	docking protein 3	570.779	-0.664571	0.394265	-1.68559	0.0918741	1.03681	0.939599	0	unassigned	NA	NA	NA	NA	NA	NA	FALSE
ENSG00000146109	ABT1	activator of basal transcription 1	8345.6	0.0332227	0.0923189	0.359869	0.718945	0.143304	0.999973	0	unassigned	NA	NA	NA	NA	NA	NA	FALSE
ENSG00000146112	PPP1R18	protein phosphatase 1 regulatory subunit 18	1156.22	-0.280903	0.162932	-1.72405	0.0846991	1.07212	0.935323	0	unassigned	NA	NA	NA	NA	NA	NA	FALSE
ENSG00000146122	DAAM2	dishevelled associated activator of morphogenesis 2	7034.32	0.137257	0.201855	0.679976	0.49652	0.304063	0.999973	0	unassigned	NA	NA	NA	NA	NA	NA	FALSE
ENSG00000146143	PRIM2	DNA primase subunit 2	268.167	-0.523146	0.333334	-1.56943	0.116547	0.9335	0.977707	0	unassigned	NA	NA	NA	NA	NA	NA	FALSE
ENSG00000146151	HMGCLL1	3-hydroxymethyl-3-methylglutaryl-CoA lyase like 1	179.973	0.459418	0.406317	1.13069	0.258186	0.588068	0.999973	0	unassigned	NA	NA	NA	NA	NA	NA	FALSE
ENSG00000146192	FGD2	FYVE, RhoGEF and PH domain containing 2	177.902	-0.47058	0.533089	-0.882743	0.377375	0.423227	0.999973	0	unassigned	NA	NA	NA	NA	NA	NA	FALSE
ENSG00000146197	SCUBE3	signal peptide, CUB domain and EGF like domain containing 3	715.837	2.20446	0.590885	3.73079	0.000190883	3.71923	0.126128	0	unassigned	NA	NA	NA	NA	NA	NA	FALSE
ENSG00000146205	ANO7	anoctamin 7	151.992	0.0978377	0.46409	0.210816	0.833031	0.079339	NA	0	unassigned	NA	NA	NA	NA	NA	NA	FALSE
ENSG00000146215	CRIP3	cysteine rich protein 3	136.329	0.139883	0.510508	0.274007	0.784079	0.10564	NA	0	unassigned	NA	NA	NA	NA	NA	NA	FALSE
ENSG00000146223	RPL7L1	ribosomal protein L7 like 1	9051.18	0.133508	0.09678	1.3795	0.167742	0.775359	0.999973	0	unassigned	NA	NA	NA	NA	NA	NA	FALSE
ENSG00000146232	NFKBIE	NFKB inhibitor epsilon	3469.29	-0.0510439	0.236466	-0.215861	0.829096	0.0813953	0.999973	0	unassigned	NA	NA	NA	NA	NA	NA	FALSE
ENSG00000146233	CYP39A1	cytochrome P450 family 39 subfamily A member 1	1062.43	0.172368	0.211042	0.816748	0.414072	0.382924	0.999973	0	unassigned	NA	NA	NA	NA	NA	NA	FALSE
ENSG00000146242	TPBG	trophoblast glycoprotein	5180.93	0.226108	0.279005	0.810407	0.417706	0.379129	0.999973	0	Green	D	0.0166044	NA	0.0988881	NA	NA	FALSE
ENSG00000146243	IRAK1BP1	interleukin 1 receptor associated kinase 1 binding protein 1	1471.18	0.0375012	0.140827	0.266293	0.790013	0.102366	0.999973	0	unassigned	NA	NA	NA	NA	NA	NA	FALSE
ENSG00000146247	PHIP	pleckstrin homology domain interacting protein	11491.2	-0.0281561	0.13591	-0.207168	0.835879	0.0778567	0.999973	0	unassigned	NA	NA	NA	NA	NA	NA	FALSE
ENSG00000146250	PRSS35	serine protease 35	104.49	-0.618392	1.27949	-0.483312	0.628874	0.201436	NA	0	unassigned	NA	NA	NA	NA	NA	NA	FALSE
ENSG00000146263	MMS22L	MMS22 like, DNA repair protein	413.57	0.0676348	0.308055	0.219554	0.826218	0.0829053	0.999973	0	unassigned	NA	NA	NA	NA	NA	NA	FALSE
ENSG00000146267	FAXC	failed axon connections homolog, metaxin like GST domain containing	140.008	-0.158469	0.58788	-0.26956	0.787499	0.10375	NA	0	unassigned	NA	NA	NA	NA	NA	NA	FALSE
ENSG00000146276	GABRR1	gamma-aminobutyric acid type A receptor subunit rho1	180.018	-0.547992	0.781584	-0.701131	0.483221	0.315854	0.999973	0	unassigned	NA	NA	NA	NA	NA	NA	FALSE
ENSG00000146278	PNRC1	proline rich nuclear receptor coactivator 1	24094.1	-0.0891061	0.246945	-0.360834	0.718223	0.14374	0.999973	0	unassigned	NA	NA	NA	NA	NA	NA	FALSE
ENSG00000146281	PM20D2	peptidase M20 domain containing 2	4463.57	0.130257	0.198692	0.655571	0.5121	0.290645	0.999973	0	unassigned	NA	NA	NA	NA	NA	NA	FALSE
ENSG00000146282	RARS2	arginyl-tRNA synthetase 2, mitochondrial	9419.97	0.0171956	0.127878	0.134469	0.893032	0.0491331	0.999973	0	unassigned	NA	NA	NA	NA	NA	NA	FALSE
ENSG00000146285	SCML4	Scm polycomb group protein like 4	75.348	-0.72589	0.71468	-1.01568	0.30978	0.508947	NA	0	unassigned	NA	NA	NA	NA	NA	NA	FALSE
ENSG00000146350	TBC1D32	TBC1 domain family member 32	624.504	0.253713	0.308496	0.822421	0.410837	0.38633	0.999973	0	unassigned	NA	NA	NA	NA	NA	NA	FALSE
ENSG00000146373	RNF217	ring finger protein 217	977.461	-0.0900065	0.276056	-0.326044	0.744391	0.128199	0.999973	0	unassigned	NA	NA	NA	NA	NA	NA	FALSE
ENSG00000146374	RSPO3	R-spondin 3	193.756	0.223301	0.556738	0.401089	0.688355	0.162188	0.999973	0	unassigned	NA	NA	NA	NA	NA	NA	FALSE
ENSG00000146376	ARHGAP18	Rho GTPase activating protein 18	10273.9	0.38818	0.150762	2.57479	0.0100302	1.99869	0.577505	0	unassigned	NA	NA	NA	NA	NA	NA	FALSE
ENSG00000146386	ABRACL	ABRA C-terminal like	15144.8	0.49377	0.141282	3.49492	0.000474203	3.32404	0.1831	0	unassigned	NA	NA	NA	NA	NA	NA	FALSE
ENSG00000146409	SLC18B1	solute carrier family 18 member B1	3940.44	-0.00789977	0.245192	-0.0322187	0.974298	0.0113084	0.999973	0	Pink	F	0.173342	NA	NA	NA	0.157157	FALSE
ENSG00000146410	MTFR2	mitochondrial fission regulator 2	95.1108	-0.269466	0.804417	-0.334983	0.737638	0.132157	NA	0	unassigned	NA	NA	NA	NA	NA	NA	FALSE
ENSG00000146411	SLC2A12	solute carrier family 2 member 12	11868.5	0.624593	0.171004	3.65251	0.000259692	3.58554	0.13994	0	unassigned	NA	NA	NA	NA	NA	NA	FALSE
ENSG00000146414	SHPRH	SNF2 histone linker PHD RING helicase	1964.52	-0.0635587	0.149272	-0.425791	0.67026	0.173757	0.999973	0	unassigned	NA	NA	NA	NA	NA	NA	FALSE
ENSG00000146416	AIG1	androgen induced 1	13368.7	0.344552	0.146194	2.35682	0.018432	1.73443	0.66609	0	unassigned	NA	NA	NA	NA	NA	NA	FALSE
ENSG00000146425	DYNLT1	dynein light chain Tctex-type 1	34950.1	-0.103521	0.138243	-0.748833	0.453958	0.342985	0.999973	0	unassigned	NA	NA	NA	NA	NA	NA	FALSE
ENSG00000146426	TIAM2	TIAM Rac1 associated GEF 2	681.648	0.0297895	0.188947	0.15766	0.874724	0.0581288	0.999973	0	unassigned	NA	NA	NA	NA	NA	NA	FALSE
ENSG00000146433	TMEM181	transmembrane protein 181	4097.51	-0.152159	0.212225	-0.716973	0.473391	0.32478	0.999973	0	unassigned	NA	NA	NA	NA	NA	NA	FALSE
ENSG00000146457	WTAP	WT1 associated protein	13114.6	-0.091934	0.132604	-0.693296	0.488124	0.31147	0.999973	0	unassigned	NA	NA	NA	NA	NA	NA	FALSE
ENSG00000146463	ZMYM4	zinc finger MYM-type containing 4	8070.56	-0.0674036	0.113038	-0.59629	0.550981	0.258863	0.999973	0	unassigned	NA	NA	NA	NA	NA	NA	FALSE
ENSG00000146476	ARMT1	acidic residue methyltransferase 1	5358.74	-0.027709	0.25233	-0.109812	0.912558	0.0397395	0.999973	0	unassigned	NA	NA	NA	NA	NA	NA	FALSE
ENSG00000146477	SLC22A3	solute carrier family 22 member 3	1326.04	-0.55617	0.419864	-1.32464	0.18529	0.732148	0.999973	0	unassigned	NA	NA	NA	NA	NA	NA	FALSE
ENSG00000146530	VWDE	von Willebrand factor D and EGF domains	69.9851	1.0796	1.38717	0.778277	0.436406	0.360109	NA	0	unassigned	NA	NA	NA	NA	NA	NA	FALSE
ENSG00000146535	GNA12	G protein subunit alpha 12	3458.16	-0.059695	0.193061	-0.309202	0.757168	0.120808	0.999973	0	Brown	N	0.0667069	NA	NA	0.104656	NA	FALSE
ENSG00000146540	C7orf50	chromosome 7 open reading frame 50	11606.9	-0.0370323	0.179244	-0.206603	0.83632	0.0776275	0.999973	0	unassigned	NA	NA	NA	NA	NA	NA	FALSE
ENSG00000146555	SDK1	sidekick cell adhesion molecule 1	221.28	-0.231557	0.421515	-0.549344	0.582769	0.234503	0.999973	0	unassigned	NA	NA	NA	NA	NA	NA	FALSE
ENSG00000146574	CCZ1B	CCZ1 homolog B, vacuolar protein trafficking and biogenesis associated	5077.52	0.00136504	0.119351	0.0114372	0.990875	0.00398127	0.999973	0	unassigned	NA	NA	NA	NA	NA	NA	FALSE
ENSG00000146576	C7orf26	chromosome 7 open reading frame 26	945.602	-0.204373	0.241227	-0.847223	0.396871	0.401351	0.999973	0	unassigned	NA	NA	NA	NA	NA	NA	FALSE
ENSG00000146587	RBAK	RB associated KRAB zinc finger	1287.3	0.243498	0.235389	1.03445	0.300927	0.521539	0.999973	0	unassigned	NA	NA	NA	NA	NA	NA	FALSE
ENSG00000146592	CREB5	cAMP responsive element binding protein 5	1351.62	-0.333746	0.276843	-1.20554	0.227994	0.642077	0.999973	0	unassigned	NA	NA	NA	NA	NA	NA	FALSE
ENSG00000146648	EGFR	epidermal growth factor receptor	3939.64	0.215121	0.182403	1.17937	0.238251	0.622965	0.999973	0	unassigned	NA	NA	NA	NA	NA	NA	FALSE
ENSG00000146670	CDCA5	cell division cycle associated 5	554.414	-0.719799	0.450351	-1.59831	0.109975	0.958707	0.961415	0	unassigned	NA	NA	NA	NA	NA	NA	FALSE
ENSG00000146674	IGFBP3	insulin like growth factor binding protein 3	3517.33	0.0294915	0.459175	0.0642272	0.948789	0.0228302	0.999973	0	unassigned	NA	NA	NA	NA	NA	NA	FALSE
ENSG00000146676	PURB	purine rich element binding protein B	1997.47	-0.171409	0.222254	-0.771231	0.44057	0.355985	0.999973	0	unassigned	NA	NA	NA	NA	NA	NA	FALSE
ENSG00000146678	IGFBP1	insulin like growth factor binding protein 1	3237.26	0.642347	0.807418	0.795557	0.42629	0.370295	0.999973	0	unassigned	NA	NA	NA	NA	NA	NA	FALSE
ENSG00000146700	SSC4D	scavenger receptor cysteine rich family member with 4 domains	202.607	0.227997	0.416272	0.547712	0.58389	0.233669	0.999973	0	unassigned	NA	NA	NA	NA	NA	NA	FALSE
ENSG00000146701	MDH2	malate dehydrogenase 2	24140.9	-0.00626315	0.11307	-0.0553916	0.955826	0.0196209	0.999973	0	unassigned	NA	NA	NA	NA	NA	NA	FALSE
ENSG00000146707	POMZP3	POM121 and ZP3 fusion	1173.79	-0.123451	0.392111	-0.314836	0.752886	0.123271	0.999973	0	unassigned	NA	NA	NA	NA	NA	NA	FALSE
ENSG00000146729	NIPSNAP2	nipsnap homolog 2	12222.3	0.0615091	0.15551	0.39553	0.692452	0.159611	0.999973	0	unassigned	NA	NA	NA	NA	NA	NA	FALSE
ENSG00000146731	CCT6A	chaperonin containing TCP1 subunit 6A	18987	-0.0084117	0.0914021	-0.0920295	0.926675	0.0330728	0.999973	0	unassigned	NA	NA	NA	NA	NA	NA	FALSE
ENSG00000146733	PSPH	phosphoserine phosphatase	1405.89	0.0638817	0.145438	0.439236	0.660491	0.180133	0.999973	0	unassigned	NA	NA	NA	NA	NA	NA	FALSE
ENSG00000146755	TRIM50	tripartite motif containing 50	49.3007	0.691001	1.05184	0.656947	0.511215	0.291396	NA	0	unassigned	NA	NA	NA	NA	NA	NA	FALSE
ENSG00000146757	ZNF92	zinc finger protein 92	1503.24	0.371101	0.275759	1.34575	0.178384	0.748643	0.999973	0	unassigned	NA	NA	NA	NA	NA	NA	FALSE
ENSG00000146776	ATXN7L1	ataxin 7 like 1	871.358	0.0672084	0.164864	0.40766	0.683523	0.165247	0.999973	0	unassigned	NA	NA	NA	NA	NA	NA	FALSE
ENSG00000146802	TMEM168	transmembrane protein 168	4035.44	-0.0352855	0.208985	-0.168842	0.865921	0.0625218	0.999973	0	unassigned	NA	NA	NA	NA	NA	NA	FALSE
ENSG00000146809	ASB15	ankyrin repeat and SOCS box containing 15	384.137	0.877292	0.643943	1.36238	0.173079	0.761756	0.999973	0	unassigned	NA	NA	NA	NA	NA	NA	FALSE
ENSG00000146826	TRAPPC14	trafficking protein particle complex 14	159.357	-0.485926	0.314777	-1.54372	0.122657	0.911308	0.983981	0	unassigned	NA	NA	NA	NA	NA	NA	FALSE
ENSG00000146828	SLC12A9	solute carrier family 12 member 9	898.786	-0.281177	0.178609	-1.57427	0.115426	0.937696	0.97559	0	unassigned	NA	NA	NA	NA	NA	NA	FALSE
ENSG00000146830	GIGYF1	GRB10 interacting GYF protein 1	283.512	0.0908276	0.268586	0.338169	0.735236	0.133573	0.999973	0	unassigned	NA	NA	NA	NA	NA	NA	FALSE
ENSG00000146833	TRIM4	tripartite motif containing 4	4909.72	0.376253	0.373427	1.00757	0.313661	0.503539	0.999973	0	unassigned	NA	NA	NA	NA	NA	NA	FALSE
ENSG00000146834	MEPCE	methylphosphate capping enzyme	2123.66	0.0155216	0.193616	0.0801669	0.936105	0.0286757	0.999973	0	unassigned	NA	NA	NA	NA	NA	NA	FALSE
ENSG00000146842	TMEM209	transmembrane protein 209	5869.09	0.225708	0.197585	1.14233	0.253316	0.596338	0.999973	0	unassigned	NA	NA	NA	NA	NA	NA	FALSE
ENSG00000146856	AGBL3	AGBL carboxypeptidase 3	733.664	0.181785	0.194428	0.934971	0.349803	0.456176	0.999973	0	unassigned	NA	NA	NA	NA	NA	NA	FALSE
ENSG00000146858	ZC3HAV1L	zinc finger CCCH-type containing, antiviral 1 like	468.755	-0.0588197	0.217859	-0.26999	0.787168	0.103933	0.999973	0	unassigned	NA	NA	NA	NA	NA	NA	FALSE
ENSG00000146859	TMEM140	transmembrane protein 140	15725.1	-0.0796013	0.122858	-0.647912	0.517042	0.286474	0.999973	0	unassigned	NA	NA	NA	NA	NA	NA	FALSE
ENSG00000146872	TLK2	tousled like kinase 2	1841.13	-0.275055	0.150942	-1.82226	0.0684159	1.16484	0.899536	0	unassigned	NA	NA	NA	NA	NA	NA	FALSE
ENSG00000146904	EPHA1	EPH receptor A1	218.572	0.563709	0.41915	1.34488	0.178662	0.747967	0.999973	0	unassigned	NA	NA	NA	NA	NA	NA	FALSE
ENSG00000146909	NOM1	nucleolar protein with MIF4G domain 1	1278.78	-0.0710306	0.150579	-0.471718	0.637128	0.195773	0.999973	0	unassigned	NA	NA	NA	NA	NA	NA	FALSE
ENSG00000146918	NCAPG2	non-SMC condensin II complex subunit G2	1414.43	0.0156393	0.299844	0.0521581	0.958403	0.018452	0.999973	0	unassigned	NA	NA	NA	NA	NA	NA	FALSE
ENSG00000146938	NLGN4X	neuroligin 4 X-linked	199.072	-0.53196	0.662958	-0.802404	0.42232	0.374359	0.999973	0	unassigned	NA	NA	NA	NA	NA	NA	FALSE
ENSG00000146950	SHROOM2	shroom family member 2	1478.03	-0.0712966	0.174405	-0.408799	0.682687	0.165778	0.999973	0	unassigned	NA	NA	NA	NA	NA	NA	FALSE
ENSG00000146955	RAB19	RAB19, member RAS oncogene family	115.037	-0.131502	0.596802	-0.220345	0.825603	0.083229	NA	0	unassigned	NA	NA	NA	NA	NA	NA	FALSE
ENSG00000146963	LUC7L2	LUC7 like 2, pre-mRNA splicing factor	14639.6	0.0694947	0.0982785	0.70712	0.479492	0.319219	0.999973	0	unassigned	NA	NA	NA	NA	NA	NA	FALSE
ENSG00000146966	DENND2A	DENN domain containing 2A	192.061	-0.996929	0.668445	-1.49141	0.135853	0.866932	0.999973	0	unassigned	NA	NA	NA	NA	NA	NA	FALSE
ENSG00000147003	CLTRN	collectrin, amino acid transport regulator	12071.2	0.147472	0.353303	0.417409	0.676379	0.16981	0.999973	0	unassigned	NA	NA	NA	NA	NA	NA	FALSE
ENSG00000147010	SH3KBP1	SH3 domain containing kinase binding protein 1	5118.69	-0.343736	0.211996	-1.62142	0.104927	0.979112	0.954455	0	unassigned	NA	NA	NA	NA	NA	NA	FALSE
ENSG00000147027	TMEM47	transmembrane protein 47	33471.2	0.0105318	0.207852	0.0506696	0.959589	0.0179148	0.999973	0	unassigned	NA	NA	NA	NA	NA	NA	FALSE
ENSG00000147036	LANCL3	LanC like 3	19.4387	-0.343774	1.23946	-0.277358	0.781506	0.107068	NA	0	unassigned	NA	NA	NA	NA	NA	NA	FALSE
ENSG00000147041	SYTL5	synaptotagmin like 5	383.641	-0.852026	0.791472	-1.07651	0.2817	0.550213	0.999973	0	unassigned	NA	NA	NA	NA	NA	NA	FALSE
ENSG00000147044	CASK	calcium/calmodulin dependent serine protein kinase	1164.39	0.0833189	0.155047	0.537377	0.591007	0.228407	0.999973	0	unassigned	NA	NA	NA	NA	NA	NA	FALSE
ENSG00000147050	KDM6A	lysine demethylase 6A	2254.17	-0.358196	0.21616	-1.65708	0.0975025	1.01098	0.940937	0	unassigned	NA	NA	NA	NA	NA	NA	FALSE
ENSG00000147059	SPIN2A	spindlin family member 2A	425.411	0.290058	0.290174	0.999598	0.317505	0.498249	0.999973	0	unassigned	NA	NA	NA	NA	NA	NA	FALSE
ENSG00000147065	MSN	moesin	107921	-0.018197	0.250625	-0.0726066	0.942119	0.0258942	0.999973	0	unassigned	NA	NA	NA	NA	NA	NA	FALSE
ENSG00000147082	CCNB3	cyclin B3	104.544	-0.329403	0.703944	-0.467939	0.639828	0.193937	NA	0	unassigned	NA	NA	NA	NA	NA	NA	FALSE
ENSG00000147099	HDAC8	histone deacetylase 8	4491.51	-0.0127333	0.122165	-0.10423	0.916987	0.037637	0.999973	0	unassigned	NA	NA	NA	NA	NA	NA	FALSE
ENSG00000147100	SLC16A2	solute carrier family 16 member 2	3429.84	0.0895675	0.141675	0.632205	0.527253	0.277981	0.999973	0	unassigned	NA	NA	NA	NA	NA	NA	FALSE
ENSG00000147113	DIPK2B	divergent protein kinase domain 2B	3288.11	-0.888207	0.423112	-2.09922	0.0357972	1.44615	0.776734	0	unassigned	NA	NA	NA	NA	NA	NA	FALSE
ENSG00000147118	ZNF182	zinc finger protein 182	1927.6	0.157857	0.208626	0.756651	0.449259	0.347503	0.999973	0	unassigned	NA	NA	NA	NA	NA	NA	FALSE
ENSG00000147119	CHST7	carbohydrate sulfotransferase 7	429.216	-0.0925342	0.282669	-0.327359	0.743396	0.12878	0.999973	0	unassigned	NA	NA	NA	NA	NA	NA	FALSE
ENSG00000147121	KRBOX4	KRAB box domain containing 4	2878.41	-0.0995108	0.125414	-0.793458	0.427511	0.369052	0.999973	0	unassigned	NA	NA	NA	NA	NA	NA	FALSE
ENSG00000147123	NDUFB11	NADH:ubiquinone oxidoreductase subunit B11	15915.6	-0.00263541	0.185098	-0.014238	0.98864	0.00496176	0.999973	0	Pink	G	0.0922213	NA	NA	NA	0.0555735	TRUE
ENSG00000147124	ZNF41	zinc finger protein 41	1876.36	-0.316704	0.374479	-0.845717	0.397711	0.400433	0.999973	0	unassigned	NA	NA	NA	NA	NA	NA	FALSE
ENSG00000147127	RAB41	RAB41, member RAS oncogene family	57.0099	0.535476	0.576364	0.929059	0.352859	0.452399	NA	0	unassigned	NA	NA	NA	NA	NA	NA	FALSE
ENSG00000147130	ZMYM3	zinc finger MYM-type containing 3	1495.35	0.0551786	0.218164	0.252923	0.800328	0.0967321	0.999973	0	unassigned	NA	NA	NA	NA	NA	NA	FALSE
ENSG00000147133	TAF1	TATA-box binding protein associated factor 1	1024.71	-0.0196016	0.254115	-0.0771365	0.938515	0.0275588	0.999973	0	unassigned	NA	NA	NA	NA	NA	NA	FALSE
ENSG00000147138	GPR174	G protein-coupled receptor 174	95.8318	-0.631125	1.03018	-0.612635	0.540118	0.267512	NA	0	unassigned	NA	NA	NA	NA	NA	NA	FALSE
ENSG00000147140	NONO	non-POU domain containing octamer binding	15244.5	0.0410298	0.122488	0.334971	0.737647	0.132151	0.999973	0	unassigned	NA	NA	NA	NA	NA	NA	FALSE
ENSG00000147144	CCDC120	coiled-coil domain containing 120	232.756	-0.330925	0.293349	-1.12809	0.25928	0.586231	0.999973	0	unassigned	NA	NA	NA	NA	NA	NA	FALSE
ENSG00000147145	LPAR4	lysophosphatidic acid receptor 4	25.5648	-0.000249757	1.15359	-0.000216504	0.999827	7.50287e-05	NA	0	unassigned	NA	NA	NA	NA	NA	NA	FALSE
ENSG00000147155	EBP	EBP cholestenol delta-isomerase	3772.6	0.270612	0.237008	1.14178	0.253544	0.595947	0.999973	0	unassigned	NA	NA	NA	NA	NA	NA	FALSE
ENSG00000147162	OGT	O-linked N-acetylglucosamine (GlcNAc) transferase	4112.37	0.277143	0.200206	1.38429	0.166269	0.779189	0.999973	0	unassigned	NA	NA	NA	NA	NA	NA	FALSE
ENSG00000147164	SNX12	sorting nexin 12	1523.26	0.33333	0.239904	1.38943	0.164702	0.783301	0.999973	0	unassigned	NA	NA	NA	NA	NA	NA	FALSE
ENSG00000147168	IL2RG	interleukin 2 receptor subunit gamma	1707.6	-0.250457	0.246614	-1.01558	0.309829	0.508878	0.999973	0	unassigned	NA	NA	NA	NA	NA	NA	FALSE
ENSG00000147180	ZNF711	zinc finger protein 711	799.824	-0.228827	0.270668	-0.845418	0.397878	0.40025	0.999973	0	unassigned	NA	NA	NA	NA	NA	NA	FALSE
ENSG00000147202	DIAPH2	diaphanous related formin 2	2278.75	-0.264527	0.184021	-1.43748	0.150581	0.822229	0.999973	0	unassigned	NA	NA	NA	NA	NA	NA	FALSE
ENSG00000147206	NXF3	nuclear RNA export factor 3	1295.28	0.165991	0.32372	0.51276	0.608119	0.216011	0.999973	0	unassigned	NA	NA	NA	NA	NA	NA	FALSE
ENSG00000147223	RIPPLY1	ripply transcriptional repressor 1	4668.06	0.0884365	0.524617	0.168573	0.866132	0.0624158	0.999973	0	unassigned	NA	NA	NA	NA	NA	NA	FALSE
ENSG00000147224	PRPS1	phosphoribosyl pyrophosphate synthetase 1	2755.8	0.0249774	0.123423	0.202372	0.839626	0.0759143	0.999973	0	unassigned	NA	NA	NA	NA	NA	NA	FALSE
ENSG00000147231	RADX	RPA1 related single stranded DNA binding protein, X-linked	346.435	0.627839	0.379299	1.65526	0.0978714	1.00934	0.940937	0	unassigned	NA	NA	NA	NA	NA	NA	FALSE
ENSG00000147251	DOCK11	dedicator of cytokinesis 11	721.921	-0.555628	0.33461	-1.66053	0.0968088	1.01409	0.939599	0	unassigned	NA	NA	NA	NA	NA	NA	FALSE
ENSG00000147255	IGSF1	immunoglobulin superfamily member 1	287.418	0.184143	0.467127	0.394203	0.693432	0.158996	0.999973	0	unassigned	NA	NA	NA	NA	NA	NA	FALSE
ENSG00000147257	GPC3	glypican 3	17695	-0.764006	0.407316	-1.87571	0.0606956	1.21684	0.889318	0	unassigned	NA	NA	NA	NA	NA	NA	FALSE
ENSG00000147274	RBMX	RNA binding motif protein X-linked	12660.8	0.157683	0.121178	1.30125	0.193172	0.714056	0.999973	0	unassigned	NA	NA	NA	NA	NA	NA	FALSE
ENSG00000147316	MCPH1	microcephalin 1	4468.8	0.0731517	0.138676	0.527499	0.597847	0.22341	0.999973	0	unassigned	NA	NA	NA	NA	NA	NA	FALSE
ENSG00000147324	MFHAS1	malignant fibrous histiocytoma amplified sequence 1	674.457	0.10531	0.252045	0.41782	0.676078	0.170003	0.999973	0	unassigned	NA	NA	NA	NA	NA	NA	FALSE
ENSG00000147364	FBXO25	F-box protein 25	10326.4	0.147582	0.102094	1.44555	0.148303	0.82885	0.999973	0	unassigned	NA	NA	NA	NA	NA	NA	FALSE
ENSG00000147378	FATE1	fetal and adult testis expressed 1	193.547	-0.62138	0.707489	-0.87829	0.379787	0.42046	0.999973	0	unassigned	NA	NA	NA	NA	NA	NA	FALSE
ENSG00000147383	NSDHL	NAD(P) dependent steroid dehydrogenase-like	5309.61	0.0135842	0.0708188	0.191816	0.847886	0.0716623	0.999973	0	unassigned	NA	NA	NA	NA	NA	NA	FALSE
ENSG00000147394	ZNF185	zinc finger protein 185 with LIM domain	12958.8	-0.191922	0.230663	-0.832044	0.405384	0.392133	0.999973	0	unassigned	NA	NA	NA	NA	NA	NA	FALSE
ENSG00000147400	CETN2	centrin 2	15352.6	0.0929276	0.122978	0.755641	0.449864	0.346918	0.999973	0	Pink	G	0.0961992	NA	NA	NA	0.0710529	FALSE
ENSG00000147403	RPL10	ribosomal protein L10	41360.4	-0.166897	0.158197	-1.05499	0.291428	0.535469	0.999973	0	unassigned	NA	NA	NA	NA	NA	NA	FALSE
ENSG00000147408	CSGALNACT1	chondroitin sulfate N-acetylgalactosaminyltransferase 1	2632.3	0.00171824	0.244544	0.00702631	0.994394	0.00244157	0.999973	0	unassigned	NA	NA	NA	NA	NA	NA	FALSE
ENSG00000147416	ATP6V1B2	ATPase H+ transporting V1 subunit B2	27067.8	0.163099	0.143369	1.13762	0.25528	0.592983	0.999973	0	unassigned	NA	NA	NA	NA	NA	NA	FALSE
ENSG00000147419	CCDC25	coiled-coil domain containing 25	7463.05	0.0714005	0.128859	0.554097	0.579512	0.236937	0.999973	0	Green	A	0.0880253	NA	0.155308	NA	NA	FALSE
ENSG00000147421	HMBOX1	homeobox containing 1	7632.06	0.0650223	0.202467	0.321151	0.748096	0.126042	0.999973	0	unassigned	NA	NA	NA	NA	NA	NA	FALSE
ENSG00000147437	GNRH1	gonadotropin releasing hormone 1	21.1403	-0.285863	1.13058	-0.252846	0.800387	0.0966998	NA	0	unassigned	NA	NA	NA	NA	NA	NA	FALSE
ENSG00000147439	BIN3	bridging integrator 3	3056.96	-0.0350732	0.173888	-0.2017	0.840151	0.0756427	0.999973	0	unassigned	NA	NA	NA	NA	NA	NA	FALSE
ENSG00000147443	DOK2	docking protein 2	1231.37	-0.312351	0.23867	-1.30872	0.190629	0.71981	0.999973	0	unassigned	NA	NA	NA	NA	NA	NA	FALSE
ENSG00000147454	SLC25A37	solute carrier family 25 member 37	2757.05	0.228016	0.18332	1.24381	0.213569	0.670461	0.999973	0	Pink	G	0.0977605	NA	NA	NA	0.0952051	FALSE
ENSG00000147457	CHMP7	charged multivesicular body protein 7	4385.77	-0.10637	0.132474	-0.802955	0.422001	0.374687	0.999973	0	unassigned	NA	NA	NA	NA	NA	NA	FALSE
ENSG00000147459	DOCK5	dedicator of cytokinesis 5	3889.16	0.0633716	0.242822	0.26098	0.794108	0.10012	0.999973	0	unassigned	NA	NA	NA	NA	NA	NA	FALSE
ENSG00000147471	PLPBP	pyridoxal phosphate binding protein	15516	-0.0286646	0.0828241	-0.34609	0.729275	0.137109	0.999973	0	unassigned	NA	NA	NA	NA	NA	NA	FALSE
ENSG00000147475	ERLIN2	ER lipid raft associated 2	3281.47	0.281475	0.168483	1.67064	0.0947918	1.02323	0.939599	0	Pink	G	0.156548	NA	NA	NA	0.143265	FALSE
ENSG00000147481	SNTG1	syntrophin gamma 1	19.6484	-1.5807	1.39565	-1.13259	0.257387	0.589413	NA	0	unassigned	NA	NA	NA	NA	NA	NA	FALSE
ENSG00000147485	PXDNL	peroxidasin like	29.3575	1.10415	0.773096	1.42822	0.153228	0.814662	NA	0	unassigned	NA	NA	NA	NA	NA	NA	FALSE
ENSG00000147509	RGS20	regulator of G protein signaling 20	109.286	-0.541991	0.88943	-0.609369	0.54228	0.265777	NA	0	unassigned	NA	NA	NA	NA	NA	NA	FALSE
ENSG00000147526	TACC1	transforming acidic coiled-coil containing protein 1	10673.8	-0.0761461	0.275497	-0.276395	0.782244	0.106658	0.999973	0	unassigned	NA	NA	NA	NA	NA	NA	FALSE
ENSG00000147533	GOLGA7	golgin A7	23176	-0.103444	0.181772	-0.569085	0.569299	0.24466	0.999973	0	unassigned	NA	NA	NA	NA	NA	NA	FALSE
ENSG00000147535	PLPP5	phospholipid phosphatase 5	3425.18	0.107874	0.178457	0.604478	0.545526	0.263185	0.999973	0	unassigned	NA	NA	NA	NA	NA	NA	FALSE
ENSG00000147536	GINS4	GINS complex subunit 4	156.079	-0.652231	0.544925	-1.19692	0.231339	0.635752	0.999973	0	unassigned	NA	NA	NA	NA	NA	NA	FALSE
ENSG00000147548	NSD3	nuclear receptor binding SET domain protein 3	8541.88	-0.127983	0.0916314	-1.39671	0.1625	0.789147	0.999973	0	unassigned	NA	NA	NA	NA	NA	NA	FALSE
ENSG00000147573	TRIM55	tripartite motif containing 55	264.226	-0.709593	0.557737	-1.27227	0.203277	0.691912	0.999973	0	unassigned	NA	NA	NA	NA	NA	NA	FALSE
ENSG00000147576	ADHFE1	alcohol dehydrogenase iron containing 1	1991.4	0.425356	0.235256	1.80806	0.0705977	1.15121	0.902516	0	unassigned	NA	NA	NA	NA	NA	NA	FALSE
ENSG00000147586	MRPS28	mitochondrial ribosomal protein S28	5996	0.0986001	0.18194	0.541937	0.587862	0.230725	0.999973	0	unassigned	NA	NA	NA	NA	NA	NA	FALSE
ENSG00000147592	LACTB2	lactamase beta 2	4176.81	0.112324	0.184434	0.609019	0.542512	0.265591	0.999973	0	unassigned	NA	NA	NA	NA	NA	NA	FALSE
ENSG00000147601	TERF1	telomeric repeat binding factor 1	6773.42	0.0532341	0.127218	0.418449	0.675619	0.170298	0.999973	0	unassigned	NA	NA	NA	NA	NA	NA	FALSE
ENSG00000147604	RPL7	ribosomal protein L7	44330.5	-0.0212235	0.168287	-0.126115	0.899641	0.0459308	0.999973	0	unassigned	NA	NA	NA	NA	NA	NA	FALSE
ENSG00000147606	SLC26A7	solute carrier family 26 member 7	598.448	-0.000916244	0.722881	-0.00126749	0.998989	0.000439428	0.999973	0	unassigned	NA	NA	NA	NA	NA	NA	FALSE
ENSG00000147613	PSKH2	protein serine kinase H2	131.049	0.0760577	0.799605	0.0951192	0.92422	0.0342246	NA	0	unassigned	NA	NA	NA	NA	NA	NA	FALSE
ENSG00000147614	ATP6V0D2	ATPase H+ transporting V0 subunit d2	1701.14	0.546739	0.61748	0.885436	0.375922	0.424903	0.999973	0	unassigned	NA	NA	NA	NA	NA	NA	FALSE
ENSG00000147642	SYBU	syntabulin	1284.87	-0.0988114	0.247576	-0.399116	0.689808	0.161272	0.999973	0	unassigned	NA	NA	NA	NA	NA	NA	FALSE
ENSG00000147647	DPYS	dihydropyrimidinase	5354.78	0.399692	0.376368	1.06197	0.288249	0.540232	0.999973	0	unassigned	NA	NA	NA	NA	NA	NA	FALSE
ENSG00000147649	MTDH	metadherin	14332.8	-0.188516	0.11489	-1.64083	0.100833	0.996399	0.947008	0	unassigned	NA	NA	NA	NA	NA	NA	FALSE
ENSG00000147650	LRP12	LDL receptor related protein 12	1780.38	0.134412	0.209661	0.641094	0.521462	0.282778	0.999973	0	unassigned	NA	NA	NA	NA	NA	NA	FALSE
ENSG00000147654	EBAG9	estrogen receptor binding site associated antigen 9	4284.03	-0.198105	0.185781	-1.06634	0.286271	0.543223	0.999973	0	unassigned	NA	NA	NA	NA	NA	NA	FALSE
ENSG00000147669	POLR2K	RNA polymerase II, I and III subunit K	18454.9	0.131896	0.154037	0.856263	0.391853	0.406877	0.999973	0	Pink	G	0.143872	NA	NA	NA	0.144688	FALSE
ENSG00000147676	MAL2	mal, T cell differentiation protein 2	81339.5	0.430293	0.223611	1.92429	0.0543186	1.26505	0.883655	0	unassigned	NA	NA	NA	NA	NA	NA	FALSE
ENSG00000147677	EIF3H	eukaryotic translation initiation factor 3 subunit H	12074.9	-0.0761485	0.117714	-0.646896	0.517699	0.285923	0.999973	0	unassigned	NA	NA	NA	NA	NA	NA	FALSE
ENSG00000147679	UTP23	UTP23 small subunit processome component	3897.55	0.158244	0.135829	1.16502	0.24401	0.612592	0.999973	0	unassigned	NA	NA	NA	NA	NA	NA	FALSE
ENSG00000147684	NDUFB9	NADH:ubiquinone oxidoreductase subunit B9	21323.3	0.0384162	0.186045	0.206488	0.836409	0.0775811	0.999973	0	unassigned	NA	NA	NA	NA	NA	NA	FALSE
ENSG00000147687	TATDN1	TatD DNase domain containing 1	3060.73	0.0995952	0.152636	0.6525	0.514079	0.28897	0.999973	0	Pink	G	0.0858834	NA	NA	NA	0.0841573	FALSE
ENSG00000147789	ZNF7	zinc finger protein 7	2484.57	-0.171564	0.381651	-0.44953	0.653049	0.185054	0.999973	0	unassigned	NA	NA	NA	NA	NA	NA	FALSE
ENSG00000147799	ARHGAP39	Rho GTPase activating protein 39	142.238	-0.268945	0.439905	-0.611371	0.540954	0.26684	NA	0	unassigned	NA	NA	NA	NA	NA	NA	FALSE
ENSG00000147804	SLC39A4	solute carrier family 39 member 4	2982.17	0.117025	0.309274	0.378387	0.705143	0.151723	0.999973	0	unassigned	NA	NA	NA	NA	NA	NA	FALSE
ENSG00000147813	NAPRT	nicotinate phosphoribosyltransferase	6121.43	-0.265449	0.197862	-1.34159	0.17973	0.745379	0.999973	0	unassigned	NA	NA	NA	NA	NA	NA	FALSE
ENSG00000147852	VLDLR	very low density lipoprotein receptor	3641.23	-0.145294	0.274415	-0.529469	0.59648	0.224404	0.999973	0	unassigned	NA	NA	NA	NA	NA	NA	FALSE
ENSG00000147853	AK3	adenylate kinase 3	23081.4	0.236629	0.164945	1.43459	0.151403	0.819866	0.999973	0	unassigned	NA	NA	NA	NA	NA	NA	FALSE
ENSG00000147854	UHRF2	ubiquitin like with PHD and ring finger domains 2	1341.82	-0.0663831	0.259398	-0.255912	0.798019	0.0979867	0.999973	0	unassigned	NA	NA	NA	NA	NA	NA	FALSE
ENSG00000147862	NFIB	nuclear factor I B	3443.96	0.0075809	0.205938	0.0368116	0.970635	0.012944	0.999973	0	unassigned	NA	NA	NA	NA	NA	NA	FALSE
ENSG00000147872	PLIN2	perilipin 2	30725.7	0.0743788	0.161619	0.46021	0.645365	0.190194	0.999973	0	unassigned	NA	NA	NA	NA	NA	NA	FALSE
ENSG00000147874	HAUS6	HAUS augmin like complex subunit 6	2732.71	0.118173	0.123565	0.956363	0.338889	0.469943	0.999973	0	unassigned	NA	NA	NA	NA	NA	NA	FALSE
ENSG00000147883	CDKN2B	cyclin dependent kinase inhibitor 2B	329.11	0.508262	0.549175	0.9255	0.354706	0.450131	0.999973	0	unassigned	NA	NA	NA	NA	NA	NA	FALSE
ENSG00000147889	CDKN2A	cyclin dependent kinase inhibitor 2A	164.441	-0.587432	0.622424	-0.943781	0.345281	0.461827	0.999973	0	unassigned	NA	NA	NA	NA	NA	NA	FALSE
ENSG00000147894	C9orf72	C9orf72-SMCR8 complex subunit	1913.38	0.0463418	0.262141	0.176782	0.85968	0.0656633	0.999973	0	unassigned	NA	NA	NA	NA	NA	NA	FALSE
ENSG00000147905	ZCCHC7	zinc finger CCHC-type containing 7	3457.56	0.210393	0.120788	1.74183	0.081538	1.08864	0.925952	0	unassigned	NA	NA	NA	NA	NA	NA	FALSE
ENSG00000147912	FBXO10	F-box protein 10	698.665	-0.123389	0.191783	-0.643382	0.519976	0.284016	0.999973	0	unassigned	NA	NA	NA	NA	NA	NA	FALSE
ENSG00000147955	SIGMAR1	sigma non-opioid intracellular receptor 1	11144.8	-0.11284	0.146604	-0.769692	0.441483	0.355086	0.999973	0	unassigned	NA	NA	NA	NA	NA	NA	FALSE
ENSG00000147996	CBWD5	COBW domain containing 5	3422.66	-0.0318415	0.149015	-0.21368	0.830797	0.0805051	0.999973	0	unassigned	NA	NA	NA	NA	NA	NA	FALSE
ENSG00000148019	CEP78	centrosomal protein 78	1222.74	-0.0458851	0.196075	-0.234018	0.814971	0.0888579	0.999973	0	unassigned	NA	NA	NA	NA	NA	NA	FALSE
ENSG00000148053	NTRK2	neurotrophic receptor tyrosine kinase 2	11996.1	-0.0239552	0.150687	-0.158974	0.873689	0.0586429	0.999973	0	unassigned	NA	NA	NA	NA	NA	NA	FALSE
ENSG00000148057	IDNK	IDNK gluconokinase	1847.25	0.059792	0.264867	0.225743	0.821401	0.0854446	0.999973	0	unassigned	NA	NA	NA	NA	NA	NA	FALSE
ENSG00000148082	SHC3	SHC adaptor protein 3	133.248	-0.891628	0.648762	-1.37435	0.169332	0.77126	NA	0	unassigned	NA	NA	NA	NA	NA	NA	FALSE
ENSG00000148090	AUH	AU RNA binding methylglutaconyl-CoA hydratase	4946.4	-0.312638	0.205439	-1.52181	0.128058	0.892594	0.993022	0	unassigned	NA	NA	NA	NA	NA	NA	FALSE
ENSG00000148110	MFSD14B	major facilitator superfamily domain containing 14B	6364.86	0.0173816	0.253212	0.0686445	0.945273	0.0244429	0.999973	0	Brown	N	0.0404106	NA	NA	0.0753552	NA	FALSE
ENSG00000148120	AOPEP	aminopeptidase O (putative)	10836.4	0.00452876	0.199808	0.0226655	0.981917	0.00792518	0.999973	0	unassigned	NA	NA	NA	NA	NA	NA	FALSE
ENSG00000148123	PLPPR1	phospholipid phosphatase related 1	1101.77	0.869796	0.399156	2.17909	0.0293253	1.53276	0.764506	0	unassigned	NA	NA	NA	NA	NA	NA	FALSE
ENSG00000148143	ZNF462	zinc finger protein 462	1530.03	0.119407	0.182037	0.65595	0.511857	0.290852	0.999973	0	unassigned	NA	NA	NA	NA	NA	NA	FALSE
ENSG00000148153	INIP	INTS3 and NABP interacting protein	5871.74	0.315574	0.119638	2.63773	0.0083462	2.07851	0.548871	0	unassigned	NA	NA	NA	NA	NA	NA	FALSE
ENSG00000148154	UGCG	UDP-glucose ceramide glucosyltransferase	16452.6	0.371026	0.210348	1.76387	0.0777538	1.10928	0.922298	0	unassigned	NA	NA	NA	NA	NA	NA	FALSE
ENSG00000148158	SNX30	sorting nexin family member 30	1430.2	0.0619246	0.156793	0.394945	0.692883	0.15934	0.999973	0	unassigned	NA	NA	NA	NA	NA	NA	FALSE
ENSG00000148175	STOM	stomatin	59179.6	-0.0503725	0.225644	-0.223239	0.823349	0.0844159	0.999973	0	unassigned	NA	NA	NA	NA	NA	NA	FALSE
ENSG00000148180	GSN	gelsolin	104827	-0.0139275	0.123661	-0.112627	0.910326	0.0408028	0.999973	0	unassigned	NA	NA	NA	NA	NA	NA	FALSE
ENSG00000148187	MRRF	mitochondrial ribosome recycling factor	2170.58	-0.193023	0.179497	-1.07535	0.282216	0.549418	0.999973	0	unassigned	NA	NA	NA	NA	NA	NA	FALSE
ENSG00000148200	NR6A1	nuclear receptor subfamily 6 group A member 1	49.1902	-0.350274	0.635703	-0.551003	0.581632	0.235352	NA	0	unassigned	NA	NA	NA	NA	NA	NA	FALSE
ENSG00000148204	CRB2	crumbs cell polarity complex component 2	4697.26	-0.0956723	0.331477	-0.288625	0.772869	0.111894	0.999973	0	unassigned	NA	NA	NA	NA	NA	NA	FALSE
ENSG00000148218	ALAD	aminolevulinate dehydratase	10573.4	0.238997	0.136293	1.75355	0.079508	1.09959	0.925952	0	unassigned	NA	NA	NA	NA	NA	NA	FALSE
ENSG00000148219	ASTN2	astrotactin 2	562.119	0.150489	0.235042	0.640264	0.522001	0.282329	0.999973	0	unassigned	NA	NA	NA	NA	NA	NA	FALSE
ENSG00000148225	WDR31	WD repeat domain 31	680.063	0.38714	0.204232	1.89559	0.0580146	1.23646	0.883655	0	unassigned	NA	NA	NA	NA	NA	NA	FALSE
ENSG00000148229	POLE3	DNA polymerase epsilon 3, accessory subunit	10207	-0.069479	0.0864033	-0.804124	0.421325	0.375382	0.999973	0	unassigned	NA	NA	NA	NA	NA	NA	FALSE
ENSG00000148248	SURF4	surfeit 4	31907.8	-0.0993602	0.129716	-0.765985	0.443685	0.352925	0.999973	0	unassigned	NA	NA	NA	NA	NA	NA	FALSE
ENSG00000148288	GBGT1	globoside alpha-1,3-N-acetylgalactosaminyltransferase 1 (FORS blood group)	211.106	-0.187483	0.295064	-0.635397	0.52517	0.2797	0.999973	0	unassigned	NA	NA	NA	NA	NA	NA	FALSE
ENSG00000148290	SURF1	SURF1 cytochrome c oxidase assembly factor	11943.6	0.244657	0.191484	1.27769	0.201359	0.696029	0.999973	0	Pink	G	0.0789547	NA	NA	NA	0.0310498	FALSE
ENSG00000148291	SURF2	surfeit 2	2952.96	-0.101477	0.158271	-0.641159	0.521419	0.282813	0.999973	0	Pink	G	0.0984865	NA	NA	NA	0.0545695	TRUE
ENSG00000148296	SURF6	surfeit 6	5086.82	0.021664	0.123434	0.17551	0.860679	0.065159	0.999973	0	unassigned	NA	NA	NA	NA	NA	NA	FALSE
ENSG00000148297	MED22	mediator complex subunit 22	4527.81	-0.0546389	0.158934	-0.343784	0.731009	0.136077	0.999973	0	Pink	F	0.111494	NA	NA	NA	0.103749	FALSE
ENSG00000148300	REXO4	REX4 homolog, 3'-5' exonuclease	3033.94	0.00130734	0.128574	0.010168	0.991887	0.00353768	0.999973	0	unassigned	NA	NA	NA	NA	NA	NA	FALSE
ENSG00000148303	RPL7A	ribosomal protein L7a	18978.8	-0.184455	0.184062	-1.00214	0.316278	0.499931	0.999973	0	unassigned	NA	NA	NA	NA	NA	NA	FALSE
ENSG00000148308	GTF3C5	general transcription factor IIIC subunit 5	6422.1	-0.079418	0.0809054	-0.981615	0.326289	0.486397	0.999973	0	unassigned	NA	NA	NA	NA	NA	NA	FALSE
ENSG00000148331	ASB6	ankyrin repeat and SOCS box containing 6	5415.36	-0.0853268	0.102385	-0.833389	0.404626	0.392947	0.999973	0	unassigned	NA	NA	NA	NA	NA	NA	FALSE
ENSG00000148334	PTGES2	prostaglandin E synthase 2	2990.2	-0.356382	0.181736	-1.96099	0.0498798	1.30207	0.866218	0	unassigned	NA	NA	NA	NA	NA	NA	FALSE
ENSG00000148335	NTMT1	N-terminal Xaa-Pro-Lys N-methyltransferase 1	2938.57	-0.119872	0.148543	-0.806985	0.419675	0.377087	0.999973	0	Pink	G	0.153759	NA	NA	NA	0.146546	FALSE
ENSG00000148337	CIZ1	CDKN1A interacting zinc finger protein 1	3901.46	-0.0873777	0.124994	-0.699057	0.484516	0.314692	0.999973	0	unassigned	NA	NA	NA	NA	NA	NA	FALSE
ENSG00000148339	SLC25A25	solute carrier family 25 member 25	1659.53	0.201725	0.225851	0.893178	0.371762	0.429735	0.999973	0	unassigned	NA	NA	NA	NA	NA	NA	FALSE
ENSG00000148341	SH3GLB2	SH3 domain containing GRB2 like, endophilin B2	1559.67	-0.0821485	0.32802	-0.250438	0.802249	0.0956909	0.999973	0	unassigned	NA	NA	NA	NA	NA	NA	FALSE
ENSG00000148343	MIGA2	mitoguardin 2	2185.71	-0.12036	0.157782	-0.762828	0.445566	0.351088	0.999973	0	unassigned	NA	NA	NA	NA	NA	NA	FALSE
ENSG00000148344	PTGES	prostaglandin E synthase	308.979	-0.558813	0.540645	-1.0336	0.301322	0.52097	0.999973	0	unassigned	NA	NA	NA	NA	NA	NA	FALSE
ENSG00000148346	LCN2	lipocalin 2	363.203	-1.43976	0.675684	-2.13082	0.0331042	1.48012	0.771353	0	unassigned	NA	NA	NA	NA	NA	NA	FALSE
ENSG00000148356	LRSAM1	leucine rich repeat and sterile alpha motif containing 1	2761.1	-0.0886013	0.14777	-0.599587	0.548781	0.260601	0.999973	0	unassigned	NA	NA	NA	NA	NA	NA	FALSE
ENSG00000148357	HMCN2	hemicentin 2	129.873	0.405673	0.731583	0.554514	0.579227	0.237151	NA	0	unassigned	NA	NA	NA	NA	NA	NA	FALSE
ENSG00000148358	GPR107	G protein-coupled receptor 107	3166.58	-0.227421	0.161076	-1.41189	0.157982	0.801393	0.999973	0	unassigned	NA	NA	NA	NA	NA	NA	FALSE
ENSG00000148362	PAXX	PAXX non-homologous end joining factor	4048.78	0.0741918	0.173497	0.427627	0.668923	0.174624	0.999973	0	Pink	G	0.0634437	NA	NA	NA	0.0504028	FALSE
ENSG00000148384	INPP5E	inositol polyphosphate-5-phosphatase E	1455.13	-0.296553	0.303319	-0.977693	0.328226	0.483827	0.999973	0	unassigned	NA	NA	NA	NA	NA	NA	FALSE
ENSG00000148396	SEC16A	SEC16 homolog A, endoplasmic reticulum export factor	3916.79	0.0918096	0.135555	0.677287	0.498224	0.302575	0.999973	0	unassigned	NA	NA	NA	NA	NA	NA	FALSE
ENSG00000148399	DPH7	diphthamide biosynthesis 7	2560.37	-0.00615805	0.130594	-0.0471542	0.96239	0.0166487	0.999973	0	unassigned	NA	NA	NA	NA	NA	NA	FALSE
ENSG00000148400	NOTCH1	notch receptor 1	2213.35	-0.0706951	0.244504	-0.289137	0.772477	0.112115	0.999973	0	unassigned	NA	NA	NA	NA	NA	NA	FALSE
ENSG00000148411	NACC2	NACC family member 2	3651.84	0.376655	0.172366	2.1852	0.0288739	1.5395	0.763342	0	unassigned	NA	NA	NA	NA	NA	NA	FALSE
ENSG00000148426	PROSER2	proline and serine rich 2	797.828	-0.305734	0.344657	-0.887067	0.375043	0.425919	0.999973	0	unassigned	NA	NA	NA	NA	NA	NA	FALSE
ENSG00000148429	USP6NL	USP6 N-terminal like	3003.03	0.243006	0.221934	1.09494	0.273541	0.562977	0.999973	0	unassigned	NA	NA	NA	NA	NA	NA	FALSE
ENSG00000148444	COMMD3	COMM domain containing 3	9947.02	0.017253	0.139572	0.123614	0.901621	0.0449761	0.999973	0	Pink	G	0.0639731	NA	NA	NA	0.0631896	FALSE
ENSG00000148450	MSRB2	methionine sulfoxide reductase B2	6686.09	-0.140388	0.182303	-0.770079	0.441253	0.355312	0.999973	0	unassigned	NA	NA	NA	NA	NA	NA	FALSE
ENSG00000148459	PDSS1	decaprenyl diphosphate synthase subunit 1	506.23	-0.299961	0.263585	-1.138	0.255119	0.593258	0.999973	0	unassigned	NA	NA	NA	NA	NA	NA	FALSE
ENSG00000148468	FAM171A1	family with sequence similarity 171 member A1	1994.47	-0.0579415	0.228844	-0.253192	0.80012	0.0968451	0.999973	0	unassigned	NA	NA	NA	NA	NA	NA	FALSE
ENSG00000148481	MINDY3	MINDY lysine 48 deubiquitinase 3	7422.69	0.214525	0.135502	1.58319	0.113379	0.945467	0.969374	0	unassigned	NA	NA	NA	NA	NA	NA	FALSE
ENSG00000148484	RSU1	Ras suppressor protein 1	16970.5	0.089733	0.142733	0.628677	0.52956	0.276085	0.999973	0	unassigned	NA	NA	NA	NA	NA	NA	FALSE
ENSG00000148488	ST8SIA6	ST8 alpha-N-acetyl-neuraminide alpha-2,8-sialyltransferase 6	41.0242	0.497403	0.981337	0.506863	0.612251	0.213071	NA	0	unassigned	NA	NA	NA	NA	NA	NA	FALSE
ENSG00000148498	PARD3	par-3 family cell polarity regulator	10389.2	0.0507076	0.155277	0.326562	0.743999	0.128427	0.999973	0	unassigned	NA	NA	NA	NA	NA	NA	FALSE
ENSG00000148516	ZEB1	zinc finger E-box binding homeobox 1	19651.8	0.143153	0.254304	0.56292	0.573489	0.241475	0.999973	0	unassigned	NA	NA	NA	NA	NA	NA	FALSE
ENSG00000148541	FAM13C	family with sequence similarity 13 member C	236.264	0.108669	0.389743	0.278821	0.780382	0.107693	0.999973	0	unassigned	NA	NA	NA	NA	NA	NA	FALSE
ENSG00000148572	NRBF2	nuclear receptor binding factor 2	4747.64	-0.034256	0.113457	-0.301929	0.762706	0.117643	0.999973	0	unassigned	NA	NA	NA	NA	NA	NA	FALSE
ENSG00000148584	A1CF	APOBEC1 complementation factor	1227.59	-0.0391057	0.437167	-0.0894527	0.928722	0.0321142	0.999973	0	unassigned	NA	NA	NA	NA	NA	NA	FALSE
ENSG00000148600	CDHR1	cadherin related family member 1	158.102	1.28357	0.719272	1.78454	0.0743356	1.1288	0.90924	0	unassigned	NA	NA	NA	NA	NA	NA	FALSE
ENSG00000148606	POLR3A	RNA polymerase III subunit A	2294.67	0.0419191	0.197555	0.21219	0.831959	0.079898	0.999973	0	unassigned	NA	NA	NA	NA	NA	NA	FALSE
ENSG00000148634	HERC4	HECT and RLD domain containing E3 ubiquitin protein ligase 4	4296.69	0.0709621	0.179045	0.396336	0.691857	0.159983	0.999973	0	unassigned	NA	NA	NA	NA	NA	NA	FALSE
ENSG00000148655	LRMDA	leucine rich melanocyte differentiation associated	1575.42	-0.0103305	0.189632	-0.0544765	0.956556	0.0192898	0.999973	0	unassigned	NA	NA	NA	NA	NA	NA	FALSE
ENSG00000148660	CAMK2G	calcium/calmodulin dependent protein kinase II gamma	1286.53	0.0238011	0.258102	0.0922157	0.926527	0.0331421	0.999973	0	unassigned	NA	NA	NA	NA	NA	NA	FALSE
ENSG00000148671	ADIRF	adipogenesis regulatory factor	20227.7	0.0956379	0.281679	0.339528	0.734212	0.134179	0.999973	0	unassigned	NA	NA	NA	NA	NA	NA	FALSE
ENSG00000148672	GLUD1	glutamate dehydrogenase 1	24545	-0.0790961	0.217269	-0.364047	0.715823	0.145194	0.999973	0	unassigned	NA	NA	NA	NA	NA	NA	FALSE
ENSG00000148677	ANKRD1	ankyrin repeat domain 1	249.441	0.5904	0.594357	0.993343	0.320543	0.494114	0.999973	0	unassigned	NA	NA	NA	NA	NA	NA	FALSE
ENSG00000148688	RPP30	ribonuclease P/MRP subunit p30	4014.66	-0.0324912	0.114984	-0.282573	0.777504	0.109297	0.999973	0	unassigned	NA	NA	NA	NA	NA	NA	FALSE
ENSG00000148690	FRA10AC1	FRA10A associated CGG repeat 1	4554.87	0.298865	0.186412	1.60325	0.108879	0.963058	0.961165	0	unassigned	NA	NA	NA	NA	NA	NA	FALSE
ENSG00000148700	ADD3	adducin 3	29108.8	0.188729	0.135455	1.3933	0.16353	0.786402	0.999973	0	unassigned	NA	NA	NA	NA	NA	NA	FALSE
ENSG00000148702	HABP2	hyaluronan binding protein 2	1007.9	-0.251355	0.480843	-0.522738	0.601157	0.221012	0.999973	0	unassigned	NA	NA	NA	NA	NA	NA	FALSE
ENSG00000148719	DNAJB12	DnaJ heat shock protein family (Hsp40) member B12	14148.5	0.0715729	0.0951459	0.752244	0.451904	0.344953	0.999973	0	unassigned	NA	NA	NA	NA	NA	NA	FALSE
ENSG00000148730	EIF4EBP2	eukaryotic translation initiation factor 4E binding protein 2	16066.7	-0.155649	0.119412	-1.30347	0.192415	0.715762	0.999973	0	unassigned	NA	NA	NA	NA	NA	NA	FALSE
ENSG00000148737	TCF7L2	transcription factor 7 like 2	1251.72	0.166151	0.228542	0.727008	0.467221	0.330477	0.999973	0	unassigned	NA	NA	NA	NA	NA	NA	FALSE
ENSG00000148773	MKI67	marker of proliferation Ki-67	659.202	-0.83386	0.634394	-1.31442	0.188705	0.724217	0.999973	0	unassigned	NA	NA	NA	NA	NA	NA	FALSE
ENSG00000148795	CYP17A1	cytochrome P450 family 17 subfamily A member 1	1963.65	-0.987022	0.438372	-2.25156	0.0243499	1.6135	0.735438	0	unassigned	NA	NA	NA	NA	NA	NA	FALSE
ENSG00000148803	FUOM	fucose mutarotase	2870.2	0.0428196	0.199069	0.215099	0.82969	0.0810841	0.999973	0	unassigned	NA	NA	NA	NA	NA	NA	FALSE
ENSG00000148814	LRRC27	leucine rich repeat containing 27	1706.88	0.14991	0.187623	0.798998	0.424292	0.372336	0.999973	0	unassigned	NA	NA	NA	NA	NA	NA	FALSE
ENSG00000148824	MTG1	mitochondrial ribosome associated GTPase 1	5809.26	0.0673543	0.131902	0.510638	0.609604	0.214952	0.999973	0	unassigned	NA	NA	NA	NA	NA	NA	FALSE
ENSG00000148832	PAOX	polyamine oxidase	955.89	-0.139766	0.247596	-0.564493	0.572418	0.242286	0.999973	0	unassigned	NA	NA	NA	NA	NA	NA	FALSE
ENSG00000148834	GSTO1	glutathione S-transferase omega 1	23228	0.0629162	0.167311	0.376043	0.706885	0.150651	0.999973	0	unassigned	NA	NA	NA	NA	NA	NA	FALSE
ENSG00000148835	TAF5	TATA-box binding protein associated factor 5	818.705	-0.274282	0.401158	-0.683726	0.494148	0.306143	0.999973	0	unassigned	NA	NA	NA	NA	NA	NA	FALSE
ENSG00000148840	PPRC1	PPARG related coactivator 1	2094.28	0.00601358	0.240133	0.0250427	0.980021	0.00876465	0.999973	0	Pink	F	0.102858	NA	NA	NA	0.0718364	FALSE
ENSG00000148841	ITPRIP	inositol 1,4,5-trisphosphate receptor interacting protein	11036.6	-0.258821	0.29564	-0.875458	0.381325	0.418705	0.999973	0	unassigned	NA	NA	NA	NA	NA	NA	FALSE
ENSG00000148842	CNNM2	cyclin and CBS domain divalent metal cation transport mediator 2	2682.04	0.0283666	0.208103	0.136311	0.891576	0.0498417	0.999973	0	unassigned	NA	NA	NA	NA	NA	NA	FALSE
ENSG00000148843	PDCD11	programmed cell death 11	2117.58	-0.108996	0.13807	-0.789422	0.429865	0.366667	0.999973	0	unassigned	NA	NA	NA	NA	NA	NA	FALSE
ENSG00000148848	ADAM12	ADAM metallopeptidase domain 12	960.051	-1.0018	0.485364	-2.06403	0.0390153	1.40877	0.802038	0	unassigned	NA	NA	NA	NA	NA	NA	FALSE
ENSG00000148908	RGS10	regulator of G protein signaling 10	3087.61	0.287151	0.231124	1.24241	0.214085	0.669415	0.999973	0	unassigned	NA	NA	NA	NA	NA	NA	FALSE
ENSG00000148925	BTBD10	BTB domain containing 10	7082.97	0.0959588	0.135069	0.710443	0.47743	0.321091	0.999973	0	unassigned	NA	NA	NA	NA	NA	NA	FALSE
ENSG00000148926	ADM	adrenomedullin	8555.17	-0.162878	0.314108	-0.518541	0.604081	0.218905	0.999973	0	unassigned	NA	NA	NA	NA	NA	NA	FALSE
ENSG00000148935	GAS2	growth arrest specific 2	6830.87	-0.262185	0.290659	-0.902037	0.367037	0.43529	0.999973	0	unassigned	NA	NA	NA	NA	NA	NA	FALSE
ENSG00000148942	SLC5A12	solute carrier family 5 member 12	13557.8	0.499228	0.401497	1.24342	0.213714	0.670167	0.999973	0	unassigned	NA	NA	NA	NA	NA	NA	FALSE
ENSG00000148943	LIN7C	lin-7 homolog C, crumbs cell polarity complex component	15013.6	0.303435	0.243138	1.248	0.212033	0.673597	0.999973	0	unassigned	NA	NA	NA	NA	NA	NA	FALSE
ENSG00000148948	LRRC4C	leucine rich repeat containing 4C	89.9038	0.270373	0.874176	0.309289	0.757101	0.120846	NA	0	unassigned	NA	NA	NA	NA	NA	NA	FALSE
ENSG00000148950	IMMP1L	inner mitochondrial membrane peptidase subunit 1	1946.41	0.0807975	0.221304	0.365097	0.715039	0.14567	0.999973	0	Pink	G	0.091454	NA	NA	NA	0.0775518	FALSE
ENSG00000148985	PGAP2	post-GPI attachment to proteins 2	2324.55	0.00389719	0.104941	0.0371371	0.970376	0.0130601	0.999973	0	unassigned	NA	NA	NA	NA	NA	NA	FALSE
ENSG00000149016	TUT1	terminal uridylyl transferase 1, U6 snRNA-specific	2948.55	0.193869	0.243078	0.797559	0.425127	0.371482	0.999973	0	unassigned	NA	NA	NA	NA	NA	NA	FALSE
ENSG00000149043	SYT8	synaptotagmin 8	29.9866	0.197496	1.10686	0.178429	0.858386	0.0663174	NA	0	unassigned	NA	NA	NA	NA	NA	NA	FALSE
ENSG00000149050	ZNF214	zinc finger protein 214	894.679	0.184374	0.320659	0.574986	0.565301	0.24772	0.999973	0	unassigned	NA	NA	NA	NA	NA	NA	FALSE
ENSG00000149054	ZNF215	zinc finger protein 215	155.67	0.205647	0.525877	0.391055	0.695756	0.157543	0.999973	0	unassigned	NA	NA	NA	NA	NA	NA	FALSE
ENSG00000149084	HSD17B12	hydroxysteroid 17-beta dehydrogenase 12	23318.9	0.168902	0.23719	0.712095	0.476406	0.322023	0.999973	0	unassigned	NA	NA	NA	NA	NA	NA	FALSE
ENSG00000149089	APIP	APAF1 interacting protein	5147.55	0.116203	0.152263	0.763173	0.44536	0.351289	0.999973	0	unassigned	NA	NA	NA	NA	NA	NA	FALSE
ENSG00000149090	PAMR1	peptidase domain containing associated with muscle regeneration 1	7388.45	0.416571	0.371285	1.12197	0.261874	0.581908	0.999973	0	unassigned	NA	NA	NA	NA	NA	NA	FALSE
ENSG00000149091	DGKZ	diacylglycerol kinase zeta	2553.52	0.0391178	0.20071	0.194898	0.845473	0.0729003	0.999973	0	unassigned	NA	NA	NA	NA	NA	NA	FALSE
ENSG00000149100	EIF3M	eukaryotic translation initiation factor 3 subunit M	44157	0.182843	0.140219	1.30398	0.192241	0.716154	0.999973	0	Pink	G	0.0776743	NA	NA	NA	0.0754211	FALSE
ENSG00000149115	TNKS1BP1	tankyrase 1 binding protein 1	5209.9	-0.0218916	0.19809	-0.110514	0.912002	0.0400042	0.999973	0	Pink	F	0.220129	NA	NA	NA	0.218554	FALSE
ENSG00000149124	GLYAT	glycine-N-acyltransferase	10631.5	0.197802	0.400172	0.494292	0.6211	0.206838	0.999973	0	unassigned	NA	NA	NA	NA	NA	NA	FALSE
ENSG00000149131	SERPING1	serpin family G member 1	53887.7	0.15046	0.186918	0.804949	0.420849	0.375874	0.999973	0	unassigned	NA	NA	NA	NA	NA	NA	FALSE
ENSG00000149136	SSRP1	structure specific recognition protein 1	4501.67	0.0407657	0.131622	0.309719	0.756775	0.121033	0.999973	0	unassigned	NA	NA	NA	NA	NA	NA	FALSE
ENSG00000149150	SLC43A1	solute carrier family 43 member 1	940.358	0.164124	0.227402	0.721738	0.470456	0.327481	0.999973	0	unassigned	NA	NA	NA	NA	NA	NA	FALSE
ENSG00000149177	PTPRJ	protein tyrosine phosphatase receptor type J	1031.64	-0.23597	0.228928	-1.03076	0.302654	0.519053	0.999973	0	unassigned	NA	NA	NA	NA	NA	NA	FALSE
ENSG00000149179	C11orf49	chromosome 11 open reading frame 49	5396.28	-0.0280164	0.098427	-0.284641	0.775919	0.110183	0.999973	0	unassigned	NA	NA	NA	NA	NA	NA	FALSE
ENSG00000149182	ARFGAP2	ADP ribosylation factor GTPase activating protein 2	15669.8	0.00543766	0.0905606	0.0600444	0.95212	0.0213082	0.999973	0	unassigned	NA	NA	NA	NA	NA	NA	FALSE
ENSG00000149187	CELF1	CUGBP Elav-like family member 1	6757.47	-0.075332	0.158502	-0.475276	0.63459	0.197506	0.999973	0	unassigned	NA	NA	NA	NA	NA	NA	FALSE
ENSG00000149196	HIKESHI	heat shock protein nuclear import factor hikeshi	5529.05	0.0546575	0.137969	0.396158	0.691988	0.159901	0.999973	0	unassigned	NA	NA	NA	NA	NA	NA	FALSE
ENSG00000149201	CCDC81	coiled-coil domain containing 81	44.5968	0.497976	1.3173	0.378027	0.70541	0.151558	NA	0	unassigned	NA	NA	NA	NA	NA	NA	FALSE
ENSG00000149212	SESN3	sestrin 3	1963.66	0.213198	0.188149	1.13313	0.257158	0.5898	0.999973	0	unassigned	NA	NA	NA	NA	NA	NA	FALSE
ENSG00000149218	ENDOD1	endonuclease domain containing 1	15004	0.106955	0.175997	0.60771	0.54338	0.264897	0.999973	0	Green	D	0.0722857	NA	0.150907	NA	NA	FALSE
ENSG00000149231	CCDC82	coiled-coil domain containing 82	4453.84	0.0947943	0.150972	0.627895	0.530072	0.275665	0.999973	0	unassigned	NA	NA	NA	NA	NA	NA	FALSE
ENSG00000149243	KLHL35	kelch like family member 35	103.913	0.173404	0.628413	0.275939	0.782595	0.106463	NA	0	Brown	N	0.0158291	NA	NA	0.0321457	NA	FALSE
ENSG00000149256	TENM4	teneurin transmembrane protein 4	203.279	0.439795	0.631421	0.696515	0.486106	0.313269	0.999973	0	unassigned	NA	NA	NA	NA	NA	NA	FALSE
ENSG00000149257	SERPINH1	serpin family H member 1	8527.42	-0.528158	0.201885	-2.61613	0.00889319	2.05094	0.556145	0	unassigned	NA	NA	NA	NA	NA	NA	FALSE
ENSG00000149260	CAPN5	calpain 5	3844.21	0.0335151	0.194629	0.1722	0.86328	0.0638483	0.999973	0	unassigned	NA	NA	NA	NA	NA	NA	FALSE
ENSG00000149262	INTS4	integrator complex subunit 4	4622.37	-0.0314446	0.146666	-0.214396	0.830238	0.0807972	0.999973	0	unassigned	NA	NA	NA	NA	NA	NA	FALSE
ENSG00000149269	PAK1	p21 (RAC1) activated kinase 1	17496.2	0.379914	0.202409	1.87696	0.0605236	1.21808	0.889318	0	unassigned	NA	NA	NA	NA	NA	NA	FALSE
ENSG00000149273	RPS3	ribosomal protein S3	17074.9	0.0192064	0.157089	0.122264	0.90269	0.0444615	0.999973	0	unassigned	NA	NA	NA	NA	NA	NA	FALSE
ENSG00000149289	ZC3H12C	zinc finger CCCH-type containing 12C	923.053	0.389082	0.232771	1.67152	0.0946188	1.02402	0.939599	0	unassigned	NA	NA	NA	NA	NA	NA	FALSE
ENSG00000149292	TTC12	tetratricopeptide repeat domain 12	1887.08	0.421363	0.173133	2.43375	0.0149431	1.82556	0.634824	0	unassigned	NA	NA	NA	NA	NA	NA	FALSE
ENSG00000149294	NCAM1	neural cell adhesion molecule 1	659.064	-0.597033	0.4128	-1.4463	0.148093	0.829465	0.999973	0	unassigned	NA	NA	NA	NA	NA	NA	FALSE
ENSG00000149300	C11orf52	chromosome 11 open reading frame 52	4451.29	0.0515867	0.261267	0.197448	0.843477	0.0739267	0.999973	0	unassigned	NA	NA	NA	NA	NA	NA	FALSE
ENSG00000149308	NPAT	nuclear protein, coactivator of histone transcription	3219.57	0.0820575	0.193101	0.424945	0.670876	0.173357	0.999973	0	unassigned	NA	NA	NA	NA	NA	NA	FALSE
ENSG00000149311	ATM	ATM serine/threonine kinase	1505.3	0.0747903	0.221922	0.337011	0.736109	0.133058	0.999973	0	unassigned	NA	NA	NA	NA	NA	NA	FALSE
ENSG00000149313	AASDHPPT	aminoadipate-semialdehyde dehydrogenase-phosphopantetheinyl transferase	10409.6	-0.0102666	0.180737	-0.0568045	0.954701	0.0201326	0.999973	0	unassigned	NA	NA	NA	NA	NA	NA	FALSE
ENSG00000149328	GLB1L2	galactosidase beta 1 like 2	2863.92	0.246529	0.228274	1.07997	0.280156	0.552601	0.999973	0	unassigned	NA	NA	NA	NA	NA	NA	FALSE
ENSG00000149346	SLX4IP	SLX4 interacting protein	967.839	0.192051	0.151949	1.26392	0.206259	0.685588	0.999973	0	unassigned	NA	NA	NA	NA	NA	NA	FALSE
ENSG00000149357	LAMTOR1	late endosomal/lysosomal adaptor, MAPK and MTOR activator 1	11959.4	0.320203	0.155843	2.05465	0.0399125	1.39889	0.806152	0	Pink	G	0.122488	NA	NA	NA	0.10916	FALSE
ENSG00000149380	P4HA3	prolyl 4-hydroxylase subunit alpha 3	802.754	1.44199	0.790676	1.82375	0.0681902	1.16628	0.899536	1	unassigned	NA	NA	NA	NA	NA	NA	FALSE
ENSG00000149403	GRIK4	glutamate ionotropic receptor kainate type subunit 4	40.0056	-0.231269	1.14318	-0.202304	0.839679	0.0758866	NA	0	unassigned	NA	NA	NA	NA	NA	NA	FALSE
ENSG00000149418	ST14	ST14 transmembrane serine protease matriptase	2359.25	-0.535175	0.39189	-1.36562	0.172057	0.764328	0.999973	0	unassigned	NA	NA	NA	NA	NA	NA	FALSE
ENSG00000149428	HYOU1	hypoxia up-regulated 1	8222.99	-0.0970185	0.181021	-0.535952	0.591992	0.227684	0.999973	0	unassigned	NA	NA	NA	NA	NA	NA	FALSE
ENSG00000149451	ADAM33	ADAM metallopeptidase domain 33	292.255	-0.340176	0.77869	-0.436858	0.662215	0.179001	0.999973	0	unassigned	NA	NA	NA	NA	NA	NA	FALSE
ENSG00000149452	SLC22A8	solute carrier family 22 member 8	30598.3	0.750153	0.398151	1.88409	0.059553	1.2251	0.887539	0	unassigned	NA	NA	NA	NA	NA	NA	FALSE
ENSG00000149474	KAT14	lysine acetyltransferase 14	3463.07	0.0700877	0.169648	0.413135	0.679508	0.167806	0.999973	0	unassigned	NA	NA	NA	NA	NA	NA	FALSE
ENSG00000149476	TKFC	triokinase and FMN cyclase	7106.76	0.0325458	0.202345	0.160843	0.872217	0.0593756	0.999973	0	unassigned	NA	NA	NA	NA	NA	NA	FALSE
ENSG00000149480	MTA2	metastasis associated 1 family member 2	1231.83	-0.109391	0.204036	-0.536135	0.591865	0.227777	0.999973	0	unassigned	NA	NA	NA	NA	NA	NA	FALSE
ENSG00000149483	TMEM138	transmembrane protein 138	3282.08	-0.0759694	0.136941	-0.554762	0.579058	0.237278	0.999973	0	unassigned	NA	NA	NA	NA	NA	NA	FALSE
ENSG00000149485	FADS1	fatty acid desaturase 1	8920.45	-0.1286	0.160213	-0.802683	0.422158	0.374525	0.999973	0	unassigned	NA	NA	NA	NA	NA	NA	FALSE
ENSG00000149489	ROM1	retinal outer segment membrane protein 1	903.599	-0.0446822	0.181203	-0.246586	0.805228	0.094081	0.999973	0	unassigned	NA	NA	NA	NA	NA	NA	FALSE
ENSG00000149499	EML3	EMAP like 3	2269.73	-0.201036	0.180288	-1.11508	0.264816	0.577056	0.999973	0	unassigned	NA	NA	NA	NA	NA	NA	FALSE
ENSG00000149503	INCENP	inner centromere protein	98.896	0.312729	0.486574	0.642717	0.520408	0.283656	NA	0	unassigned	NA	NA	NA	NA	NA	NA	FALSE
ENSG00000149527	PLCH2	phospholipase C eta 2	206.064	-0.211891	0.757883	-0.279583	0.779797	0.108018	0.999973	0	unassigned	NA	NA	NA	NA	NA	NA	FALSE
ENSG00000149532	CPSF7	cleavage and polyadenylation specific factor 7	1609	-0.0813569	0.115227	-0.706057	0.480152	0.318621	0.999973	0	unassigned	NA	NA	NA	NA	NA	NA	FALSE
ENSG00000149541	B3GAT3	beta-1,3-glucuronyltransferase 3	5590.51	-0.0703131	0.128785	-0.545973	0.585085	0.232781	0.999973	0	Pink	G	0.160273	NA	NA	NA	0.152365	FALSE
ENSG00000149547	EI24	EI24 autophagy associated transmembrane protein	26532.1	-0.0372989	0.0802375	-0.464856	0.642035	0.192441	0.999973	0	unassigned	NA	NA	NA	NA	NA	NA	FALSE
ENSG00000149548	CCDC15	coiled-coil domain containing 15	235.81	0.151756	0.515572	0.294345	0.768495	0.114359	0.999973	0	unassigned	NA	NA	NA	NA	NA	NA	FALSE
ENSG00000149554	CHEK1	checkpoint kinase 1	602.258	-0.098244	0.28669	-0.342684	0.731836	0.135586	0.999973	0	unassigned	NA	NA	NA	NA	NA	NA	FALSE
ENSG00000149557	FEZ1	fasciculation and elongation protein zeta 1	4996.53	-0.0705027	0.151377	-0.465743	0.6414	0.192871	0.999973	0	unassigned	NA	NA	NA	NA	NA	NA	FALSE
ENSG00000149564	ESAM	endothelial cell adhesion molecule	53791.2	-0.19819	0.178908	-1.10778	0.267959	0.571932	0.999973	0	Green	C	0.0280845	NA	0.170296	NA	NA	FALSE
ENSG00000149571	KIRREL3	kirre like nephrin family adhesion molecule 3	541.055	-0.0884942	0.41937	-0.211017	0.832874	0.0794207	0.999973	0	unassigned	NA	NA	NA	NA	NA	NA	FALSE
ENSG00000149573	MPZL2	myelin protein zero like 2	5725.32	-0.157261	0.307196	-0.511923	0.608705	0.215593	0.999973	0	unassigned	NA	NA	NA	NA	NA	NA	FALSE
ENSG00000149575	SCN2B	sodium voltage-gated channel beta subunit 2	1605.87	0.540035	0.346298	1.55945	0.11889	0.924856	0.980377	0	unassigned	NA	NA	NA	NA	NA	NA	FALSE
ENSG00000149577	SIDT2	SID1 transmembrane family member 2	1995.18	-0.211241	0.199692	-1.05783	0.290131	0.537405	0.999973	0	unassigned	NA	NA	NA	NA	NA	NA	FALSE
ENSG00000149582	TMEM25	transmembrane protein 25	3163.74	0.00653107	0.217702	0.0300001	0.976067	0.0105204	0.999973	0	unassigned	NA	NA	NA	NA	NA	NA	FALSE
ENSG00000149591	TAGLN	transgelin	23173.2	-0.401712	0.255562	-1.57188	0.115979	0.935621	0.976258	0	unassigned	NA	NA	NA	NA	NA	NA	FALSE
ENSG00000149596	JPH2	junctophilin 2	365.919	0.0966305	0.387847	0.249146	0.803248	0.0951502	0.999973	0	unassigned	NA	NA	NA	NA	NA	NA	FALSE
ENSG00000149599	DUSP15	dual specificity phosphatase 15	542.931	-0.196684	0.315692	-0.623025	0.533268	0.273054	0.999973	0	unassigned	NA	NA	NA	NA	NA	NA	FALSE
ENSG00000149600	COMMD7	COMM domain containing 7	20677	-0.0775968	0.102433	-0.75754	0.448727	0.348018	0.999973	0	unassigned	NA	NA	NA	NA	NA	NA	FALSE
ENSG00000149609	C20orf144	chromosome 20 open reading frame 144	23.0263	-1.03156	1.2302	-0.838532	0.401732	0.396063	NA	0	unassigned	NA	NA	NA	NA	NA	NA	FALSE
ENSG00000149633	KIAA1755	KIAA1755	79.2507	-1.37805	1.05573	-1.3053	0.191791	0.717171	NA	0	unassigned	NA	NA	NA	NA	NA	NA	FALSE
ENSG00000149636	DSN1	DSN1 component of MIS12 kinetochore complex	1693.87	-0.166722	0.149457	-1.11552	0.264628	0.577364	0.999973	0	unassigned	NA	NA	NA	NA	NA	NA	FALSE
ENSG00000149639	SOGA1	suppressor of glucose, autophagy associated 1	851.184	0.099553	0.241415	0.412374	0.680066	0.167449	0.999973	0	unassigned	NA	NA	NA	NA	NA	NA	FALSE
ENSG00000149646	CNBD2	cyclic nucleotide binding domain containing 2	81.3023	-0.00846796	0.574474	-0.0147404	0.988239	0.00513788	NA	0	unassigned	NA	NA	NA	NA	NA	NA	FALSE
ENSG00000149657	LSM14B	LSM family member 14B	172.96	0.114752	0.398607	0.287883	0.773436	0.111575	0.999973	0	unassigned	NA	NA	NA	NA	NA	NA	FALSE
ENSG00000149658	YTHDF1	YTH N6-methyladenosine RNA binding protein 1	3088.61	-0.150659	0.276577	-0.544726	0.585942	0.232145	0.999973	0	Brown	N	0.0345094	NA	NA	0.0723261	NA	FALSE
ENSG00000149679	CABLES2	Cdk5 and Abl enzyme substrate 2	250.392	-0.567565	0.452149	-1.25526	0.209384	0.679056	0.999973	0	unassigned	NA	NA	NA	NA	NA	NA	FALSE
ENSG00000149716	LTO1	LTO1 maturation factor of ABCE1	637.509	0.0287065	0.222592	0.128964	0.897386	0.0470207	0.999973	0	unassigned	NA	NA	NA	NA	NA	NA	FALSE
ENSG00000149743	TRPT1	tRNA phosphotransferase 1	3480.7	0.068306	0.175607	0.388971	0.697298	0.156582	0.999973	0	unassigned	NA	NA	NA	NA	NA	NA	FALSE
ENSG00000149761	NUDT22	nudix hydrolase 22	3370.92	-0.0318806	0.173075	-0.1842	0.853856	0.0686153	0.999973	0	unassigned	NA	NA	NA	NA	NA	NA	FALSE
ENSG00000149781	FERMT3	fermitin family member 3	5381.72	-0.333376	0.238284	-1.39907	0.161792	0.791042	0.999973	0	Pink	F	0.156226	NA	NA	NA	0.123385	FALSE
ENSG00000149782	PLCB3	phospholipase C beta 3	379.984	-0.206685	0.273068	-0.7569	0.44911	0.347647	0.999973	0	Pink	E	0.201938	NA	NA	NA	0.190043	FALSE
ENSG00000149792	MRPL49	mitochondrial ribosomal protein L49	3707.62	0.337443	0.206872	1.63117	0.102854	0.987777	0.950865	0	unassigned	NA	NA	NA	NA	NA	NA	FALSE
ENSG00000149798	CDC42EP2	CDC42 effector protein 2	15621.5	0.0839819	0.119727	0.701444	0.483026	0.316029	0.999973	0	unassigned	NA	NA	NA	NA	NA	NA	FALSE
ENSG00000149806	FAU	FAU ubiquitin like and ribosomal protein S30 fusion	13075.3	0.117502	0.201138	0.584184	0.559097	0.252513	0.999973	0	unassigned	NA	NA	NA	NA	NA	NA	FALSE
ENSG00000149809	TM7SF2	transmembrane 7 superfamily member 2	4724.79	0.212005	0.217204	0.976066	0.329032	0.482762	0.999973	0	unassigned	NA	NA	NA	NA	NA	NA	FALSE
ENSG00000149823	VPS51	VPS51 subunit of GARP complex	9566.55	-0.0532201	0.106475	-0.499837	0.61719	0.209581	0.999973	0	unassigned	NA	NA	NA	NA	NA	NA	FALSE
ENSG00000149922	TBX6	T-box transcription factor 6	27.5571	0.31692	0.82284	0.385154	0.700123	0.154825	NA	0	unassigned	NA	NA	NA	NA	NA	NA	FALSE
ENSG00000149923	PPP4C	protein phosphatase 4 catalytic subunit	14694.3	-0.0537333	0.102321	-0.525144	0.599483	0.222223	0.999973	0	unassigned	NA	NA	NA	NA	NA	NA	FALSE
ENSG00000149925	ALDOA	aldolase, fructose-bisphosphate A	66539.4	0.0253615	0.170119	0.149081	0.88149	0.0547827	0.999973	0	unassigned	NA	NA	NA	NA	NA	NA	FALSE
ENSG00000149929	HIRIP3	HIRA interacting protein 3	5931.97	0.210756	0.129826	1.62338	0.104508	0.980851	0.954455	0	unassigned	NA	NA	NA	NA	NA	NA	FALSE
ENSG00000149930	TAOK2	TAO kinase 2	3970.35	0.0119504	0.199891	0.0597848	0.952327	0.0212139	0.999973	0	unassigned	NA	NA	NA	NA	NA	NA	FALSE
ENSG00000149932	TMEM219	transmembrane protein 219	14162.8	0.19946	0.181555	1.09862	0.271933	0.565538	0.999973	0	unassigned	NA	NA	NA	NA	NA	NA	FALSE
ENSG00000149948	HMGA2	high mobility group AT-hook 2	40.5663	0.312861	1.06773	0.293014	0.769511	0.113785	NA	0	unassigned	NA	NA	NA	NA	NA	NA	FALSE
ENSG00000149968	MMP3	matrix metallopeptidase 3	92.2619	1.8874	1.13	1.67027	0.0948668	1.02289	NA	0	Green	B	0.0369844	NA	0.218844	NA	NA	FALSE
ENSG00000149972	CNTN5	contactin 5	199.181	0.633825	0.591072	1.07233	0.283571	0.547338	0.999973	0	unassigned	NA	NA	NA	NA	NA	NA	FALSE
ENSG00000150045	KLRF1	killer cell lectin like receptor F1	199.194	-0.454532	0.341539	-1.33083	0.183244	0.736971	0.999973	0	unassigned	NA	NA	NA	NA	NA	NA	FALSE
ENSG00000150048	CLEC1A	C-type lectin domain family 1 member A	1928.63	-0.213588	0.244017	-0.875298	0.381412	0.418606	0.999973	0	unassigned	NA	NA	NA	NA	NA	NA	FALSE
ENSG00000150051	MKX	mohawk homeobox	42.8025	0.707029	1.21778	0.580588	0.561518	0.250636	NA	0	unassigned	NA	NA	NA	NA	NA	NA	FALSE
ENSG00000150054	MPP7	membrane palmitoylated protein 7	1342.13	0.516209	0.257269	2.0065	0.0448034	1.34869	0.838942	0	unassigned	NA	NA	NA	NA	NA	NA	FALSE
ENSG00000150093	ITGB1	integrin subunit beta 1	133769	0.0434219	0.206335	0.210444	0.833321	0.0791876	0.999973	0	Pink	F	0.160868	NA	NA	NA	0.0836984	FALSE
ENSG00000150201	FXYD4	FXYD domain containing ion transport regulator 4	655.411	0.236375	0.646038	0.365884	0.714452	0.146027	0.999973	0	unassigned	NA	NA	NA	NA	NA	NA	FALSE
ENSG00000150275	PCDH15	protocadherin related 15	72.0485	1.14168	1.06915	1.06784	0.285592	0.544254	NA	0	unassigned	NA	NA	NA	NA	NA	NA	FALSE
ENSG00000150281	CTF1	cardiotrophin 1	245.962	0.0504277	0.565695	0.0891429	0.928968	0.0319991	0.999973	0	unassigned	NA	NA	NA	NA	NA	NA	FALSE
ENSG00000150316	CWC15	CWC15 spliceosome associated protein homolog	11005.5	-0.019022	0.14098	-0.134927	0.892669	0.0493093	0.999973	0	Pink	G	0.0812447	NA	NA	NA	0.0729766	FALSE
ENSG00000150337	FCGR1A	Fc fragment of IgG receptor Ia	307.058	-0.760645	0.535976	-1.41918	0.155847	0.8073	0.999973	0	unassigned	NA	NA	NA	NA	NA	NA	FALSE
ENSG00000150347	ARID5B	AT-rich interaction domain 5B	19701.4	0.196199	0.122584	1.60053	0.109481	0.960662	0.961165	0	unassigned	NA	NA	NA	NA	NA	NA	FALSE
ENSG00000150394	CDH8	cadherin 8	37.4273	1.00947	1.0028	1.00665	0.314102	0.50293	NA	0	unassigned	NA	NA	NA	NA	NA	NA	FALSE
ENSG00000150401	DCUN1D2	defective in cullin neddylation 1 domain containing 2	1969.26	0.0922574	0.186953	0.493478	0.621675	0.206437	0.999973	0	unassigned	NA	NA	NA	NA	NA	NA	FALSE
ENSG00000150403	TMCO3	transmembrane and coiled-coil domains 3	24196.6	-0.0754877	0.165672	-0.455644	0.648646	0.187992	0.999973	0	unassigned	NA	NA	NA	NA	NA	NA	FALSE
ENSG00000150433	TMEM218	transmembrane protein 218	3080.75	0.106902	0.115139	0.928456	0.353171	0.452015	0.999973	0	Pink	G	0.097319	NA	NA	NA	0.0919854	FALSE
ENSG00000150455	TIRAP	TIR domain containing adaptor protein	1489.5	-0.0830607	0.188272	-0.441175	0.659087	0.181058	0.999973	0	unassigned	NA	NA	NA	NA	NA	NA	FALSE
ENSG00000150456	EEF1AKMT1	EEF1A lysine methyltransferase 1	1986.18	0.206805	0.166535	1.24181	0.214308	0.668962	0.999973	0	unassigned	NA	NA	NA	NA	NA	NA	FALSE
ENSG00000150457	LATS2	large tumor suppressor kinase 2	3458.28	0.308895	0.148386	2.08169	0.0373704	1.42747	0.790179	0	unassigned	NA	NA	NA	NA	NA	NA	FALSE
ENSG00000150459	SAP18	Sin3A associated protein 18	56356.8	0.187682	0.129562	1.44858	0.147455	0.831342	0.999973	0	unassigned	NA	NA	NA	NA	NA	NA	FALSE
ENSG00000150477	KIAA1328	KIAA1328	603.209	0.1527	0.166542	0.916884	0.359203	0.44466	0.999973	0	unassigned	NA	NA	NA	NA	NA	NA	FALSE
ENSG00000150510	FAM124A	family with sequence similarity 124 member A	1182.86	-0.216444	0.192692	-1.12327	0.261323	0.582822	0.999973	0	unassigned	NA	NA	NA	NA	NA	NA	FALSE
ENSG00000150527	MIA2	MIA SH3 domain ER export factor 2	5669.04	-0.0973511	0.12342	-0.788778	0.430242	0.366287	0.999973	0	unassigned	NA	NA	NA	NA	NA	NA	FALSE
ENSG00000150540	HNMT	histamine N-methyltransferase	5435.88	0.118235	0.22389	0.528095	0.597433	0.223711	0.999973	0	unassigned	NA	NA	NA	NA	NA	NA	FALSE
ENSG00000150551	LYPD1	LY6/PLAUR domain containing 1	2013.92	-0.608776	0.500487	-1.21637	0.223844	0.650054	0.999973	0	unassigned	NA	NA	NA	NA	NA	NA	FALSE
ENSG00000150556	LYPD6B	LY6/PLAUR domain containing 6B	278.151	-0.4988	0.510877	-0.976361	0.328886	0.482955	0.999973	0	unassigned	NA	NA	NA	NA	NA	NA	FALSE
ENSG00000150593	PDCD4	programmed cell death 4	14860.2	0.233962	0.172284	1.358	0.174462	0.758298	0.999973	0	unassigned	NA	NA	NA	NA	NA	NA	FALSE
ENSG00000150594	ADRA2A	adrenoceptor alpha 2A	48.2699	-2.06317	1.06335	-1.94025	0.0523487	1.28109	NA	0	unassigned	NA	NA	NA	NA	NA	NA	FALSE
ENSG00000150625	GPM6A	glycoprotein M6A	281.768	-1.36506	0.572284	-2.38528	0.0170663	1.76786	0.654175	0	unassigned	NA	NA	NA	NA	NA	NA	FALSE
ENSG00000150627	WDR17	WD repeat domain 17	278.921	-0.119013	0.494649	-0.240602	0.809864	0.0915879	0.999973	0	unassigned	NA	NA	NA	NA	NA	NA	FALSE
ENSG00000150628	SPATA4	spermatogenesis associated 4	91.8858	0.0394151	0.646149	0.0609999	0.951359	0.0216554	NA	0	unassigned	NA	NA	NA	NA	NA	NA	FALSE
ENSG00000150630	VEGFC	vascular endothelial growth factor C	801.216	-0.328169	0.311501	-1.05351	0.292107	0.534458	0.999973	0	unassigned	NA	NA	NA	NA	NA	NA	FALSE
ENSG00000150636	CCDC102B	coiled-coil domain containing 102B	427.381	0.146645	0.205417	0.713891	0.475295	0.323037	0.999973	0	unassigned	NA	NA	NA	NA	NA	NA	FALSE
ENSG00000150637	CD226	CD226 molecule	203.707	-0.624167	0.635855	-0.981618	0.326288	0.486399	0.999973	0	unassigned	NA	NA	NA	NA	NA	NA	FALSE
ENSG00000150656	CNDP1	carnosine dipeptidase 1	146.066	-0.0160471	0.72129	-0.0222477	0.98225	0.00777781	NA	0	unassigned	NA	NA	NA	NA	NA	NA	FALSE
ENSG00000150667	FSIP1	fibrous sheath interacting protein 1	272.282	-0.0745242	0.210377	-0.354241	0.723159	0.140766	0.999973	0	unassigned	NA	NA	NA	NA	NA	NA	FALSE
ENSG00000150672	DLG2	discs large MAGUK scaffold protein 2	2630.65	0.649296	0.247829	2.61993	0.00879472	2.05578	0.556145	0	unassigned	NA	NA	NA	NA	NA	NA	FALSE
ENSG00000150681	RGS18	regulator of G protein signaling 18	802.839	-0.459861	0.39413	-1.16678	0.243301	0.613856	0.999973	0	unassigned	NA	NA	NA	NA	NA	NA	FALSE
ENSG00000150687	PRSS23	serine protease 23	17480.9	1.41849	0.515444	2.75197	0.00592384	2.2274	0.49198	0	unassigned	NA	NA	NA	NA	NA	NA	FALSE
ENSG00000150712	MTMR12	myotubularin related protein 12	8866.77	0.153883	0.190965	0.80582	0.420347	0.376392	0.999973	0	Pink	F	0.136108	NA	NA	NA	0.12643	FALSE
ENSG00000150722	PPP1R1C	protein phosphatase 1 regulatory inhibitor subunit 1C	99.1615	-0.196492	0.957532	-0.205207	0.83741	0.0770617	NA	0	unassigned	NA	NA	NA	NA	NA	NA	FALSE
ENSG00000150753	CCT5	chaperonin containing TCP1 subunit 5	27312	-0.0609219	0.0891745	-0.683176	0.494496	0.305837	0.999973	0	unassigned	NA	NA	NA	NA	NA	NA	FALSE
ENSG00000150756	ATPSCKMT	ATP synthase c subunit lysine N-methyltransferase	1627.27	0.228218	0.150336	1.51805	0.129003	0.889401	0.993789	0	unassigned	NA	NA	NA	NA	NA	NA	FALSE
ENSG00000150760	DOCK1	dedicator of cytokinesis 1	9255	0.0424032	0.174105	0.243549	0.80758	0.0928145	0.999973	0	Pink	F	0.167443	NA	NA	NA	0.165215	FALSE
ENSG00000150764	DIXDC1	DIX domain containing 1	3070.31	-0.386078	0.235517	-1.63928	0.101155	0.995012	0.947008	0	unassigned	NA	NA	NA	NA	NA	NA	FALSE
ENSG00000150768	DLAT	dihydrolipoamide S-acetyltransferase	6331.21	0.0193325	0.169844	0.113824	0.909377	0.0412561	0.999973	0	unassigned	NA	NA	NA	NA	NA	NA	FALSE
ENSG00000150773	PIH1D2	PIH1 domain containing 2	426.113	-0.109034	0.237756	-0.458596	0.646524	0.189415	0.999973	0	unassigned	NA	NA	NA	NA	NA	NA	FALSE
ENSG00000150776	NKAPD1	NKAP domain containing 1	1654.98	0.00588588	0.213565	0.0275601	0.978013	0.00965537	0.999973	0	unassigned	NA	NA	NA	NA	NA	NA	FALSE
ENSG00000150779	TIMM8B	translocase of inner mitochondrial membrane 8 homolog B	6913.8	-0.00832332	0.296575	-0.0280648	0.97761	0.00983417	0.999973	0	unassigned	NA	NA	NA	NA	NA	NA	FALSE
ENSG00000150782	IL18	interleukin 18	828.469	-0.611916	0.354673	-1.72529	0.0844745	1.07327	0.935323	0	unassigned	NA	NA	NA	NA	NA	NA	FALSE
ENSG00000150787	PTS	6-pyruvoyltetrahydropterin synthase	7771.88	-0.0234431	0.173203	-0.13535	0.892335	0.0494721	0.999973	0	Pink	G	0.0643256	NA	NA	NA	0.0638613	FALSE
ENSG00000150867	PIP4K2A	phosphatidylinositol-5-phosphate 4-kinase type 2 alpha	5497.55	0.108126	0.186092	0.581035	0.561217	0.25087	0.999973	0	unassigned	NA	NA	NA	NA	NA	NA	FALSE
ENSG00000150873	C2orf50	chromosome 2 open reading frame 50	33.2616	-0.606503	0.871852	-0.69565	0.486648	0.312785	NA	0	unassigned	NA	NA	NA	NA	NA	NA	FALSE
ENSG00000150893	FREM2	FRAS1 related extracellular matrix 2	646.786	-0.00622807	0.370069	-0.0168295	0.986573	0.00587093	0.999973	0	unassigned	NA	NA	NA	NA	NA	NA	FALSE
ENSG00000150907	FOXO1	forkhead box O1	2268.45	-0.0171597	0.222224	-0.077218	0.93845	0.0275888	0.999973	0	unassigned	NA	NA	NA	NA	NA	NA	FALSE
ENSG00000150938	CRIM1	cysteine rich transmembrane BMP regulator 1	38707.1	0.615483	0.193663	3.17812	0.00148233	2.82905	0.288451	0	unassigned	NA	NA	NA	NA	NA	NA	FALSE
ENSG00000150961	SEC24D	SEC24 homolog D, COPII coat complex component	6625.11	-0.111113	0.236801	-0.469224	0.63891	0.194561	0.999973	0	Pink	F	0.0731082	NA	NA	NA	0.0583462	FALSE
ENSG00000150967	ABCB9	ATP binding cassette subfamily B member 9	400.749	-0.50138	0.198718	-2.52308	0.0116332	1.9343	0.600085	0	unassigned	NA	NA	NA	NA	NA	NA	FALSE
ENSG00000150977	RILPL2	Rab interacting lysosomal protein like 2	9313.5	-0.00864824	0.147565	-0.0586063	0.953266	0.0207861	0.999973	0	unassigned	NA	NA	NA	NA	NA	NA	FALSE
ENSG00000150990	DHX37	DEAH-box helicase 37	383.472	-0.0141678	0.273905	-0.0517252	0.958748	0.0182957	0.999973	0	unassigned	NA	NA	NA	NA	NA	NA	FALSE
ENSG00000150991	UBC	ubiquitin C	13747.3	0.374208	0.412939	0.906207	0.364826	0.437914	0.999973	0	unassigned	NA	NA	NA	NA	NA	NA	FALSE
ENSG00000150995	ITPR1	inositol 1,4,5-trisphosphate receptor type 1	2858.6	0.0106746	0.155132	0.06881	0.945141	0.0245035	0.999973	0	unassigned	NA	NA	NA	NA	NA	NA	FALSE
ENSG00000151006	PRSS53	serine protease 53	778.097	0.24718	0.519607	0.475706	0.634284	0.197716	0.999973	0	unassigned	NA	NA	NA	NA	NA	NA	FALSE
ENSG00000151012	SLC7A11	solute carrier family 7 member 11	60.8158	-0.361629	1.21449	-0.297763	0.765884	0.115837	NA	0	unassigned	NA	NA	NA	NA	NA	NA	FALSE
ENSG00000151014	NOCT	nocturnin	91.8952	0.365092	0.502045	0.727209	0.467098	0.330592	NA	0	unassigned	NA	NA	NA	NA	NA	NA	FALSE
ENSG00000151023	ENKUR	enkurin, TRPC channel interacting protein	164.246	0.909603	0.377934	2.40678	0.016094	1.79334	0.644743	0	unassigned	NA	NA	NA	NA	NA	NA	FALSE
ENSG00000151062	CACNA2D4	calcium voltage-gated channel auxiliary subunit alpha2delta 4	279.539	-0.26464	0.36344	-0.728152	0.46652	0.331129	0.999973	0	unassigned	NA	NA	NA	NA	NA	NA	FALSE
ENSG00000151065	DCP1B	decapping mRNA 1B	4246.26	0.0147494	0.0665376	0.221671	0.82457	0.0837725	0.999973	0	unassigned	NA	NA	NA	NA	NA	NA	FALSE
ENSG00000151067	CACNA1C	calcium voltage-gated channel subunit alpha1 C	1127.33	-0.523903	0.369197	-1.41903	0.155889	0.807184	0.999973	0	unassigned	NA	NA	NA	NA	NA	NA	FALSE
ENSG00000151090	THRB	thyroid hormone receptor beta	1803.23	0.0601113	0.245041	0.245311	0.806216	0.0935487	0.999973	0	unassigned	NA	NA	NA	NA	NA	NA	FALSE
ENSG00000151092	NGLY1	N-glycanase 1	4813.41	-0.0619777	0.108826	-0.569512	0.569009	0.244881	0.999973	0	unassigned	NA	NA	NA	NA	NA	NA	FALSE
ENSG00000151093	OXSM	3-oxoacyl-ACP synthase, mitochondrial	1388.89	-0.0785057	0.162239	-0.48389	0.628464	0.201719	0.999973	0	Pink	G	0.158978	NA	NA	NA	0.144497	FALSE
ENSG00000151116	UEVLD	UEV and lactate/malate dehyrogenase domains	4626.22	-0.0167082	0.16098	-0.10379	0.917336	0.0374716	0.999973	0	unassigned	NA	NA	NA	NA	NA	NA	FALSE
ENSG00000151117	TMEM86A	transmembrane protein 86A	2786.18	0.0391096	0.167528	0.233451	0.815411	0.0886233	0.999973	0	unassigned	NA	NA	NA	NA	NA	NA	FALSE
ENSG00000151131	NOPCHAP1	NOP protein chaperone 1	957.02	-0.126474	0.187745	-0.673649	0.500535	0.300566	0.999973	0	unassigned	NA	NA	NA	NA	NA	NA	FALSE
ENSG00000151135	TMEM263	transmembrane protein 263	3625.08	0.69784	0.406436	1.71698	0.0859835	1.06559	0.935323	0	unassigned	NA	NA	NA	NA	NA	NA	FALSE
ENSG00000151136	BTBD11	BTB domain containing 11	149.204	-0.293117	0.730482	-0.401266	0.688225	0.16227	NA	0	unassigned	NA	NA	NA	NA	NA	NA	FALSE
ENSG00000151148	UBE3B	ubiquitin protein ligase E3B	6481.67	-0.0601536	0.185465	-0.32434	0.745681	0.127447	0.999973	0	unassigned	NA	NA	NA	NA	NA	NA	FALSE
ENSG00000151150	ANK3	ankyrin 3	3917.3	-0.164592	0.212708	-0.773794	0.439053	0.357483	0.999973	0	unassigned	NA	NA	NA	NA	NA	NA	FALSE
ENSG00000151151	IPMK	inositol polyphosphate multikinase	893.518	-0.199285	0.240989	-0.826944	0.408269	0.389054	0.999973	0	unassigned	NA	NA	NA	NA	NA	NA	FALSE
ENSG00000151164	RAD9B	RAD9 checkpoint clamp component B	56.3864	-0.259582	1.0938	-0.23732	0.812408	0.0902257	NA	0	unassigned	NA	NA	NA	NA	NA	NA	FALSE
ENSG00000151176	PLBD2	phospholipase B domain containing 2	5279.16	-0.0100737	0.144283	-0.0698192	0.944338	0.0248727	0.999973	0	unassigned	NA	NA	NA	NA	NA	NA	FALSE
ENSG00000151208	DLG5	discs large MAGUK scaffold protein 5	1597.65	0.0830814	0.167343	0.496474	0.61956	0.207916	0.999973	0	unassigned	NA	NA	NA	NA	NA	NA	FALSE
ENSG00000151229	SLC2A13	solute carrier family 2 member 13	4118.83	0.940044	0.246204	3.81815	0.000134454	3.87143	0.0995555	0	unassigned	NA	NA	NA	NA	NA	NA	FALSE
ENSG00000151233	GXYLT1	glucoside xylosyltransferase 1	3732.61	0.295619	0.15834	1.86699	0.0619032	1.20829	0.891273	0	unassigned	NA	NA	NA	NA	NA	NA	FALSE
ENSG00000151239	TWF1	twinfilin actin binding protein 1	10469.2	0.146149	0.199352	0.733117	0.463487	0.333962	0.999973	0	unassigned	NA	NA	NA	NA	NA	NA	FALSE
ENSG00000151240	DIP2C	disco interacting protein 2 homolog C	3019.3	-0.1103	0.197992	-0.557094	0.577463	0.238476	0.999973	0	unassigned	NA	NA	NA	NA	NA	NA	FALSE
ENSG00000151247	EIF4E	eukaryotic translation initiation factor 4E	19309.8	0.149952	0.132655	1.1304	0.258309	0.587861	0.999973	0	unassigned	NA	NA	NA	NA	NA	NA	FALSE
ENSG00000151276	MAGI1	membrane associated guanylate kinase, WW and PDZ domain containing 1	2246.3	-0.423847	0.29916	-1.41679	0.156545	0.805361	0.999973	0	unassigned	NA	NA	NA	NA	NA	NA	FALSE
ENSG00000151287	TEX30	testis expressed 30	2493.96	-0.0486412	0.185271	-0.262541	0.792904	0.100779	0.999973	0	unassigned	NA	NA	NA	NA	NA	NA	FALSE
ENSG00000151292	CSNK1G3	casein kinase 1 gamma 3	3455.31	-0.179461	0.216698	-0.828161	0.407579	0.389788	0.999973	0	unassigned	NA	NA	NA	NA	NA	NA	FALSE
ENSG00000151304	SRFBP1	serum response factor binding protein 1	3524.81	0.143073	0.13294	1.07622	0.281827	0.550018	0.999973	0	unassigned	NA	NA	NA	NA	NA	NA	FALSE
ENSG00000151320	AKAP6	A-kinase anchoring protein 6	334.532	-0.341988	0.351346	-0.973366	0.330371	0.480998	0.999973	0	unassigned	NA	NA	NA	NA	NA	NA	FALSE
ENSG00000151322	NPAS3	neuronal PAS domain protein 3	491.907	1.12701	0.489235	2.30363	0.0212436	1.67277	0.699469	0	unassigned	NA	NA	NA	NA	NA	NA	FALSE
ENSG00000151327	FAM177A1	family with sequence similarity 177 member A1	13709.6	0.167226	0.162	1.03226	0.30195	0.520065	0.999973	0	unassigned	NA	NA	NA	NA	NA	NA	FALSE
ENSG00000151332	MBIP	MAP3K12 binding inhibitory protein 1	3635.51	0.139362	0.143218	0.973074	0.330516	0.480807	0.999973	0	unassigned	NA	NA	NA	NA	NA	NA	FALSE
ENSG00000151338	MIPOL1	mirror-image polydactyly 1	1102.28	0.181998	0.152658	1.1922	0.233184	0.632301	0.999973	0	unassigned	NA	NA	NA	NA	NA	NA	FALSE
ENSG00000151348	EXT2	exostosin glycosyltransferase 2	20106.4	0.0139864	0.172162	0.0812396	0.935251	0.0290716	0.999973	0	unassigned	NA	NA	NA	NA	NA	NA	FALSE
ENSG00000151353	TMEM18	transmembrane protein 18	11161	0.0573051	0.201009	0.285087	0.775577	0.110375	0.999973	0	unassigned	NA	NA	NA	NA	NA	NA	FALSE
ENSG00000151360	ALLC	allantoicase	13.8976	-0.36315	1.29889	-0.279585	0.779796	0.108019	NA	0	unassigned	NA	NA	NA	NA	NA	NA	FALSE
ENSG00000151364	KCTD14	potassium channel tetramerization domain containing 14	1928.38	-0.0077876	0.220225	-0.0353621	0.971791	0.0124271	0.999973	0	Green	B	0.0400766	NA	0.213229	NA	NA	FALSE
ENSG00000151365	THRSP	thyroid hormone responsive	131.781	-0.508312	0.783339	-0.648904	0.5164	0.287013	NA	0	unassigned	NA	NA	NA	NA	NA	NA	FALSE
ENSG00000151366	NDUFC2	NADH:ubiquinone oxidoreductase subunit C2	24470.8	0.0464415	0.127405	0.36452	0.71547	0.145409	0.999973	0	Pink	G	0.107048	NA	NA	NA	0.0754559	FALSE
ENSG00000151376	ME3	malic enzyme 3	1611.58	-0.0192996	0.243009	-0.0794192	0.936699	0.0283998	0.999973	0	unassigned	NA	NA	NA	NA	NA	NA	FALSE
ENSG00000151388	ADAMTS12	ADAM metallopeptidase with thrombospondin type 1 motif 12	161.141	-0.633293	0.611509	-1.03562	0.300378	0.522332	0.999973	0	unassigned	NA	NA	NA	NA	NA	NA	FALSE
ENSG00000151413	NUBPL	nucleotide binding protein like	3872.53	0.148247	0.168517	0.879717	0.379013	0.421346	0.999973	0	unassigned	NA	NA	NA	NA	NA	NA	FALSE
ENSG00000151414	NEK7	NIMA related kinase 7	19140.6	-0.044033	0.212324	-0.207386	0.835708	0.0779453	0.999973	0	unassigned	NA	NA	NA	NA	NA	NA	FALSE
ENSG00000151418	ATP6V1G3	ATPase H+ transporting V1 subunit G3	291.233	0.224335	0.829045	0.270595	0.786703	0.104189	0.999973	0	unassigned	NA	NA	NA	NA	NA	NA	FALSE
ENSG00000151422	FER	FER tyrosine kinase	3919.46	0.185229	0.184148	1.00587	0.314478	0.502409	0.999973	0	unassigned	NA	NA	NA	NA	NA	NA	FALSE
ENSG00000151445	VIPAS39	VPS33B interacting protein, apical-basolateral polarity regulator, spe-39 homolog	3578.55	-0.144209	0.141812	-1.0169	0.309199	0.509762	0.999973	0	unassigned	NA	NA	NA	NA	NA	NA	FALSE
ENSG00000151458	ANKRD50	ankyrin repeat domain 50	2511.1	-0.268339	0.218149	-1.23007	0.218671	0.660208	0.999973	0	unassigned	NA	NA	NA	NA	NA	NA	FALSE
ENSG00000151461	UPF2	UPF2 regulator of nonsense mediated mRNA decay	3327.77	0.173346	0.180721	0.959187	0.337464	0.471772	0.999973	0	unassigned	NA	NA	NA	NA	NA	NA	FALSE
ENSG00000151465	CDC123	cell division cycle 123	17754.6	0.0654441	0.0875397	0.747594	0.454705	0.34227	0.999973	0	unassigned	NA	NA	NA	NA	NA	NA	FALSE
ENSG00000151466	SCLT1	sodium channel and clathrin linker 1	1251.4	-0.114056	0.192992	-0.590989	0.554528	0.256077	0.999973	0	unassigned	NA	NA	NA	NA	NA	NA	FALSE
ENSG00000151468	CCDC3	coiled-coil domain containing 3	198.918	-1.17136	0.549829	-2.13041	0.0331374	1.47968	0.771353	0	unassigned	NA	NA	NA	NA	NA	NA	FALSE
ENSG00000151470	C4orf33	chromosome 4 open reading frame 33	2592.55	0.140881	0.212932	0.661624	0.508212	0.293955	0.999973	0	unassigned	NA	NA	NA	NA	NA	NA	FALSE
ENSG00000151474	FRMD4A	FERM domain containing 4A	1280.85	-0.184702	0.218835	-0.844023	0.398657	0.399401	0.999973	0	unassigned	NA	NA	NA	NA	NA	NA	FALSE
ENSG00000151490	PTPRO	protein tyrosine phosphatase receptor type O	170832	0.0543434	0.215703	0.251937	0.80109	0.0963187	0.999973	0	unassigned	NA	NA	NA	NA	NA	NA	FALSE
ENSG00000151491	EPS8	epidermal growth factor receptor pathway substrate 8	6500.99	-0.0582143	0.1981	-0.293863	0.768863	0.114151	0.999973	0	unassigned	NA	NA	NA	NA	NA	NA	FALSE
ENSG00000151498	ACAD8	acyl-CoA dehydrogenase family member 8	6462.2	0.0867776	0.156176	0.555641	0.578457	0.237729	0.999973	0	unassigned	NA	NA	NA	NA	NA	NA	FALSE
ENSG00000151500	THYN1	thymocyte nuclear protein 1	5338.73	0.0282765	0.133218	0.212257	0.831906	0.0799256	0.999973	0	unassigned	NA	NA	NA	NA	NA	NA	FALSE
ENSG00000151502	VPS26B	VPS26, retromer complex component B	4436.9	-0.142382	0.271469	-0.524486	0.59994	0.221892	0.999973	0	Brown	N	0.0139521	NA	NA	0.0266637	NA	FALSE
ENSG00000151503	NCAPD3	non-SMC condensin II complex subunit D3	2765.08	0.0557063	0.255692	0.217865	0.827535	0.0822138	0.999973	0	unassigned	NA	NA	NA	NA	NA	NA	FALSE
ENSG00000151532	VTI1A	vesicle transport through interaction with t-SNAREs 1A	13002.1	0.166316	0.199665	0.832972	0.40486	0.392695	0.999973	0	unassigned	NA	NA	NA	NA	NA	NA	FALSE
ENSG00000151552	QDPR	quinoid dihydropteridine reductase	10030.6	0.15566	0.193059	0.806286	0.420078	0.37667	0.999973	0	unassigned	NA	NA	NA	NA	NA	NA	FALSE
ENSG00000151553	FHIP2A	FHF complex subunit HOOK interacting protein 2A	4488.07	-0.0138449	0.183503	-0.0754478	0.939858	0.0269376	0.999973	0	unassigned	NA	NA	NA	NA	NA	NA	FALSE
ENSG00000151572	ANO4	anoctamin 4	193.504	0.567715	0.769317	0.737947	0.460547	0.336726	0.999973	0	unassigned	NA	NA	NA	NA	NA	NA	FALSE
ENSG00000151575	TEX9	testis expressed 9	1219.94	-0.224291	0.223812	-1.00214	0.316276	0.499934	0.999973	0	unassigned	NA	NA	NA	NA	NA	NA	FALSE
ENSG00000151576	QTRT2	queuine tRNA-ribosyltransferase accessory subunit 2	1570.87	0.138356	0.129844	1.06556	0.286624	0.542688	0.999973	0	unassigned	NA	NA	NA	NA	NA	NA	FALSE
ENSG00000151611	MMAA	metabolism of cobalamin associated A	2102.95	0.0928867	0.139126	0.667643	0.504361	0.297258	0.999973	0	unassigned	NA	NA	NA	NA	NA	NA	FALSE
ENSG00000151612	ZNF827	zinc finger protein 827	922.188	0.153849	0.243124	0.632798	0.526866	0.2783	0.999973	0	unassigned	NA	NA	NA	NA	NA	NA	FALSE
ENSG00000151617	EDNRA	endothelin receptor type A	1990.87	0.0077404	0.335367	0.0230804	0.981586	0.00807158	0.999973	0	Pink	F	0.0855804	NA	NA	NA	0.0856895	FALSE
ENSG00000151623	NR3C2	nuclear receptor subfamily 3 group C member 2	1199.5	0.275852	0.26662	1.03463	0.300842	0.521661	0.999973	0	unassigned	NA	NA	NA	NA	NA	NA	FALSE
ENSG00000151632	AKR1C2	aldo-keto reductase family 1 member C2	795.188	-0.135106	0.262228	-0.515223	0.606398	0.217243	0.999973	0	unassigned	NA	NA	NA	NA	NA	NA	FALSE
ENSG00000151651	ADAM8	ADAM metallopeptidase domain 8	560.257	-0.829441	0.451176	-1.8384	0.0660037	1.18043	0.89819	0	unassigned	NA	NA	NA	NA	NA	NA	FALSE
ENSG00000151655	ITIH2	inter-alpha-trypsin inhibitor heavy chain 2	530.136	-0.174937	0.718718	-0.243401	0.807694	0.0927529	0.999973	0	unassigned	NA	NA	NA	NA	NA	NA	FALSE
ENSG00000151657	KIN	Kin17 DNA and RNA binding protein	2368.66	-0.00311384	0.132923	-0.0234259	0.981311	0.00819352	0.999973	0	unassigned	NA	NA	NA	NA	NA	NA	FALSE
ENSG00000151665	PIGF	phosphatidylinositol glycan anchor biosynthesis class F	6914.9	0.193372	0.129504	1.49318	0.13539	0.868413	0.999973	0	unassigned	NA	NA	NA	NA	NA	NA	FALSE
ENSG00000151687	ANKAR	ankyrin and armadillo repeat containing	470.34	-0.0153353	0.232675	-0.0659088	0.94745	0.0234435	0.999973	0	unassigned	NA	NA	NA	NA	NA	NA	FALSE
ENSG00000151689	INPP1	inositol polyphosphate-1-phosphatase	3287.76	-0.243831	0.218844	-1.11418	0.265202	0.576423	0.999973	0	unassigned	NA	NA	NA	NA	NA	NA	FALSE
ENSG00000151690	MFSD6	major facilitator superfamily domain containing 6	18303.1	0.106781	0.170614	0.625864	0.531404	0.274575	0.999973	0	unassigned	NA	NA	NA	NA	NA	NA	FALSE
ENSG00000151692	RNF144A	ring finger protein 144A	2727.68	-0.178551	0.19948	-0.895084	0.370742	0.430928	0.999973	0	unassigned	NA	NA	NA	NA	NA	NA	FALSE
ENSG00000151693	ASAP2	ArfGAP with SH3 domain, ankyrin repeat and PH domain 2	1836.76	-0.00124871	0.388523	-0.00321398	0.997436	0.00111513	0.999973	0	unassigned	NA	NA	NA	NA	NA	NA	FALSE
ENSG00000151694	ADAM17	ADAM metallopeptidase domain 17	4959.02	-0.597034	0.287528	-2.07644	0.0378537	1.42189	0.791354	0	unassigned	NA	NA	NA	NA	NA	NA	FALSE
ENSG00000151702	FLI1	Fli-1 proto-oncogene, ETS transcription factor	6832.58	-0.264622	0.241927	-1.09381	0.27404	0.562186	0.999973	0	unassigned	NA	NA	NA	NA	NA	NA	FALSE
ENSG00000151704	KCNJ1	potassium inwardly rectifying channel subfamily J member 1	1564.53	0.33306	0.443877	0.750342	0.453049	0.343855	0.999973	0	unassigned	NA	NA	NA	NA	NA	NA	FALSE
ENSG00000151715	TMEM45B	transmembrane protein 45B	1025	0.0224941	0.296583	0.0758442	0.939543	0.0270833	0.999973	0	unassigned	NA	NA	NA	NA	NA	NA	FALSE
ENSG00000151718	WWC2	WW and C2 domain containing 2	5903.11	0.128813	0.220903	0.583122	0.559811	0.251958	0.999973	0	Purple	I	0.0277904	0.0380136	NA	NA	NA	FALSE
ENSG00000151725	CENPU	centromere protein U	471.012	-0.702593	0.539151	-1.30315	0.192524	0.715514	0.999973	0	unassigned	NA	NA	NA	NA	NA	NA	FALSE
ENSG00000151726	ACSL1	acyl-CoA synthetase long chain family member 1	16237.9	0.145913	0.182571	0.799211	0.424168	0.372462	0.999973	0	unassigned	NA	NA	NA	NA	NA	NA	FALSE
ENSG00000151729	SLC25A4	solute carrier family 25 member 4	46240.2	0.20887	0.164482	1.26986	0.204133	0.690086	0.999973	0	Pink	H	0.180672	NA	NA	NA	0.179349	FALSE
ENSG00000151743	AMN1	antagonist of mitotic exit network 1 homolog	2588.34	-0.0781162	0.156073	-0.50051	0.616716	0.209915	0.999973	0	unassigned	NA	NA	NA	NA	NA	NA	FALSE
ENSG00000151746	BICD1	BICD cargo adaptor 1	3096.48	-0.267237	0.13117	-2.03734	0.0416157	1.38074	0.81993	0	unassigned	NA	NA	NA	NA	NA	NA	FALSE
ENSG00000151748	SAV1	salvador family WW domain containing protein 1	8388.1	0.0540386	0.18125	0.298144	0.765593	0.116002	0.999973	0	unassigned	NA	NA	NA	NA	NA	NA	FALSE
ENSG00000151773	CCDC122	coiled-coil domain containing 122	614.638	0.199432	0.212744	0.937425	0.34854	0.457747	0.999973	0	unassigned	NA	NA	NA	NA	NA	NA	FALSE
ENSG00000151778	SERP2	stress associated endoplasmic reticulum protein family member 2	1037.69	-0.0245114	0.240022	-0.102121	0.91866	0.036845	0.999973	0	unassigned	NA	NA	NA	NA	NA	NA	FALSE
ENSG00000151779	NBAS	NBAS subunit of NRZ tethering complex	3794.03	0.0423982	0.1347	0.314759	0.752945	0.123237	0.999973	0	unassigned	NA	NA	NA	NA	NA	NA	FALSE
ENSG00000151789	ZNF385D	zinc finger protein 385D	220.802	-0.00927953	0.412238	-0.0225101	0.982041	0.00787036	0.999973	0	unassigned	NA	NA	NA	NA	NA	NA	FALSE
ENSG00000151790	TDO2	tryptophan 2,3-dioxygenase	105.505	-1.2428	1.20815	-1.02868	0.303631	0.517654	NA	0	unassigned	NA	NA	NA	NA	NA	NA	FALSE
ENSG00000151806	GUF1	GTP binding elongation factor GUF1	2821.49	0.168796	0.229345	0.73599	0.461737	0.335605	0.999973	0	unassigned	NA	NA	NA	NA	NA	NA	FALSE
ENSG00000151812	SLC35F4	solute carrier family 35 member F4	289.006	-1.32326	0.689805	-1.91831	0.0550719	1.25907	0.883655	0	unassigned	NA	NA	NA	NA	NA	NA	FALSE
ENSG00000151834	GABRA2	gamma-aminobutyric acid type A receptor subunit alpha2	1682.73	-0.200125	0.467029	-0.428507	0.668282	0.17504	0.999973	0	unassigned	NA	NA	NA	NA	NA	NA	FALSE
ENSG00000151835	SACS	sacsin molecular chaperone	609.524	-0.307388	0.354669	-0.86669	0.386112	0.413287	0.999973	0	unassigned	NA	NA	NA	NA	NA	NA	FALSE
ENSG00000151846	PABPC3	poly(A) binding protein cytoplasmic 3	82.2764	0.126386	0.37951	0.333024	0.739116	0.131287	NA	0	unassigned	NA	NA	NA	NA	NA	NA	FALSE
ENSG00000151849	CENPJ	centromere protein J	555.448	0.0127362	0.23656	0.0538393	0.957063	0.0190594	0.999973	0	unassigned	NA	NA	NA	NA	NA	NA	FALSE
ENSG00000151876	FBXO4	F-box protein 4	1593.39	0.0447013	0.127921	0.349444	0.726756	0.138611	0.999973	0	unassigned	NA	NA	NA	NA	NA	NA	FALSE
ENSG00000151881	TMEM267	transmembrane protein 267	2774.87	0.195134	0.216191	0.9026	0.366738	0.435644	0.999973	0	unassigned	NA	NA	NA	NA	NA	NA	FALSE
ENSG00000151882	CCL28	C-C motif chemokine ligand 28	857.835	0.111764	0.204016	0.547821	0.583814	0.233725	0.999973	0	unassigned	NA	NA	NA	NA	NA	NA	FALSE
ENSG00000151883	PARP8	poly(ADP-ribose) polymerase family member 8	2117.42	-0.0431312	0.171877	-0.250942	0.801859	0.0959021	0.999973	0	unassigned	NA	NA	NA	NA	NA	NA	FALSE
ENSG00000151892	GFRA1	GDNF family receptor alpha 1	1271.83	-0.584956	0.337739	-1.73198	0.0832776	1.07947	0.932655	0	unassigned	NA	NA	NA	NA	NA	NA	FALSE
ENSG00000151893	CACUL1	CDK2 associated cullin domain 1	5723.53	0.105295	0.113987	0.923752	0.355616	0.449019	0.999973	0	unassigned	NA	NA	NA	NA	NA	NA	FALSE
ENSG00000151914	DST	dystonin	26703.7	0.0601147	0.147019	0.40889	0.68262	0.165821	0.999973	0	unassigned	NA	NA	NA	NA	NA	NA	FALSE
ENSG00000151917	BEND6	BEN domain containing 6	783.469	-0.244545	0.251299	-0.973123	0.330492	0.480839	0.999973	0	unassigned	NA	NA	NA	NA	NA	NA	FALSE
ENSG00000151923	TIAL1	TIA1 cytotoxic granule associated RNA binding protein like 1	1724.11	0.429456	0.168831	2.54371	0.0109683	1.95986	0.591235	0	Pink	G	0.0732495	NA	NA	NA	0.0723152	FALSE
ENSG00000151929	BAG3	BAG cochaperone 3	6102.98	-0.154037	0.206474	-0.746035	0.455646	0.341372	0.999973	0	Pink	F	0.118223	NA	NA	NA	0.111439	FALSE
ENSG00000151948	GLT1D1	glycosyltransferase 1 domain containing 1	77.7053	0.788513	0.810951	0.972331	0.330886	0.480322	NA	0	unassigned	NA	NA	NA	NA	NA	NA	FALSE
ENSG00000151952	TMEM132D	transmembrane protein 132D	54.2784	-1.08448	1.32939	-0.815773	0.41463	0.382339	NA	0	unassigned	NA	NA	NA	NA	NA	NA	FALSE
ENSG00000151967	SCHIP1	schwannomin interacting protein 1	5365.92	-0.00653008	0.178223	-0.03664	0.970772	0.0128828	0.999973	0	unassigned	NA	NA	NA	NA	NA	NA	FALSE
ENSG00000152049	KCNE4	potassium voltage-gated channel subfamily E regulatory subunit 4	1951.41	-0.411189	0.278685	-1.47547	0.140088	0.8536	0.999973	0	unassigned	NA	NA	NA	NA	NA	NA	FALSE
ENSG00000152056	AP1S3	adaptor related protein complex 1 subunit sigma 3	3238.54	0.768086	0.221368	3.46972	0.000520994	3.28317	0.185277	0	unassigned	NA	NA	NA	NA	NA	NA	FALSE
ENSG00000152061	RABGAP1L	RAB GTPase activating protein 1 like	10408.2	0.331004	0.148661	2.22658	0.0259756	1.58543	0.742785	0	unassigned	NA	NA	NA	NA	NA	NA	FALSE
ENSG00000152076	CCDC74B	coiled-coil domain containing 74B	884.444	0.189679	0.21251	0.892561	0.372092	0.42935	0.999973	0	unassigned	NA	NA	NA	NA	NA	NA	FALSE
ENSG00000152078	TLCD4	TLC domain containing 4	1297.63	0.424658	0.248279	1.7104	0.0871912	1.05953	0.939599	0	unassigned	NA	NA	NA	NA	NA	NA	FALSE
ENSG00000152082	MZT2B	mitotic spindle organizing protein 2B	7437.37	-0.0662994	0.208329	-0.318244	0.7503	0.124765	0.999973	0	unassigned	NA	NA	NA	NA	NA	NA	FALSE
ENSG00000152092	ASTN1	astrotactin 1	81.4958	-0.362576	1.21801	-0.297679	0.765948	0.115801	NA	0	unassigned	NA	NA	NA	NA	NA	NA	FALSE
ENSG00000152102	FAM168B	family with sequence similarity 168 member B	10099.2	0.0807389	0.131362	0.614628	0.538801	0.268572	0.999973	0	unassigned	NA	NA	NA	NA	NA	NA	FALSE
ENSG00000152104	PTPN14	protein tyrosine phosphatase non-receptor type 14	18432.1	0.362429	0.132665	2.73191	0.00629679	2.20088	0.495959	0	unassigned	NA	NA	NA	NA	NA	NA	FALSE
ENSG00000152127	MGAT5	alpha-1,6-mannosylglycoprotein 6-beta-N-acetylglucosaminyltransferase	18387.7	0.294649	0.25393	1.16036	0.245903	0.609236	0.999973	0	unassigned	NA	NA	NA	NA	NA	NA	FALSE
ENSG00000152128	TMEM163	transmembrane protein 163	269.998	-0.802728	0.401848	-1.99759	0.0457612	1.3395	0.841679	0	unassigned	NA	NA	NA	NA	NA	NA	FALSE
ENSG00000152133	GPATCH11	G-patch domain containing 11	2321.33	0.165273	0.143306	1.15329	0.248793	0.604161	0.999973	0	unassigned	NA	NA	NA	NA	NA	NA	FALSE
ENSG00000152137	HSPB8	heat shock protein family B (small) member 8	29332.5	0.181947	0.161558	1.1262	0.26008	0.584892	0.999973	0	unassigned	NA	NA	NA	NA	NA	NA	FALSE
ENSG00000152147	GEMIN6	gem nuclear organelle associated protein 6	2118.62	-0.12736	0.126559	-1.00633	0.314258	0.502714	0.999973	0	Pink	G	0.109983	NA	NA	NA	0.110345	FALSE
ENSG00000152154	TMEM178A	transmembrane protein 178A	11775.5	0.532025	0.400007	1.33004	0.183505	0.736351	0.999973	0	unassigned	NA	NA	NA	NA	NA	NA	FALSE
ENSG00000152193	OBI1	ORC ubiquitin ligase 1	2844.71	0.172443	0.120214	1.43447	0.151439	0.819761	0.999973	0	unassigned	NA	NA	NA	NA	NA	NA	FALSE
ENSG00000152207	CYSLTR2	cysteinyl leukotriene receptor 2	228.073	-0.266198	0.814309	-0.326901	0.743743	0.128577	0.999973	0	unassigned	NA	NA	NA	NA	NA	NA	FALSE
ENSG00000152213	ARL11	ADP ribosylation factor like GTPase 11	145.183	-1.24481	0.460172	-2.70509	0.00682863	2.16567	NA	0	unassigned	NA	NA	NA	NA	NA	NA	FALSE
ENSG00000152217	SETBP1	SET binding protein 1	687.656	-0.275828	0.243882	-1.13099	0.25806	0.58828	0.999973	0	unassigned	NA	NA	NA	NA	NA	NA	FALSE
ENSG00000152219	ARL14EP	ADP ribosylation factor like GTPase 14 effector protein	7989.91	0.136754	0.091993	1.48657	0.137129	0.86287	0.999973	0	unassigned	NA	NA	NA	NA	NA	NA	FALSE
ENSG00000152223	EPG5	ectopic P-granules autophagy protein 5 homolog	1028.57	0.0455672	0.242365	0.188011	0.850868	0.0701377	0.999973	0	unassigned	NA	NA	NA	NA	NA	NA	FALSE
ENSG00000152229	PSTPIP2	proline-serine-threonine phosphatase interacting protein 2	649.259	-0.546205	0.277651	-1.96723	0.0491565	1.30842	0.860226	0	unassigned	NA	NA	NA	NA	NA	NA	FALSE
ENSG00000152234	ATP5F1A	ATP synthase F1 subunit alpha	89157.9	0.0889148	0.0774112	1.1486	0.25072	0.600812	0.999973	0	unassigned	NA	NA	NA	NA	NA	NA	FALSE
ENSG00000152240	HAUS1	HAUS augmin like complex subunit 1	2738.22	-0.10481	0.140132	-0.747938	0.454498	0.342468	0.999973	0	unassigned	NA	NA	NA	NA	NA	NA	FALSE
ENSG00000152242	C18orf25	chromosome 18 open reading frame 25	5060.54	0.318249	0.213344	1.49172	0.135773	0.867188	0.999973	0	unassigned	NA	NA	NA	NA	NA	NA	FALSE
ENSG00000152253	SPC25	SPC25 component of NDC80 kinetochore complex	304.108	-0.5038	0.67195	-0.749758	0.4534	0.343518	0.999973	0	unassigned	NA	NA	NA	NA	NA	NA	FALSE
ENSG00000152256	PDK1	pyruvate dehydrogenase kinase 1	982.697	0.0170528	0.274314	0.0621653	0.950431	0.0220793	0.999973	0	unassigned	NA	NA	NA	NA	NA	NA	FALSE
ENSG00000152270	PDE3B	phosphodiesterase 3B	499.883	-0.161258	0.375525	-0.429421	0.667617	0.175473	0.999973	0	unassigned	NA	NA	NA	NA	NA	NA	FALSE
ENSG00000152284	TCF7L1	transcription factor 7 like 1	2164.79	0.18459	0.259336	0.711777	0.476603	0.321844	0.999973	0	unassigned	NA	NA	NA	NA	NA	NA	FALSE
ENSG00000152291	TGOLN2	trans-golgi network protein 2	44862.6	0.169946	0.19667	0.864119	0.387523	0.411703	0.999973	0	unassigned	NA	NA	NA	NA	NA	NA	FALSE
ENSG00000152292	SH2D6	SH2 domain containing 6	64.0657	-0.315042	0.688429	-0.457625	0.647222	0.188947	NA	0	unassigned	NA	NA	NA	NA	NA	NA	FALSE
ENSG00000152315	KCNK13	potassium two pore domain channel subfamily K member 13	56.3943	-1.201	1.008	-1.19147	0.23347	0.631769	NA	0	unassigned	NA	NA	NA	NA	NA	NA	FALSE
ENSG00000152332	UHMK1	U2AF homology motif kinase 1	8326.86	0.0717571	0.21207	0.338366	0.735088	0.133661	0.999973	0	unassigned	NA	NA	NA	NA	NA	NA	FALSE
ENSG00000152348	ATG10	autophagy related 10	2683.02	0.136784	0.143573	0.952716	0.340734	0.467584	0.999973	0	unassigned	NA	NA	NA	NA	NA	NA	FALSE
ENSG00000152359	POC5	POC5 centriolar protein	1212.14	-0.00192287	0.17565	-0.0109472	0.991266	0.00380997	0.999973	0	unassigned	NA	NA	NA	NA	NA	NA	FALSE
ENSG00000152377	SPOCK1	SPARC (osteonectin), cwcv and kazal like domains proteoglycan 1	119355	-0.155507	0.172964	-0.899075	0.368613	0.43343	0.999973	0	unassigned	NA	NA	NA	NA	NA	NA	FALSE
ENSG00000152380	FAM151B	family with sequence similarity 151 member B	274.751	-0.243094	0.318498	-0.763252	0.445313	0.351335	0.999973	0	unassigned	NA	NA	NA	NA	NA	NA	FALSE
ENSG00000152382	TADA1	transcriptional adaptor 1	4987.96	0.0730874	0.106114	0.68876	0.490974	0.308941	0.999973	0	unassigned	NA	NA	NA	NA	NA	NA	FALSE
ENSG00000152402	GUCY1A2	guanylate cyclase 1 soluble subunit alpha 2	378.531	-0.360718	0.487905	-0.73932	0.459712	0.337514	0.999973	0	unassigned	NA	NA	NA	NA	NA	NA	FALSE
ENSG00000152404	CWF19L2	CWF19 like cell cycle control factor 2	2328.33	0.0521546	0.187969	0.277464	0.781424	0.107113	0.999973	0	unassigned	NA	NA	NA	NA	NA	NA	FALSE
ENSG00000152409	JMY	junction mediating and regulatory protein, p53 cofactor	2355.38	-0.0192738	0.192558	-0.100093	0.92027	0.0360846	0.999973	0	unassigned	NA	NA	NA	NA	NA	NA	FALSE
ENSG00000152413	HOMER1	homer scaffold protein 1	1183.4	-0.0363316	0.274395	-0.132406	0.894663	0.0483404	0.999973	0	unassigned	NA	NA	NA	NA	NA	NA	FALSE
ENSG00000152422	XRCC4	X-ray repair cross complementing 4	1623.46	0.0352697	0.145684	0.242098	0.808704	0.0922104	0.999973	0	unassigned	NA	NA	NA	NA	NA	NA	FALSE
ENSG00000152433	ZNF547	zinc finger protein 547	779.007	0.218361	0.185507	1.1771	0.239155	0.62132	0.999973	0	unassigned	NA	NA	NA	NA	NA	NA	FALSE
ENSG00000152439	ZNF773	zinc finger protein 773	551.18	0.0616782	0.181782	0.339298	0.734386	0.134076	0.999973	0	unassigned	NA	NA	NA	NA	NA	NA	FALSE
ENSG00000152443	ZNF776	zinc finger protein 776	2336.47	0.174882	0.184309	0.948852	0.342696	0.465091	0.999973	0	unassigned	NA	NA	NA	NA	NA	NA	FALSE
ENSG00000152454	ZNF256	zinc finger protein 256	925.865	0.0596867	0.209404	0.285031	0.775621	0.110351	0.999973	0	unassigned	NA	NA	NA	NA	NA	NA	FALSE
ENSG00000152455	SUV39H2	suppressor of variegation 3-9 homolog 2	587.488	-0.0655832	0.296987	-0.220829	0.825226	0.0834272	0.999973	0	unassigned	NA	NA	NA	NA	NA	NA	FALSE
ENSG00000152457	DCLRE1C	DNA cross-link repair 1C	1516.73	0.00661122	0.239788	0.0275711	0.978004	0.00965926	0.999973	0	unassigned	NA	NA	NA	NA	NA	NA	FALSE
ENSG00000152463	OLAH	oleoyl-ACP hydrolase	500.812	0.340006	0.414398	0.820482	0.411941	0.385165	0.999973	0	unassigned	NA	NA	NA	NA	NA	NA	FALSE
ENSG00000152464	RPP38	ribonuclease P/MRP subunit p38	2655.61	-0.18966	0.180809	-1.04895	0.2942	0.531358	0.999973	0	unassigned	NA	NA	NA	NA	NA	NA	FALSE
ENSG00000152465	NMT2	N-myristoyltransferase 2	4914.62	0.172453	0.112548	1.53226	0.125457	0.901504	0.989678	0	unassigned	NA	NA	NA	NA	NA	NA	FALSE
ENSG00000152467	ZSCAN1	zinc finger and SCAN domain containing 1	90.5991	0.0549903	0.318643	0.172577	0.862984	0.0639972	NA	0	unassigned	NA	NA	NA	NA	NA	NA	FALSE
ENSG00000152475	ZNF837	zinc finger protein 837	629.278	-0.340095	0.225526	-1.50801	0.131552	0.880903	0.999973	0	unassigned	NA	NA	NA	NA	NA	NA	FALSE
ENSG00000152484	USP12	ubiquitin specific peptidase 12	3244.65	0.104879	0.165735	0.632811	0.526857	0.278307	0.999973	0	unassigned	NA	NA	NA	NA	NA	NA	FALSE
ENSG00000152492	CCDC50	coiled-coil domain containing 50	10954	-0.1076	0.132735	-0.810639	0.417573	0.379268	0.999973	0	unassigned	NA	NA	NA	NA	NA	NA	FALSE
ENSG00000152495	CAMK4	calcium/calmodulin dependent protein kinase IV	70.7041	-0.726897	0.679605	-1.06959	0.284805	0.545452	NA	0	unassigned	NA	NA	NA	NA	NA	NA	FALSE
ENSG00000152503	TRIM36	tripartite motif containing 36	305.575	0.789084	0.509188	1.54969	0.121216	0.916442	0.981495	0	unassigned	NA	NA	NA	NA	NA	NA	FALSE
ENSG00000152518	ZFP36L2	ZFP36 ring finger protein like 2	12928.8	0.100801	0.291208	0.346147	0.729232	0.137134	0.999973	0	Brown	N	0.0369162	NA	NA	0.0705795	NA	FALSE
ENSG00000152520	PAN3	poly(A) specific ribonuclease subunit PAN3	2311.44	0.0925608	0.312422	0.296269	0.767025	0.115191	0.999973	0	unassigned	NA	NA	NA	NA	NA	NA	FALSE
ENSG00000152527	PLEKHH2	pleckstrin homology, MyTH4 and FERM domain containing H2	1857.94	0.509146	0.188297	2.70396	0.00685189	2.16419	0.511983	0	unassigned	NA	NA	NA	NA	NA	NA	FALSE
ENSG00000152556	PFKM	phosphofructokinase, muscle	8353.5	0.120501	0.118305	1.01856	0.308412	0.510868	0.999973	0	unassigned	NA	NA	NA	NA	NA	NA	FALSE
ENSG00000152558	TMEM123	transmembrane protein 123	33191.8	0.0845135	0.141316	0.598046	0.549809	0.259788	0.999973	0	unassigned	NA	NA	NA	NA	NA	NA	FALSE
ENSG00000152578	GRIA4	glutamate ionotropic receptor AMPA type subunit 4	44.2546	0.468839	1.31874	0.355521	0.7222	0.141343	NA	0	unassigned	NA	NA	NA	NA	NA	NA	FALSE
ENSG00000152582	SPEF2	sperm flagellar 2	2204.42	-0.327184	0.22452	-1.45726	0.145045	0.838496	0.999973	0	unassigned	NA	NA	NA	NA	NA	NA	FALSE
ENSG00000152583	SPARCL1	SPARC like 1	3802.59	-0.345092	0.304354	-1.13385	0.256857	0.590308	0.999973	0	unassigned	NA	NA	NA	NA	NA	NA	FALSE
ENSG00000152601	MBNL1	muscleblind like splicing regulator 1	9978.21	0.10133	0.160058	0.63308	0.526681	0.278452	0.999973	0	unassigned	NA	NA	NA	NA	NA	NA	FALSE
ENSG00000152611	CAPSL	calcyphosine like	50.2046	0.00610019	0.858241	0.00710778	0.994329	0.00246995	NA	0	unassigned	NA	NA	NA	NA	NA	NA	FALSE
ENSG00000152620	NADK2	NAD kinase 2, mitochondrial	2484.66	0.13327	0.166342	0.801184	0.423025	0.373634	0.999973	0	unassigned	NA	NA	NA	NA	NA	NA	FALSE
ENSG00000152642	GPD1L	glycerol-3-phosphate dehydrogenase 1 like	2967.16	0.169426	0.225259	0.752136	0.45197	0.344891	0.999973	0	unassigned	NA	NA	NA	NA	NA	NA	FALSE
ENSG00000152661	GJA1	gap junction protein alpha 1	7017.93	0.144266	0.207829	0.69416	0.487582	0.311952	0.999973	0	unassigned	NA	NA	NA	NA	NA	NA	FALSE
ENSG00000152669	CCNO	cyclin O	67.3411	0.457954	0.742148	0.617066	0.537191	0.269871	NA	0	unassigned	NA	NA	NA	NA	NA	NA	FALSE
ENSG00000152672	CLEC4F	C-type lectin domain family 4 member F	99.1884	0.719827	1.05468	0.682508	0.494918	0.305467	NA	0	unassigned	NA	NA	NA	NA	NA	NA	FALSE
ENSG00000152683	SLC30A6	solute carrier family 30 member 6	3395.33	0.208169	0.262147	0.794092	0.427142	0.369428	0.999973	0	unassigned	NA	NA	NA	NA	NA	NA	FALSE
ENSG00000152684	PELO	pelota mRNA surveillance and ribosome rescue factor	10984.3	-0.159245	0.125197	-1.27195	0.20339	0.691671	0.999973	0	unassigned	NA	NA	NA	NA	NA	NA	FALSE
ENSG00000152689	RASGRP3	RAS guanyl releasing protein 3	14645	0.270747	0.245345	1.10353	0.269796	0.568965	0.999973	0	Green	C	0.119664	NA	0.425941	NA	NA	FALSE
ENSG00000152700	SAR1B	secretion associated Ras related GTPase 1B	10135.1	0.0642818	0.110198	0.583328	0.559672	0.252066	0.999973	0	unassigned	NA	NA	NA	NA	NA	NA	FALSE
ENSG00000152705	CATSPER3	cation channel sperm associated 3	95.0965	-0.596763	0.458046	-1.30284	0.192628	0.715281	NA	0	unassigned	NA	NA	NA	NA	NA	NA	FALSE
ENSG00000152749	GPR180	G protein-coupled receptor 180	2884.24	-0.11423	0.21355	-0.534911	0.592712	0.227157	0.999973	0	Brown	M	0.0762748	NA	NA	0.16666	NA	FALSE
ENSG00000152760	DYNLT5	dynein light chain Tctex-type family member 5	49.5879	1.16025	1.30082	0.891937	0.372427	0.428959	NA	0	unassigned	NA	NA	NA	NA	NA	NA	FALSE
ENSG00000152763	DNAI4	dynein axonemal intermediate chain 4	1426.32	-0.0711026	0.169435	-0.419646	0.674744	0.170861	0.999973	0	unassigned	NA	NA	NA	NA	NA	NA	FALSE
ENSG00000152766	ANKRD22	ankyrin repeat domain 22	163.251	-0.597552	0.729652	-0.818955	0.412812	0.384248	0.999973	0	unassigned	NA	NA	NA	NA	NA	NA	FALSE
ENSG00000152767	FARP1	FERM, ARH/RhoGEF and pleckstrin domain protein 1	9829.8	-0.436981	0.134296	-3.25387	0.00113845	2.94369	0.243032	0	unassigned	NA	NA	NA	NA	NA	NA	FALSE
ENSG00000152778	IFIT5	interferon induced protein with tetratricopeptide repeats 5	10595.9	0.0649005	0.220178	0.294764	0.768174	0.11454	0.999973	0	unassigned	NA	NA	NA	NA	NA	NA	FALSE
ENSG00000152779	SLC16A12	solute carrier family 16 member 12	2355.29	0.207574	0.408135	0.508592	0.611038	0.213932	0.999973	0	unassigned	NA	NA	NA	NA	NA	NA	FALSE
ENSG00000152782	PANK1	pantothenate kinase 1	2447.6	0.273274	0.218651	1.24982	0.211366	0.674965	0.999973	0	unassigned	NA	NA	NA	NA	NA	NA	FALSE
ENSG00000152784	PRDM8	PR/SET domain 8	20.0263	0.418916	1.01204	0.413931	0.678925	0.168178	NA	0	unassigned	NA	NA	NA	NA	NA	NA	FALSE
ENSG00000152795	HNRNPDL	heterogeneous nuclear ribonucleoprotein D like	14560.9	0.166139	0.119041	1.39564	0.162822	0.788286	0.999973	0	unassigned	NA	NA	NA	NA	NA	NA	FALSE
ENSG00000152804	HHEX	hematopoietically expressed homeobox	2163.49	-0.302118	0.187637	-1.61012	0.107372	0.969111	0.960299	0	unassigned	NA	NA	NA	NA	NA	NA	FALSE
ENSG00000152818	UTRN	utrophin	17646.5	0.066591	0.172745	0.385488	0.699876	0.154979	0.999973	0	Pink	F	0.1276	NA	NA	NA	0.121192	FALSE
ENSG00000152894	PTPRK	protein tyrosine phosphatase receptor type K	6057.8	-0.0232765	0.25421	-0.091564	0.927044	0.0328994	0.999973	0	unassigned	NA	NA	NA	NA	NA	NA	FALSE
ENSG00000152904	GGPS1	geranylgeranyl diphosphate synthase 1	12288.1	0.245101	0.199594	1.228	0.219448	0.658668	0.999973	0	unassigned	NA	NA	NA	NA	NA	NA	FALSE
ENSG00000152926	ZNF117	zinc finger protein 117	686.9	0.188208	0.193048	0.97493	0.329595	0.482019	0.999973	0	unassigned	NA	NA	NA	NA	NA	NA	FALSE
ENSG00000152939	MARVELD2	MARVEL domain containing 2	1704.71	0.078336	0.204885	0.382342	0.702208	0.153534	0.999973	0	unassigned	NA	NA	NA	NA	NA	NA	FALSE
ENSG00000152942	RAD17	RAD17 checkpoint clamp loader component	5019.81	0.0150742	0.135775	0.111024	0.911598	0.0401968	0.999973	0	unassigned	NA	NA	NA	NA	NA	NA	FALSE
ENSG00000152944	MED21	mediator complex subunit 21	10922.2	0.151111	0.255279	0.591944	0.553888	0.256578	0.999973	0	unassigned	NA	NA	NA	NA	NA	NA	FALSE
ENSG00000152952	PLOD2	procollagen-lysine,2-oxoglutarate 5-dioxygenase 2	8885.53	-0.0389876	0.225278	-0.173064	0.862601	0.0641901	0.999973	0	unassigned	NA	NA	NA	NA	NA	NA	FALSE
ENSG00000152953	STK32B	serine/threonine kinase 32B	819.376	-0.145581	0.287727	-0.505971	0.612877	0.212627	0.999973	0	unassigned	NA	NA	NA	NA	NA	NA	FALSE
ENSG00000152954	NRSN1	neurensin 1	73.0465	1.07123	1.08754	0.985	0.324624	0.48862	NA	0	unassigned	NA	NA	NA	NA	NA	NA	FALSE
ENSG00000152969	JAKMIP1	janus kinase and microtubule interacting protein 1	25.6582	-0.40868	1.33207	-0.306802	0.758994	0.119762	NA	0	unassigned	NA	NA	NA	NA	NA	NA	FALSE
ENSG00000152990	ADGRA3	adhesion G protein-coupled receptor A3	1180.23	-0.11651	0.252878	-0.460736	0.644988	0.190448	0.999973	0	unassigned	NA	NA	NA	NA	NA	NA	FALSE
ENSG00000153006	SREK1IP1	SREK1 interacting protein 1	3676.89	0.0278612	0.163215	0.170703	0.864458	0.0632563	0.999973	0	Pink	G	0.0309861	NA	NA	NA	0.029205	FALSE
ENSG00000153012	LGI2	leucine rich repeat LGI family member 2	440.029	0.257956	0.506755	0.509036	0.610727	0.214153	0.999973	0	unassigned	NA	NA	NA	NA	NA	NA	FALSE
ENSG00000153015	CWC27	CWC27 spliceosome associated cyclophilin	5379.89	-0.0242708	0.0990438	-0.245051	0.806417	0.0934403	0.999973	0	Pink	G	0.10378	NA	NA	NA	0.101718	FALSE
ENSG00000153029	MR1	major histocompatibility complex, class I-related	6366.96	0.320491	0.282428	1.13477	0.256472	0.590961	0.999973	0	unassigned	NA	NA	NA	NA	NA	NA	FALSE
ENSG00000153037	SRP19	signal recognition particle 19	6568.7	-0.0341199	0.138037	-0.24718	0.804769	0.0943286	0.999973	0	Pink	G	0.0854983	NA	NA	NA	0.0852749	FALSE
ENSG00000153044	CENPH	centromere protein H	230.592	0.0120361	0.31188	0.038592	0.969216	0.0135796	0.999973	0	unassigned	NA	NA	NA	NA	NA	NA	FALSE
ENSG00000153046	CDYL	chromodomain Y like	1122.88	0.162576	0.283711	0.573035	0.566621	0.246707	0.999973	0	unassigned	NA	NA	NA	NA	NA	NA	FALSE
ENSG00000153048	CARHSP1	calcium regulated heat stable protein 1	9330.57	0.00870014	0.144087	0.0603811	0.951852	0.0214305	0.999973	0	unassigned	NA	NA	NA	NA	NA	NA	FALSE
ENSG00000153064	BANK1	B cell scaffold protein with ankyrin repeats 1	1634.32	0.77885	0.231877	3.35889	0.00078256	3.10648	0.193907	0	unassigned	NA	NA	NA	NA	NA	NA	FALSE
ENSG00000153066	TXNDC11	thioredoxin domain containing 11	5170.18	-0.234879	0.249381	-0.941848	0.346271	0.460584	0.999973	0	Green	D	0.0294558	NA	0.121909	NA	NA	FALSE
ENSG00000153071	DAB2	DAB adaptor protein 2	48513.9	0.0792658	0.124119	0.638625	0.523067	0.281443	0.999973	0	unassigned	NA	NA	NA	NA	NA	NA	FALSE
ENSG00000153086	ACMSD	aminocarboxymuconate semialdehyde decarboxylase	3753.29	0.152526	0.386598	0.394534	0.693187	0.15915	0.999973	0	unassigned	NA	NA	NA	NA	NA	NA	FALSE
ENSG00000153093	ACOXL	acyl-CoA oxidase like	33.4028	-0.462996	1.2368	-0.374349	0.708145	0.149878	NA	0	unassigned	NA	NA	NA	NA	NA	NA	FALSE
ENSG00000153094	BCL2L11	BCL2 like 11	611.212	-0.408744	0.416223	-0.982032	0.326084	0.486671	0.999973	0	unassigned	NA	NA	NA	NA	NA	NA	FALSE
ENSG00000153107	ANAPC1	anaphase promoting complex subunit 1	2553.38	0.28241	0.273624	1.03211	0.30202	0.519964	0.999973	0	unassigned	NA	NA	NA	NA	NA	NA	FALSE
ENSG00000153113	CAST	calpastatin	23977.6	0.251267	0.0732785	3.42893	0.000605965	3.21755	0.188467	0	unassigned	NA	NA	NA	NA	NA	NA	FALSE
ENSG00000153130	SCOC	short coiled-coil protein	26994.3	0.402624	0.148479	2.71166	0.00669464	2.17427	0.510411	0	unassigned	NA	NA	NA	NA	NA	NA	FALSE
ENSG00000153132	CLGN	calmegin	509.555	0.468659	0.461938	1.01455	0.310321	0.508189	0.999973	0	unassigned	NA	NA	NA	NA	NA	NA	FALSE
ENSG00000153140	CETN3	centrin 3	5179.43	0.124582	0.181982	0.684584	0.493607	0.306619	0.999973	0	unassigned	NA	NA	NA	NA	NA	NA	FALSE
ENSG00000153147	SMARCA5	SWI/SNF related, matrix associated, actin dependent regulator of chromatin, subfamily a, member 5	17123.2	-0.00469174	0.167571	-0.0279985	0.977663	0.00981066	0.999973	0	Pink	F	0.0509007	NA	NA	NA	0.0483719	FALSE
ENSG00000153157	SYCP2L	synaptonemal complex protein 2 like	114.171	-0.819047	0.470565	-1.74056	0.0817605	1.08746	NA	0	unassigned	NA	NA	NA	NA	NA	NA	FALSE
ENSG00000153162	BMP6	bone morphogenetic protein 6	690.738	-0.185205	0.311664	-0.594247	0.552347	0.257788	0.999973	0	unassigned	NA	NA	NA	NA	NA	NA	FALSE
ENSG00000153165	RGPD3	RANBP2 like and GRIP domain containing 3	156.471	0.2381	0.290337	0.820082	0.412169	0.384924	0.999973	0	unassigned	NA	NA	NA	NA	NA	NA	FALSE
ENSG00000153179	RASSF3	Ras association domain family member 3	375.045	0.141159	0.347657	0.40603	0.684721	0.164487	0.999973	0	unassigned	NA	NA	NA	NA	NA	NA	FALSE
ENSG00000153187	HNRNPU	heterogeneous nuclear ribonucleoprotein U	23870.2	-0.223832	0.172787	-1.29542	0.195177	0.709572	0.999973	0	Pink	F	0.192684	NA	NA	NA	0.192167	FALSE
ENSG00000153201	RANBP2	RAN binding protein 2	5929.18	-0.0699402	0.161469	-0.433149	0.664907	0.177239	0.999973	0	unassigned	NA	NA	NA	NA	NA	NA	FALSE
ENSG00000153207	AHCTF1	AT-hook containing transcription factor 1	3401.23	0.0982359	0.1775	0.553441	0.579962	0.236601	0.999973	0	unassigned	NA	NA	NA	NA	NA	NA	FALSE
ENSG00000153208	MERTK	MER proto-oncogene, tyrosine kinase	773.153	-0.387048	0.313538	-1.23445	0.217034	0.663473	0.999973	0	unassigned	NA	NA	NA	NA	NA	NA	FALSE
ENSG00000153214	TMEM87B	transmembrane protein 87B	2530.34	0.108259	0.153073	0.707234	0.479421	0.319283	0.999973	0	unassigned	NA	NA	NA	NA	NA	NA	FALSE
ENSG00000153233	PTPRR	protein tyrosine phosphatase receptor type R	332.527	0.388558	0.403194	0.963701	0.335196	0.474702	0.999973	0	unassigned	NA	NA	NA	NA	NA	NA	FALSE
ENSG00000153234	NR4A2	nuclear receptor subfamily 4 group A member 2	296.913	-0.506668	0.433949	-1.16757	0.242978	0.614432	0.999973	0	unassigned	NA	NA	NA	NA	NA	NA	FALSE
ENSG00000153237	CCDC148	coiled-coil domain containing 148	1067.42	0.647902	0.268634	2.41184	0.0158722	1.79936	0.638386	0	unassigned	NA	NA	NA	NA	NA	NA	FALSE
ENSG00000153246	PLA2R1	phospholipase A2 receptor 1	159251	0.152583	0.228066	0.669031	0.503476	0.298022	0.999973	0	unassigned	NA	NA	NA	NA	NA	NA	FALSE
ENSG00000153250	RBMS1	RNA binding motif single stranded interacting protein 1	22428.5	0.143272	0.123611	1.15906	0.246433	0.608301	0.999973	0	unassigned	NA	NA	NA	NA	NA	NA	FALSE
ENSG00000153253	SCN3A	sodium voltage-gated channel alpha subunit 3	40.5748	-0.691	0.874511	-0.790156	0.429437	0.367101	NA	0	unassigned	NA	NA	NA	NA	NA	NA	FALSE
ENSG00000153283	CD96	CD96 molecule	195.855	-0.426186	0.598669	-0.711889	0.476533	0.321907	0.999973	0	unassigned	NA	NA	NA	NA	NA	NA	FALSE
ENSG00000153291	SLC25A27	solute carrier family 25 member 27	116.735	0.0864333	0.629181	0.137374	0.890735	0.0502515	NA	0	unassigned	NA	NA	NA	NA	NA	NA	FALSE
ENSG00000153292	ADGRF1	adhesion G protein-coupled receptor F1	727.423	-0.112769	0.291497	-0.38686	0.69886	0.15561	0.999973	0	unassigned	NA	NA	NA	NA	NA	NA	FALSE
ENSG00000153303	FRMD1	FERM domain containing 1	9368.64	-0.0861075	0.196118	-0.439058	0.660619	0.180049	0.999973	0	unassigned	NA	NA	NA	NA	NA	NA	FALSE
ENSG00000153310	CYRIB	CYFIP related Rac1 interactor B	3893.65	-0.0392956	0.161441	-0.243405	0.807692	0.0927543	0.999973	0	unassigned	NA	NA	NA	NA	NA	NA	FALSE
ENSG00000153317	ASAP1	ArfGAP with SH3 domain, ankyrin repeat and PH domain 1	5025.67	-0.0908791	0.203633	-0.44629	0.655388	0.183501	0.999973	0	unassigned	NA	NA	NA	NA	NA	NA	FALSE
ENSG00000153339	TRAPPC8	trafficking protein particle complex 8	5201.62	-0.0689297	0.183728	-0.375172	0.707532	0.150254	0.999973	0	unassigned	NA	NA	NA	NA	NA	NA	FALSE
ENSG00000153347	FAM81B	family with sequence similarity 81 member B	218.425	-0.81852	0.47812	-1.71196	0.0869047	1.06096	0.938949	0	unassigned	NA	NA	NA	NA	NA	NA	FALSE
ENSG00000153391	INO80C	INO80 complex subunit C	2269.87	-0.135773	0.14503	-0.936166	0.349188	0.456941	0.999973	0	unassigned	NA	NA	NA	NA	NA	NA	FALSE
ENSG00000153395	LPCAT1	lysophosphatidylcholine acyltransferase 1	3052.66	-0.179009	0.259475	-0.689892	0.490262	0.309572	0.999973	0	unassigned	NA	NA	NA	NA	NA	NA	FALSE
ENSG00000153404	PLEKHG4B	pleckstrin homology and RhoGEF domain containing G4B	74.2282	0.667698	1.01091	0.66049	0.508939	0.293334	NA	0	unassigned	NA	NA	NA	NA	NA	NA	FALSE
ENSG00000153406	NMRAL1	NmrA like redox sensor 1	2587.61	0.302822	0.159262	1.90141	0.0572486	1.24224	0.883655	0	unassigned	NA	NA	NA	NA	NA	NA	FALSE
ENSG00000153443	UBALD1	UBA like domain containing 1	569.094	0.252428	0.153629	1.6431	0.100362	0.998431	0.947008	0	unassigned	NA	NA	NA	NA	NA	NA	FALSE
ENSG00000153446	C16orf89	chromosome 16 open reading frame 89	946.711	0.505095	0.398091	1.26879	0.204515	0.689275	0.999973	0	unassigned	NA	NA	NA	NA	NA	NA	FALSE
ENSG00000153485	TMEM251	transmembrane protein 251	3504.92	0.237365	0.217273	1.09248	0.274624	0.561261	0.999973	0	unassigned	NA	NA	NA	NA	NA	NA	FALSE
ENSG00000153487	ING1	inhibitor of growth family member 1	3625.93	0.27969	0.210147	1.33093	0.183213	0.737043	0.999973	0	unassigned	NA	NA	NA	NA	NA	NA	FALSE
ENSG00000153531	ADPRHL1	ADP-ribosylhydrolase like 1	302.577	0.177192	0.368047	0.481438	0.630205	0.200518	0.999973	0	unassigned	NA	NA	NA	NA	NA	NA	FALSE
ENSG00000153551	CMTM7	CKLF like MARVEL transmembrane domain containing 7	2687.71	-0.16236	0.226073	-0.718178	0.472648	0.325462	0.999973	0	unassigned	NA	NA	NA	NA	NA	NA	FALSE
ENSG00000153558	FBXL2	F-box and leucine rich repeat protein 2	3530.96	0.301982	0.25004	1.20774	0.227149	0.643689	0.999973	0	unassigned	NA	NA	NA	NA	NA	NA	FALSE
ENSG00000153560	UBP1	upstream binding protein 1	1942.6	0.0584853	0.16795	0.34823	0.727668	0.138067	0.999973	0	unassigned	NA	NA	NA	NA	NA	NA	FALSE
ENSG00000153561	RMND5A	required for meiotic nuclear division 5 homolog A	11783.5	0.161762	0.138505	1.16791	0.242842	0.614676	0.999973	0	unassigned	NA	NA	NA	NA	NA	NA	FALSE
ENSG00000153563	CD8A	CD8a molecule	588.49	0.285489	0.457654	0.623809	0.532753	0.273474	0.999973	0	unassigned	NA	NA	NA	NA	NA	NA	FALSE
ENSG00000153574	RPIA	ribose 5-phosphate isomerase A	3214.53	-0.0596377	0.113306	-0.526342	0.59865	0.222827	0.999973	0	unassigned	NA	NA	NA	NA	NA	NA	FALSE
ENSG00000153707	PTPRD	protein tyrosine phosphatase receptor type D	9709.65	0.331327	0.184206	1.79868	0.0720691	1.14225	0.907572	0	unassigned	NA	NA	NA	NA	NA	NA	FALSE
ENSG00000153714	LURAP1L	leucine rich adaptor protein 1 like	697.756	-0.15007	0.227064	-0.660913	0.508668	0.293566	0.999973	0	unassigned	NA	NA	NA	NA	NA	NA	FALSE
ENSG00000153721	CNKSR3	CNKSR family member 3	9286.81	-0.100036	0.139687	-0.716143	0.473903	0.32431	0.999973	0	unassigned	NA	NA	NA	NA	NA	NA	FALSE
ENSG00000153767	GTF2E1	general transcription factor IIE subunit 1	3402.16	0.249804	0.141415	1.76645	0.0773197	1.11171	0.922298	0	unassigned	NA	NA	NA	NA	NA	NA	FALSE
ENSG00000153774	CFDP1	craniofacial development protein 1	7965.43	0.0360795	0.131287	0.274813	0.78346	0.105983	0.999973	0	unassigned	NA	NA	NA	NA	NA	NA	FALSE
ENSG00000153786	ZDHHC7	zinc finger DHHC-type palmitoyltransferase 7	4548.09	-0.216197	0.250165	-0.864215	0.38747	0.411762	0.999973	0	Purple	I	0.0272042	0.0718045	NA	NA	NA	FALSE
ENSG00000153790	C7orf31	chromosome 7 open reading frame 31	901.906	0.213657	0.158568	1.34742	0.177846	0.749956	0.999973	0	unassigned	NA	NA	NA	NA	NA	NA	FALSE
ENSG00000153814	JAZF1	JAZF zinc finger 1	3924.21	0.343774	0.167289	2.05497	0.0398815	1.39923	0.806152	0	unassigned	NA	NA	NA	NA	NA	NA	FALSE
ENSG00000153815	CMIP	c-Maf inducing protein	640.63	-0.137523	0.253482	-0.542537	0.587449	0.23103	0.999973	0	unassigned	NA	NA	NA	NA	NA	NA	FALSE
ENSG00000153822	KCNJ16	potassium inwardly rectifying channel subfamily J member 16	2070.41	0.51672	0.314796	1.64144	0.100706	0.996947	0.947008	0	unassigned	NA	NA	NA	NA	NA	NA	FALSE
ENSG00000153823	PID1	phosphotyrosine interaction domain containing 1	397.949	-0.562799	0.340745	-1.65167	0.0986014	1.00612	0.941227	0	unassigned	NA	NA	NA	NA	NA	NA	FALSE
ENSG00000153827	TRIP12	thyroid hormone receptor interactor 12	9062.87	-0.14292	0.177162	-0.806721	0.419827	0.37693	0.999973	0	unassigned	NA	NA	NA	NA	NA	NA	FALSE
ENSG00000153832	FBXO36	F-box protein 36	1927.77	-0.0981798	0.211656	-0.463864	0.642745	0.191961	0.999973	0	unassigned	NA	NA	NA	NA	NA	NA	FALSE
ENSG00000153879	CEBPG	CCAAT enhancer binding protein gamma	5136.58	0.0387098	0.152608	0.253655	0.799762	0.0970392	0.999973	0	Brown	M	0.077978	NA	NA	0.191786	NA	FALSE
ENSG00000153885	KCTD15	potassium channel tetramerization domain containing 15	1060.27	-0.562719	0.276903	-2.03219	0.0421344	1.37536	0.821768	0	unassigned	NA	NA	NA	NA	NA	NA	FALSE
ENSG00000153896	ZNF599	zinc finger protein 599	2103	0.0186768	0.111931	0.166859	0.867481	0.06174	0.999973	0	unassigned	NA	NA	NA	NA	NA	NA	FALSE
ENSG00000153898	MCOLN2	mucolipin TRP cation channel 2	156.601	0.39425	0.68313	0.577123	0.563857	0.248831	0.999973	0	unassigned	NA	NA	NA	NA	NA	NA	FALSE
ENSG00000153902	LGI4	leucine rich repeat LGI family member 4	358.316	-0.510285	0.330727	-1.54292	0.122851	0.910622	0.984522	0	unassigned	NA	NA	NA	NA	NA	NA	FALSE
ENSG00000153904	DDAH1	dimethylarginine dimethylaminohydrolase 1	3986.69	0.0645397	0.260566	0.24769	0.804374	0.094542	0.999973	0	unassigned	NA	NA	NA	NA	NA	NA	FALSE
ENSG00000153914	SREK1	splicing regulatory glutamic acid and lysine rich protein 1	7555.38	0.0339353	0.0954576	0.355501	0.722214	0.141334	0.999973	0	unassigned	NA	NA	NA	NA	NA	NA	FALSE
ENSG00000153922	CHD1	chromodomain helicase DNA binding protein 1	3455.55	-0.0292211	0.127264	-0.22961	0.818395	0.0870373	0.999973	0	unassigned	NA	NA	NA	NA	NA	NA	FALSE
ENSG00000153933	DGKE	diacylglycerol kinase epsilon	1102.79	0.0540203	0.326366	0.16552	0.868534	0.061213	0.999973	0	unassigned	NA	NA	NA	NA	NA	NA	FALSE
ENSG00000153936	HS2ST1	heparan sulfate 2-O-sulfotransferase 1	3223.33	0.123815	0.1703	0.727042	0.4672	0.330497	0.999973	0	unassigned	NA	NA	NA	NA	NA	NA	FALSE
ENSG00000153944	MSI2	musashi RNA binding protein 2	2893.17	1.00568	0.34052	2.95336	0.00314337	2.5026	0.39295	0	unassigned	NA	NA	NA	NA	NA	NA	FALSE
ENSG00000153956	CACNA2D1	calcium voltage-gated channel auxiliary subunit alpha2delta 1	1513.2	-0.205336	0.228624	-0.898137	0.369113	0.432841	0.999973	0	unassigned	NA	NA	NA	NA	NA	NA	FALSE
ENSG00000153975	ZUP1	zinc finger containing ubiquitin peptidase 1	1696.75	0.202056	0.111076	1.81907	0.0689001	1.16178	0.899536	0	unassigned	NA	NA	NA	NA	NA	NA	FALSE
ENSG00000153976	HS3ST3A1	heparan sulfate-glucosamine 3-sulfotransferase 3A1	3060.49	-0.192047	0.319306	-0.601451	0.54754	0.261584	0.999973	0	unassigned	NA	NA	NA	NA	NA	NA	FALSE
ENSG00000153982	GDPD1	glycerophosphodiester phosphodiesterase domain containing 1	201.713	-0.201444	0.469987	-0.428616	0.668203	0.175092	0.999973	0	unassigned	NA	NA	NA	NA	NA	NA	FALSE
ENSG00000153989	NUS1	NUS1 dehydrodolichyl diphosphate synthase subunit	3763.76	0.0403667	0.113374	0.356048	0.721805	0.14158	0.999973	0	unassigned	NA	NA	NA	NA	NA	NA	FALSE
ENSG00000153993	SEMA3D	semaphorin 3D	200.556	0.127114	0.641642	0.198107	0.842961	0.0741924	0.999973	0	unassigned	NA	NA	NA	NA	NA	NA	FALSE
ENSG00000154001	PPP2R5E	protein phosphatase 2 regulatory subunit B'epsilon	7582.08	0.0610132	0.119752	0.509497	0.610404	0.214383	0.999973	0	unassigned	NA	NA	NA	NA	NA	NA	FALSE
ENSG00000154016	GRAP	GRB2 related adaptor protein	2902.88	-0.276603	0.245379	-1.12725	0.259637	0.585633	0.999973	0	unassigned	NA	NA	NA	NA	NA	NA	FALSE
ENSG00000154025	SLC5A10	solute carrier family 5 member 10	4191.78	-0.00135923	0.464552	-0.00292589	0.997665	0.00101505	0.999973	0	unassigned	NA	NA	NA	NA	NA	NA	FALSE
ENSG00000154027	AK5	adenylate kinase 5	1401.82	-0.156758	0.269381	-0.58192	0.560621	0.251331	0.999973	0	unassigned	NA	NA	NA	NA	NA	NA	FALSE
ENSG00000154040	CABYR	calcium binding tyrosine phosphorylation regulated	103.832	-1.08735	0.816702	-1.33139	0.18306	0.737407	NA	0	unassigned	NA	NA	NA	NA	NA	NA	FALSE
ENSG00000154059	IMPACT	impact RWD domain protein	7814.92	0.170398	0.154217	1.10493	0.269191	0.569939	0.999973	0	unassigned	NA	NA	NA	NA	NA	NA	FALSE
ENSG00000154065	ANKRD29	ankyrin repeat domain 29	614.07	0.096167	0.398956	0.241047	0.809519	0.0917731	0.999973	0	unassigned	NA	NA	NA	NA	NA	NA	FALSE
ENSG00000154079	SDHAF4	succinate dehydrogenase complex assembly factor 4	2045.61	0.0539396	0.218734	0.246598	0.805219	0.094086	0.999973	0	unassigned	NA	NA	NA	NA	NA	NA	FALSE
ENSG00000154080	CHST9	carbohydrate sulfotransferase 9	436.462	-0.512458	0.344095	-1.48929	0.136411	0.865152	0.999973	0	unassigned	NA	NA	NA	NA	NA	NA	FALSE
ENSG00000154096	THY1	Thy-1 cell surface antigen	43243.3	-0.300904	0.244548	-1.23045	0.218529	0.66049	0.999973	0	unassigned	NA	NA	NA	NA	NA	NA	FALSE
ENSG00000154099	DNAAF1	dynein axonemal assembly factor 1	98.4419	-0.516571	0.447742	-1.15372	0.248614	0.604475	NA	0	unassigned	NA	NA	NA	NA	NA	NA	FALSE
ENSG00000154102	C16orf74	chromosome 16 open reading frame 74	227.107	-0.280925	0.38885	-0.722452	0.470017	0.327887	0.999973	0	unassigned	NA	NA	NA	NA	NA	NA	FALSE
ENSG00000154114	TBCEL	tubulin folding cofactor E like	3433.58	0.19132	0.227658	0.840381	0.400695	0.397187	0.999973	0	unassigned	NA	NA	NA	NA	NA	NA	FALSE
ENSG00000154122	ANKH	ANKH inorganic pyrophosphate transport regulator	7035.72	-0.100231	0.260522	-0.384733	0.700435	0.154632	0.999973	0	unassigned	NA	NA	NA	NA	NA	NA	FALSE
ENSG00000154124	OTULIN	OTU deubiquitinase with linear linkage specificity	1567.19	0.14162	0.249648	0.56728	0.570524	0.243726	0.999973	0	unassigned	NA	NA	NA	NA	NA	NA	FALSE
ENSG00000154127	UBASH3B	ubiquitin associated and SH3 domain containing B	1775.24	-0.176686	0.373967	-0.472465	0.636595	0.196137	0.999973	0	unassigned	NA	NA	NA	NA	NA	NA	FALSE
ENSG00000154133	ROBO4	roundabout guidance receptor 4	17134.8	-0.170317	0.259722	-0.655765	0.511975	0.290751	0.999973	0	Pink	F	0.104829	NA	NA	NA	0.103968	FALSE
ENSG00000154134	ROBO3	roundabout guidance receptor 3	536.954	0.0214556	0.257086	0.0834569	0.933488	0.0298911	0.999973	0	unassigned	NA	NA	NA	NA	NA	NA	FALSE
ENSG00000154144	TBRG1	transforming growth factor beta regulator 1	3921.2	-0.0410655	0.168961	-0.243047	0.807969	0.0926052	0.999973	0	unassigned	NA	NA	NA	NA	NA	NA	FALSE
ENSG00000154146	NRGN	neurogranin	2525.38	-0.166825	0.334215	-0.499156	0.61767	0.209244	0.999973	0	unassigned	NA	NA	NA	NA	NA	NA	FALSE
ENSG00000154153	RETREG1	reticulophagy regulator 1	41145	0.251193	0.193567	1.29771	0.194388	0.711331	0.999973	0	unassigned	NA	NA	NA	NA	NA	NA	FALSE
ENSG00000154162	CDH12	cadherin 12	616.046	-0.368033	1.05735	-0.348071	0.727787	0.137996	0.999973	0	unassigned	NA	NA	NA	NA	NA	NA	FALSE
ENSG00000154174	TOMM70	translocase of outer mitochondrial membrane 70	7933.74	-0.0503312	0.072585	-0.693409	0.488053	0.311533	0.999973	0	unassigned	NA	NA	NA	NA	NA	NA	FALSE
ENSG00000154175	ABI3BP	ABI family member 3 binding protein	2293.84	0.0360501	0.274361	0.131397	0.895462	0.0479531	0.999973	0	unassigned	NA	NA	NA	NA	NA	NA	FALSE
ENSG00000154188	ANGPT1	angiopoietin 1	2071.36	-0.165037	0.255421	-0.646137	0.518191	0.28551	0.999973	0	unassigned	NA	NA	NA	NA	NA	NA	FALSE
ENSG00000154217	PITPNC1	phosphatidylinositol transfer protein cytoplasmic 1	4962.7	-0.305798	0.218725	-1.39809	0.162086	0.790255	0.999973	0	unassigned	NA	NA	NA	NA	NA	NA	FALSE
ENSG00000154222	CC2D1B	coiled-coil and C2 domain containing 1B	2929.95	0.303621	0.127351	2.38412	0.0171198	1.7665	0.654421	0	unassigned	NA	NA	NA	NA	NA	NA	FALSE
ENSG00000154229	PRKCA	protein kinase C alpha	2953.75	0.315181	0.185162	1.70219	0.0887189	1.05198	0.939599	0	unassigned	NA	NA	NA	NA	NA	NA	FALSE
ENSG00000154237	LRRK1	leucine rich repeat kinase 1	289.799	-0.298239	0.354969	-0.840185	0.400805	0.397067	0.999973	0	unassigned	NA	NA	NA	NA	NA	NA	FALSE
ENSG00000154240	CEP112	centrosomal protein 112	2566.12	-0.0118132	0.139089	-0.0849323	0.932315	0.0304372	0.999973	0	unassigned	NA	NA	NA	NA	NA	NA	FALSE
ENSG00000154258	ABCA9	ATP binding cassette subfamily A member 9	32.0469	-2.31685	1.23188	-1.88074	0.0600074	1.2218	NA	0	Pink	H	0.106068	NA	NA	NA	0.102815	FALSE
ENSG00000154262	ABCA6	ATP binding cassette subfamily A member 6	72.0404	0.159566	0.868791	0.183664	0.854277	0.0684014	NA	0	unassigned	NA	NA	NA	NA	NA	NA	FALSE
ENSG00000154263	ABCA10	ATP binding cassette subfamily A member 10	23.1774	-1.96182	1.36128	-1.44115	0.149541	0.82524	NA	0	unassigned	NA	NA	NA	NA	NA	NA	FALSE
ENSG00000154265	ABCA5	ATP binding cassette subfamily A member 5	2046.09	0.273903	0.183001	1.49672	0.134465	0.871391	0.999973	0	unassigned	NA	NA	NA	NA	NA	NA	FALSE
ENSG00000154269	ENPP3	ectonucleotide pyrophosphatase/phosphodiesterase 3	465.084	0.487939	0.618363	0.789081	0.430065	0.366466	0.999973	0	unassigned	NA	NA	NA	NA	NA	NA	FALSE
ENSG00000154274	C4orf19	chromosome 4 open reading frame 19	691.464	-0.255699	0.431553	-0.592508	0.55351	0.256874	0.999973	0	unassigned	NA	NA	NA	NA	NA	NA	FALSE
ENSG00000154277	UCHL1	ubiquitin C-terminal hydrolase L1	9087.92	-0.612616	0.32733	-1.87156	0.0612681	1.21277	0.890113	0	unassigned	NA	NA	NA	NA	NA	NA	FALSE
ENSG00000154305	MIA3	MIA SH3 domain ER export factor 3	6853.49	-0.0984132	0.157593	-0.624478	0.532314	0.273832	0.999973	0	unassigned	NA	NA	NA	NA	NA	NA	FALSE
ENSG00000154309	DISP1	dispatched RND transporter family member 1	5244.41	0.154276	0.215852	0.714729	0.474776	0.323511	0.999973	0	unassigned	NA	NA	NA	NA	NA	NA	FALSE
ENSG00000154310	TNIK	TRAF2 and NCK interacting kinase	1013.4	-0.210895	0.302655	-0.696815	0.485919	0.313436	0.999973	0	unassigned	NA	NA	NA	NA	NA	NA	FALSE
ENSG00000154319	FAM167A	family with sequence similarity 167 member A	567.633	-0.440006	0.43611	-1.00893	0.313007	0.504446	0.999973	0	unassigned	NA	NA	NA	NA	NA	NA	FALSE
ENSG00000154328	NEIL2	nei like DNA glycosylase 2	1993.13	0.323055	0.234897	1.37531	0.169037	0.772019	0.999973	0	unassigned	NA	NA	NA	NA	NA	NA	FALSE
ENSG00000154330	PGM5	phosphoglucomutase 5	634.978	-0.400328	0.277638	-1.44191	0.149328	0.825859	0.999973	0	unassigned	NA	NA	NA	NA	NA	NA	FALSE
ENSG00000154342	WNT3A	Wnt family member 3A	116.367	0.125679	0.734943	0.171005	0.86422	0.0633756	NA	0	unassigned	NA	NA	NA	NA	NA	NA	FALSE
ENSG00000154358	OBSCN	obscurin, cytoskeletal calmodulin and titin-interacting RhoGEF	817.494	0.214344	0.247777	0.865069	0.387001	0.412288	0.999973	0	unassigned	NA	NA	NA	NA	NA	NA	FALSE
ENSG00000154359	LONRF1	LON peptidase N-terminal domain and ring finger 1	1799.41	-0.060244	0.283736	-0.212324	0.831854	0.0799529	0.999973	0	unassigned	NA	NA	NA	NA	NA	NA	FALSE
ENSG00000154370	TRIM11	tripartite motif containing 11	2140.25	-0.140216	0.172154	-0.814479	0.415371	0.381564	0.999973	0	unassigned	NA	NA	NA	NA	NA	NA	FALSE
ENSG00000154380	ENAH	ENAH actin regulator	2538.84	0.0134861	0.325786	0.0413955	0.966981	0.0145823	0.999973	0	unassigned	NA	NA	NA	NA	NA	NA	FALSE
ENSG00000154429	CCSAP	centriole, cilia and spindle associated protein	719.501	0.241241	0.225956	1.06765	0.28568	0.54412	0.999973	0	unassigned	NA	NA	NA	NA	NA	NA	FALSE
ENSG00000154447	SH3RF1	SH3 domain containing ring finger 1	14952.3	0.292927	0.188089	1.55738	0.11938	0.923069	0.980377	0	unassigned	NA	NA	NA	NA	NA	NA	FALSE
ENSG00000154451	GBP5	guanylate binding protein 5	1218.49	0.00485909	0.455068	0.0106777	0.991481	0.00371579	0.999973	0	unassigned	NA	NA	NA	NA	NA	NA	FALSE
ENSG00000154473	BUB3	BUB3 mitotic checkpoint protein	15806.4	0.0886756	0.100495	0.882389	0.377566	0.423007	0.999973	0	unassigned	NA	NA	NA	NA	NA	NA	FALSE
ENSG00000154479	CCDC173	coiled-coil domain containing 173	75.4351	0.358735	0.63264	0.567044	0.570684	0.243604	NA	0	unassigned	NA	NA	NA	NA	NA	NA	FALSE
ENSG00000154511	DIPK1A	divergent protein kinase domain 1A	1624.15	-0.338791	0.215903	-1.56919	0.116605	0.933284	0.977707	0	unassigned	NA	NA	NA	NA	NA	NA	FALSE
ENSG00000154518	ATP5MC3	ATP synthase membrane subunit c locus 3	38383.6	0.0408166	0.143205	0.285021	0.775628	0.110347	0.999973	0	unassigned	NA	NA	NA	NA	NA	NA	FALSE
ENSG00000154529	CNTNAP3B	contactin associated protein family member 3B	738.226	-0.0943665	0.464276	-0.203255	0.838936	0.0762713	0.999973	0	unassigned	NA	NA	NA	NA	NA	NA	FALSE
ENSG00000154545	MAGED4	MAGE family member D4	864.369	-0.212072	0.385367	-0.550312	0.582105	0.234998	0.999973	0	unassigned	NA	NA	NA	NA	NA	NA	FALSE
ENSG00000154548	SRSF12	serine and arginine rich splicing factor 12	190.689	-0.513715	0.4734	-1.08516	0.27785	0.556189	0.999973	0	unassigned	NA	NA	NA	NA	NA	NA	FALSE
ENSG00000154553	PDLIM3	PDZ and LIM domain 3	3357.86	-0.0966573	0.239712	-0.403223	0.686784	0.16318	0.999973	0	unassigned	NA	NA	NA	NA	NA	NA	FALSE
ENSG00000154556	SORBS2	sorbin and SH3 domain containing 2	5841.55	-0.0595348	0.161994	-0.367513	0.713236	0.146767	0.999973	0	unassigned	NA	NA	NA	NA	NA	NA	FALSE
ENSG00000154582	ELOC	elongin C	8356.67	0.137895	0.1679	0.821292	0.41148	0.385651	0.999973	0	unassigned	NA	NA	NA	NA	NA	NA	FALSE
ENSG00000154589	LY96	lymphocyte antigen 96	1750.48	-0.049622	0.252285	-0.19669	0.84407	0.0736216	0.999973	0	unassigned	NA	NA	NA	NA	NA	NA	FALSE
ENSG00000154620	TMSB4Y	thymosin beta 4 Y-linked	348.955	-0.299785	0.533093	-0.56235	0.573878	0.241181	0.999973	0	unassigned	NA	NA	NA	NA	NA	NA	FALSE
ENSG00000154639	CXADR	CXADR Ig-like cell adhesion molecule	25389.8	0.452615	0.206412	2.19278	0.0283234	1.54785	0.761312	0	unassigned	NA	NA	NA	NA	NA	NA	FALSE
ENSG00000154640	BTG3	BTG anti-proliferation factor 3	7851	0.00079528	0.159525	0.0049853	0.996022	0.00173093	0.999973	0	unassigned	NA	NA	NA	NA	NA	NA	FALSE
ENSG00000154642	C21orf91	chromosome 21 open reading frame 91	2149.49	0.240052	0.257195	0.933346	0.350641	0.455137	0.999973	0	unassigned	NA	NA	NA	NA	NA	NA	FALSE
ENSG00000154645	CHODL	chondrolectin	4472.24	-0.497393	0.46679	-1.06556	0.286622	0.542691	0.999973	0	unassigned	NA	NA	NA	NA	NA	NA	FALSE
ENSG00000154654	NCAM2	neural cell adhesion molecule 2	120.329	-0.332524	0.716793	-0.463905	0.642716	0.191981	NA	0	unassigned	NA	NA	NA	NA	NA	NA	FALSE
ENSG00000154655	L3MBTL4	L3MBTL histone methyl-lysine binding protein 4	1057.53	0.442505	0.216577	2.04318	0.0410348	1.38685	0.813428	0	unassigned	NA	NA	NA	NA	NA	NA	FALSE
ENSG00000154678	PDE1C	phosphodiesterase 1C	332.512	-0.494162	0.518056	-0.953878	0.340146	0.468335	0.999973	0	unassigned	NA	NA	NA	NA	NA	NA	FALSE
ENSG00000154710	RABGEF1	RAB guanine nucleotide exchange factor 1	6707.66	0.175345	0.125897	1.39276	0.163691	0.785975	0.999973	0	unassigned	NA	NA	NA	NA	NA	NA	FALSE
ENSG00000154719	MRPL39	mitochondrial ribosomal protein L39	8531.82	0.0313319	0.116967	0.26787	0.7888	0.103033	0.999973	0	unassigned	NA	NA	NA	NA	NA	NA	FALSE
ENSG00000154721	JAM2	junctional adhesion molecule 2	2559.07	0.0784905	0.239458	0.327785	0.743075	0.128968	0.999973	0	unassigned	NA	NA	NA	NA	NA	NA	FALSE
ENSG00000154723	ATP5PF	ATP synthase peripheral stalk subunit F6	34513.2	0.000966817	0.165402	0.00584526	0.995336	0.00203021	0.999973	0	Pink	G	0.061431	NA	NA	NA	0.0535815	FALSE
ENSG00000154727	GABPA	GA binding protein transcription factor subunit alpha	8206.15	0.00466264	0.216931	0.0214936	0.982852	0.00751192	0.999973	0	unassigned	NA	NA	NA	NA	NA	NA	FALSE
ENSG00000154734	ADAMTS1	ADAM metallopeptidase with thrombospondin type 1 motif 1	48779	-0.100951	0.454059	-0.222329	0.824058	0.0840424	0.999973	0	Pink	F	0.0950923	NA	NA	NA	0.0652547	FALSE
ENSG00000154736	ADAMTS5	ADAM metallopeptidase with thrombospondin type 1 motif 5	6334.9	0.102923	0.350652	0.29352	0.769125	0.114003	0.999973	0	unassigned	NA	NA	NA	NA	NA	NA	FALSE
ENSG00000154743	TSEN2	tRNA splicing endonuclease subunit 2	1359.9	-0.0160693	0.175759	-0.091428	0.927153	0.0328488	0.999973	0	unassigned	NA	NA	NA	NA	NA	NA	FALSE
ENSG00000154760	SLFN13	schlafen family member 13	391.578	-0.0905725	0.448266	-0.202051	0.839877	0.0757843	0.999973	0	unassigned	NA	NA	NA	NA	NA	NA	FALSE
ENSG00000154764	WNT7A	Wnt family member 7A	43.1304	0.101168	1.63345	0.061935	0.950615	0.0219955	NA	0	unassigned	NA	NA	NA	NA	NA	NA	FALSE
ENSG00000154767	XPC	XPC complex subunit, DNA damage recognition and repair factor	10089.7	0.00438829	0.133842	0.0327871	0.973844	0.0115104	0.999973	0	unassigned	NA	NA	NA	NA	NA	NA	FALSE
ENSG00000154781	CCDC174	coiled-coil domain containing 174	3385.42	0.0568249	0.148871	0.381705	0.70268	0.153242	0.999973	0	Pink	G	0.0767903	NA	NA	NA	0.066889	FALSE
ENSG00000154783	FGD5	FYVE, RhoGEF and PH domain containing 5	10059.3	-0.085599	0.236032	-0.362659	0.71686	0.144566	0.999973	0	Green	C	0.122402	NA	0.278477	NA	NA	FALSE
ENSG00000154803	FLCN	folliculin	787.231	-0.0700591	0.211135	-0.331822	0.740024	0.130754	0.999973	0	unassigned	NA	NA	NA	NA	NA	NA	FALSE
ENSG00000154813	DPH3	diphthamide biosynthesis 3	9808.85	0.161788	0.145667	1.11067	0.266711	0.57396	0.999973	0	unassigned	NA	NA	NA	NA	NA	NA	FALSE
ENSG00000154814	OXNAD1	oxidoreductase NAD binding domain containing 1	1423.24	-0.0719461	0.116712	-0.616443	0.537602	0.269539	0.999973	0	unassigned	NA	NA	NA	NA	NA	NA	FALSE
ENSG00000154822	PLCL2	phospholipase C like 2	3330.69	-0.229541	0.186782	-1.22892	0.2191	0.659357	0.999973	0	unassigned	NA	NA	NA	NA	NA	NA	FALSE
ENSG00000154832	CXXC1	CXXC finger protein 1	4360.27	0.0267794	0.116186	0.230487	0.817713	0.0873991	0.999973	0	unassigned	NA	NA	NA	NA	NA	NA	FALSE
ENSG00000154839	SKA1	spindle and kinetochore associated complex subunit 1	136.285	-0.550021	0.707088	-0.777868	0.436647	0.35987	NA	0	unassigned	NA	NA	NA	NA	NA	NA	FALSE
ENSG00000154845	PPP4R1	protein phosphatase 4 regulatory subunit 1	5017.49	-0.0232962	0.116976	-0.199153	0.842143	0.0746142	0.999973	0	unassigned	NA	NA	NA	NA	NA	NA	FALSE
ENSG00000154856	APCDD1	APC down-regulated 1	58.076	-0.367886	0.891223	-0.412788	0.679762	0.167643	NA	0	unassigned	NA	NA	NA	NA	NA	NA	FALSE
ENSG00000154864	PIEZO2	piezo type mechanosensitive ion channel component 2	3235.98	-0.509536	0.296234	-1.72004	0.0854244	1.06842	0.935323	0	unassigned	NA	NA	NA	NA	NA	NA	FALSE
ENSG00000154889	MPPE1	metallophosphoesterase 1	6404.05	8.93e-05	0.120789	0.00073925	0.99941	0.000256238	0.999973	0	unassigned	NA	NA	NA	NA	NA	NA	FALSE
ENSG00000154914	USP43	ubiquitin specific peptidase 43	208.42	-0.103626	0.435643	-0.23787	0.811982	0.0904535	0.999973	0	unassigned	NA	NA	NA	NA	NA	NA	FALSE
ENSG00000154917	RAB6B	RAB6B, member RAS oncogene family	950.126	0.0806762	0.208411	0.387102	0.698681	0.155721	0.999973	0	unassigned	NA	NA	NA	NA	NA	NA	FALSE
ENSG00000154920	EME1	essential meiotic structure-specific endonuclease 1	80.2944	-0.185221	0.944674	-0.196069	0.844556	0.0733713	NA	0	unassigned	NA	NA	NA	NA	NA	NA	FALSE
ENSG00000154928	EPHB1	EPH receptor B1	204.904	-0.814609	0.686755	-1.18617	0.235554	0.627909	0.999973	0	unassigned	NA	NA	NA	NA	NA	NA	FALSE
ENSG00000154930	ACSS1	acyl-CoA synthetase short chain family member 1	4587.17	-0.360187	0.24895	-1.44683	0.147945	0.829898	0.999973	0	unassigned	NA	NA	NA	NA	NA	NA	FALSE
ENSG00000154945	ANKRD40	ankyrin repeat domain 40	4311.71	0.123541	0.150269	0.822132	0.411002	0.386156	0.999973	0	unassigned	NA	NA	NA	NA	NA	NA	FALSE
ENSG00000154957	ZNF18	zinc finger protein 18	1077.57	0.190542	0.16325	1.16718	0.243139	0.614145	0.999973	0	unassigned	NA	NA	NA	NA	NA	NA	FALSE
ENSG00000154975	CA10	carbonic anhydrase 10	15492.6	0.452109	0.380635	1.18778	0.234922	0.629077	0.999973	0	unassigned	NA	NA	NA	NA	NA	NA	FALSE
ENSG00000154978	VOPP1	VOPP1 WW domain binding protein	7904.4	-0.062603	0.152265	-0.411144	0.680967	0.166874	0.999973	0	unassigned	NA	NA	NA	NA	NA	NA	FALSE
ENSG00000155008	APOOL	apolipoprotein O like	881.463	-0.0463144	0.241302	-0.191935	0.847793	0.0717102	0.999973	0	unassigned	NA	NA	NA	NA	NA	NA	FALSE
ENSG00000155011	DKK2	dickkopf WNT signaling pathway inhibitor 2	191.363	-0.557486	0.760403	-0.733146	0.463469	0.333979	0.999973	0	unassigned	NA	NA	NA	NA	NA	NA	FALSE
ENSG00000155016	CYP2U1	cytochrome P450 family 2 subfamily U member 1	3679.08	-0.0614945	0.202187	-0.304147	0.761016	0.118606	0.999973	0	unassigned	NA	NA	NA	NA	NA	NA	FALSE
ENSG00000155034	FBXL18	F-box and leucine rich repeat protein 18	239.697	-0.252323	0.230568	-1.09435	0.2738	0.562566	0.999973	0	unassigned	NA	NA	NA	NA	NA	NA	FALSE
ENSG00000155066	PROM2	prominin 2	285.209	0.31133	0.594801	0.523419	0.600683	0.221355	0.999973	0	unassigned	NA	NA	NA	NA	NA	NA	FALSE
ENSG00000155085	AK9	adenylate kinase 9	1384.37	-0.107864	0.166652	-0.647241	0.517476	0.28611	0.999973	0	unassigned	NA	NA	NA	NA	NA	NA	FALSE
ENSG00000155090	KLF10	Kruppel like factor 10	26468.8	0.163444	0.223535	0.731179	0.46467	0.332856	0.999973	0	unassigned	NA	NA	NA	NA	NA	NA	FALSE
ENSG00000155093	PTPRN2	protein tyrosine phosphatase receptor type N2	11238.2	0.18514	0.139319	1.32889	0.183883	0.735457	0.999973	0	unassigned	NA	NA	NA	NA	NA	NA	FALSE
ENSG00000155096	AZIN1	antizyme inhibitor 1	13690.7	0.0306954	0.15959	0.192339	0.847477	0.0718723	0.999973	0	unassigned	NA	NA	NA	NA	NA	NA	FALSE
ENSG00000155097	ATP6V1C1	ATPase H+ transporting V1 subunit C1	15672	0.149481	0.135501	1.10318	0.26995	0.568716	0.999973	0	unassigned	NA	NA	NA	NA	NA	NA	FALSE
ENSG00000155099	PIP4P2	phosphatidylinositol-4,5-bisphosphate 4-phosphatase 2	8137.37	0.212327	0.144705	1.46731	0.142293	0.846817	0.999973	0	unassigned	NA	NA	NA	NA	NA	NA	FALSE
ENSG00000155100	OTUD6B	OTU deubiquitinase 6B	1037.65	0.0371735	0.226087	0.164421	0.869399	0.0607807	0.999973	0	unassigned	NA	NA	NA	NA	NA	NA	FALSE
ENSG00000155111	CDK19	cyclin dependent kinase 19	952.914	0.230893	0.218004	1.05912	0.289544	0.538286	0.999973	0	unassigned	NA	NA	NA	NA	NA	NA	FALSE
ENSG00000155115	GTF3C6	general transcription factor IIIC subunit 6	13998.9	-0.0524069	0.126128	-0.415504	0.677773	0.168916	0.999973	0	unassigned	NA	NA	NA	NA	NA	NA	FALSE
ENSG00000155158	TTC39B	tetratricopeptide repeat domain 39B	1988.24	0.0950831	0.188927	0.50328	0.614768	0.211289	0.999973	0	unassigned	NA	NA	NA	NA	NA	NA	FALSE
ENSG00000155189	AGPAT5	1-acylglycerol-3-phosphate O-acyltransferase 5	2793.23	0.225779	0.167755	1.34588	0.17834	0.748751	0.999973	0	unassigned	NA	NA	NA	NA	NA	NA	FALSE
ENSG00000155229	MMS19	MMS19 homolog, cytosolic iron-sulfur assembly component	5271.04	-0.131027	0.173502	-0.755193	0.450133	0.346659	0.999973	0	Pink	F	0.0503588	NA	NA	NA	0.0407208	TRUE
ENSG00000155252	PI4K2A	phosphatidylinositol 4-kinase type 2 alpha	4170.81	-0.19941	0.226222	-0.881481	0.378057	0.422442	0.999973	0	unassigned	NA	NA	NA	NA	NA	NA	FALSE
ENSG00000155254	MARVELD1	MARVEL domain containing 1	1733.94	-0.251622	0.270023	-0.931855	0.351411	0.454184	0.999973	0	unassigned	NA	NA	NA	NA	NA	NA	FALSE
ENSG00000155256	ZFYVE27	zinc finger FYVE-type containing 27	4111.15	-0.0348134	0.158906	-0.219081	0.826587	0.0827116	0.999973	0	unassigned	NA	NA	NA	NA	NA	NA	FALSE
ENSG00000155265	GOLGA7B	golgin A7 family member B	54.6871	1.46403	1.05525	1.38738	0.165327	0.781655	NA	0	unassigned	NA	NA	NA	NA	NA	NA	FALSE
ENSG00000155275	TRMT44	tRNA methyltransferase 44 homolog	1171.5	-0.207317	0.171336	-1.21	0.226278	0.645357	0.999973	0	unassigned	NA	NA	NA	NA	NA	NA	FALSE
ENSG00000155287	SLC25A28	solute carrier family 25 member 28	1803.76	0.152911	0.255803	0.597767	0.549996	0.259641	0.999973	0	Brown	N	0.053572	NA	NA	0.078767	NA	FALSE
ENSG00000155304	HSPA13	heat shock protein family A (Hsp70) member 13	13736.2	0.281396	0.190906	1.474	0.140482	0.85238	0.999973	0	Brown	M	0.0603897	NA	NA	0.147527	NA	FALSE
ENSG00000155307	SAMSN1	SAM domain, SH3 domain and nuclear localization signals 1	554.438	-0.381433	0.276412	-1.37995	0.167603	0.775718	0.999973	0	unassigned	NA	NA	NA	NA	NA	NA	FALSE
ENSG00000155313	USP25	ubiquitin specific peptidase 25	2261.11	-0.0935286	0.22007	-0.424996	0.67084	0.173381	0.999973	0	unassigned	NA	NA	NA	NA	NA	NA	FALSE
ENSG00000155324	GRAMD2B	GRAM domain containing 2B	6372.96	-0.391136	0.18998	-2.05882	0.039511	1.40328	0.805406	0	unassigned	NA	NA	NA	NA	NA	NA	FALSE
ENSG00000155329	ZCCHC10	zinc finger CCHC-type containing 10	4040.35	0.237655	0.130653	1.81897	0.0689156	1.16168	0.899536	0	unassigned	NA	NA	NA	NA	NA	NA	FALSE
ENSG00000155330	C16orf87	chromosome 16 open reading frame 87	1858.83	0.233389	0.116998	1.99481	0.0460641	1.33664	0.843253	0	unassigned	NA	NA	NA	NA	NA	NA	FALSE
ENSG00000155363	MOV10	Mov10 RISC complex RNA helicase	5823.29	-0.17857	0.212417	-0.840655	0.400541	0.397353	0.999973	0	Pink	F	0.158849	NA	NA	NA	0.106535	TRUE
ENSG00000155366	RHOC	ras homolog family member C	24003.5	-0.18613	0.102449	-1.81681	0.0692457	1.15961	0.899536	0	unassigned	NA	NA	NA	NA	NA	NA	FALSE
ENSG00000155367	PPM1J	protein phosphatase, Mg2+/Mn2+ dependent 1J	264.795	0.0303862	0.340037	0.0893615	0.928795	0.0320803	0.999973	0	unassigned	NA	NA	NA	NA	NA	NA	FALSE
ENSG00000155368	DBI	diazepam binding inhibitor, acyl-CoA binding protein	21950.7	-0.142648	0.156855	-0.90943	0.363123	0.439946	0.999973	0	unassigned	NA	NA	NA	NA	NA	NA	FALSE
ENSG00000155380	SLC16A1	solute carrier family 16 member 1	2323.61	0.140187	0.342139	0.409737	0.681999	0.166216	0.999973	0	unassigned	NA	NA	NA	NA	NA	NA	FALSE
ENSG00000155393	HEATR3	HEAT repeat containing 3	487.91	-0.311734	0.271739	-1.14718	0.251306	0.599796	0.999973	0	unassigned	NA	NA	NA	NA	NA	NA	FALSE
ENSG00000155428	TRIM74	tripartite motif containing 74	14.301	0.899618	0.735651	1.22289	0.221372	0.654877	NA	0	unassigned	NA	NA	NA	NA	NA	NA	FALSE
ENSG00000155438	NIFK	nucleolar protein interacting with the FHA domain of MKI67	3947.74	-0.0371714	0.11051	-0.336361	0.736599	0.132769	0.999973	0	unassigned	NA	NA	NA	NA	NA	NA	FALSE
ENSG00000155463	OXA1L	OXA1L mitochondrial inner membrane protein	7999.13	-0.0883747	0.0997575	-0.885895	0.375674	0.425189	0.999973	0	unassigned	NA	NA	NA	NA	NA	NA	FALSE
ENSG00000155465	SLC7A7	solute carrier family 7 member 7	6776.99	0.125899	0.286427	0.439548	0.660264	0.180282	0.999973	0	unassigned	NA	NA	NA	NA	NA	NA	FALSE
ENSG00000155506	LARP1	La ribonucleoprotein 1, translational regulator	8882.69	0.140814	0.139521	1.00927	0.312847	0.504667	0.999973	0	unassigned	NA	NA	NA	NA	NA	NA	FALSE
ENSG00000155508	CNOT8	CCR4-NOT transcription complex subunit 8	12585	-0.140979	0.222317	-0.634133	0.525994	0.279019	0.999973	0	unassigned	NA	NA	NA	NA	NA	NA	FALSE
ENSG00000155530	LRGUK	leucine rich repeats and guanylate kinase domain containing	30.0134	-0.896409	1.40048	-0.640075	0.522124	0.282227	NA	0	unassigned	NA	NA	NA	NA	NA	NA	FALSE
ENSG00000155542	SETD9	SET domain containing 9	1228.02	0.392104	0.264248	1.48385	0.137849	0.860598	0.999973	0	unassigned	NA	NA	NA	NA	NA	NA	FALSE
ENSG00000155545	MIER3	MIER family member 3	1523.51	0.0188977	0.292987	0.0645002	0.948572	0.0229297	0.999973	0	unassigned	NA	NA	NA	NA	NA	NA	FALSE
ENSG00000155561	NUP205	nucleoporin 205	2933.88	0.0560579	0.267955	0.209206	0.834287	0.0786843	0.999973	0	unassigned	NA	NA	NA	NA	NA	NA	FALSE
ENSG00000155592	ZKSCAN2	zinc finger with KRAB and SCAN domains 2	591.995	0.387659	0.244067	1.58833	0.112211	0.949963	0.966509	0	unassigned	NA	NA	NA	NA	NA	NA	FALSE
ENSG00000155621	C9orf85	chromosome 9 open reading frame 85	1841.6	0.136527	0.164796	0.828465	0.407407	0.389971	0.999973	0	unassigned	NA	NA	NA	NA	NA	NA	FALSE
ENSG00000155622	XAGE2	X antigen family member 2	333.402	0.101755	0.494267	0.20587	0.836892	0.0773305	0.999973	0	unassigned	NA	NA	NA	NA	NA	NA	FALSE
ENSG00000155629	PIK3AP1	phosphoinositide-3-kinase adaptor protein 1	3720.87	-0.514483	0.223628	-2.30062	0.021413	1.66932	0.700771	0	unassigned	NA	NA	NA	NA	NA	NA	FALSE
ENSG00000155636	RBM45	RNA binding motif protein 45	1479.47	0.0628847	0.152651	0.411952	0.680375	0.167252	0.999973	0	unassigned	NA	NA	NA	NA	NA	NA	FALSE
ENSG00000155657	TTN	titin	1694.16	1.33011	0.633394	2.09998	0.0357308	1.44696	0.776734	1	unassigned	NA	NA	NA	NA	NA	NA	FALSE
ENSG00000155659	VSIG4	V-set and immunoglobulin domain containing 4	1208.34	-1.29645	0.463536	-2.79687	0.00516009	2.28734	0.464944	1	unassigned	NA	NA	NA	NA	NA	NA	FALSE
ENSG00000155660	PDIA4	protein disulfide isomerase family A member 4	34635.1	-0.274182	0.166037	-1.65134	0.0986699	1.00582	0.941227	0	unassigned	NA	NA	NA	NA	NA	NA	FALSE
ENSG00000155666	KDM8	lysine demethylase 8	1038.04	0.255854	0.209376	1.22198	0.221714	0.654206	0.999973	0	unassigned	NA	NA	NA	NA	NA	NA	FALSE
ENSG00000155714	PDZD9	PDZ domain containing 9	14.2781	-3.12414	1.52032	-2.05492	0.0398869	1.39917	NA	0	unassigned	NA	NA	NA	NA	NA	NA	FALSE
ENSG00000155719	OTOA	otoancorin	31.1257	-2.12266	0.886478	-2.39448	0.0166438	1.77875	NA	0	unassigned	NA	NA	NA	NA	NA	NA	FALSE
ENSG00000155729	KCTD18	potassium channel tetramerization domain containing 18	2445.53	-0.000951226	0.126227	-0.00753583	0.993987	0.00261915	0.999973	0	unassigned	NA	NA	NA	NA	NA	NA	FALSE
ENSG00000155744	FAM126B	family with sequence similarity 126 member B	4832.39	0.151387	0.195978	0.77247	0.439836	0.356709	0.999973	0	Pink	F	0.0938166	NA	NA	NA	0.0891156	FALSE
ENSG00000155749	FLACC1	flagellum associated containing coiled-coil domains 1	45.9718	0.518501	0.501169	1.03458	0.300864	0.52163	NA	0	unassigned	NA	NA	NA	NA	NA	NA	FALSE
ENSG00000155754	C2CD6	C2 calcium dependent domain containing 6	50.522	-0.0627589	1.15095	-0.0545277	0.956515	0.0193083	NA	0	unassigned	NA	NA	NA	NA	NA	NA	FALSE
ENSG00000155755	TMEM237	transmembrane protein 237	2424.92	0.0538134	0.151054	0.356252	0.721652	0.141672	0.999973	0	unassigned	NA	NA	NA	NA	NA	NA	FALSE
ENSG00000155760	FZD7	frizzled class receptor 7	997.573	0.559906	0.327965	1.70721	0.0877825	1.05659	0.939599	0	unassigned	NA	NA	NA	NA	NA	NA	FALSE
ENSG00000155761	SPAG17	sperm associated antigen 17	283.209	-0.320385	0.534831	-0.59904	0.549146	0.260312	0.999973	0	unassigned	NA	NA	NA	NA	NA	NA	FALSE
ENSG00000155792	DEPTOR	DEP domain containing MTOR interacting protein	4795.9	0.130048	0.174693	0.744438	0.456611	0.340453	0.999973	0	unassigned	NA	NA	NA	NA	NA	NA	FALSE
ENSG00000155816	FMN2	formin 2	2186.73	0.464503	0.236893	1.96082	0.0499006	1.30189	0.866218	0	unassigned	NA	NA	NA	NA	NA	NA	FALSE
ENSG00000155827	RNF20	ring finger protein 20	11109	0.203212	0.111799	1.81765	0.0691174	1.16041	0.899536	0	unassigned	NA	NA	NA	NA	NA	NA	FALSE
ENSG00000155846	PPARGC1B	PPARG coactivator 1 beta	815.848	0.168207	0.29116	0.577715	0.563457	0.24914	0.999973	0	unassigned	NA	NA	NA	NA	NA	NA	FALSE
ENSG00000155849	ELMO1	engulfment and cell motility 1	5060.52	-0.241253	0.292315	-0.825318	0.409191	0.388074	0.999973	0	Pink	F	0.134468	NA	NA	NA	0.104434	FALSE
ENSG00000155850	SLC26A2	solute carrier family 26 member 2	3839.64	0.166727	0.197667	0.843472	0.398965	0.399066	0.999973	0	unassigned	NA	NA	NA	NA	NA	NA	FALSE
ENSG00000155858	LSM11	LSM11, U7 small nuclear RNA associated	298.121	0.000943767	0.376617	0.00250591	0.998001	0.000869207	0.999973	0	unassigned	NA	NA	NA	NA	NA	NA	FALSE
ENSG00000155868	MED7	mediator complex subunit 7	4785.84	0.0797859	0.122241	0.652692	0.513955	0.289075	0.999973	0	Pink	G	0.0634052	NA	NA	NA	0.0607977	FALSE
ENSG00000155875	SAXO1	stabilizer of axonemal microtubules 1	20.651	-1.10749	1.28948	-0.858867	0.390414	0.408475	NA	0	unassigned	NA	NA	NA	NA	NA	NA	FALSE
ENSG00000155876	RRAGA	Ras related GTP binding A	28176.3	0.0315055	0.0585898	0.537729	0.590764	0.228586	0.999973	0	unassigned	NA	NA	NA	NA	NA	NA	FALSE
ENSG00000155893	PXYLP1	2-phosphoxylose phosphatase 1	1522.03	-0.068157	0.27159	-0.250955	0.801849	0.0959076	0.999973	0	unassigned	NA	NA	NA	NA	NA	NA	FALSE
ENSG00000155903	RASA2	RAS p21 protein activator 2	1377.62	-0.0707636	0.216687	-0.32657	0.743993	0.128431	0.999973	0	unassigned	NA	NA	NA	NA	NA	NA	FALSE
ENSG00000155906	RMND1	required for meiotic nuclear division 1 homolog	3600.35	0.0432894	0.165889	0.260953	0.794129	0.100109	0.999973	0	unassigned	NA	NA	NA	NA	NA	NA	FALSE
ENSG00000155918	RAET1L	retinoic acid early transcript 1L	16.9339	-0.426496	0.973371	-0.438164	0.661267	0.179623	NA	0	unassigned	NA	NA	NA	NA	NA	NA	FALSE
ENSG00000155926	SLA	Src like adaptor	5997.94	-0.652335	0.236619	-2.7569	0.00583527	2.23394	0.490729	0	unassigned	NA	NA	NA	NA	NA	NA	FALSE
ENSG00000155957	TMBIM4	transmembrane BAX inhibitor motif containing 4	35254.9	0.211752	0.132156	1.60229	0.109091	0.962209	0.961165	0	unassigned	NA	NA	NA	NA	NA	NA	FALSE
ENSG00000155959	VBP1	VHL binding protein 1	12518.3	0.0907389	0.151729	0.598031	0.549819	0.25978	0.999973	0	unassigned	NA	NA	NA	NA	NA	NA	FALSE
ENSG00000155961	RAB39B	RAB39B, member RAS oncogene family	638.145	0.185027	0.312749	0.591615	0.554108	0.256405	0.999973	0	unassigned	NA	NA	NA	NA	NA	NA	FALSE
ENSG00000155962	CLIC2	chloride intracellular channel 2	6921.6	0.246691	0.181199	1.36143	0.173377	0.761008	0.999973	0	unassigned	NA	NA	NA	NA	NA	NA	FALSE
ENSG00000155970	MICU3	mitochondrial calcium uptake family member 3	987.011	0.022097	0.220594	0.100171	0.920209	0.0361136	0.999973	0	unassigned	NA	NA	NA	NA	NA	NA	FALSE
ENSG00000155974	GRIP1	glutamate receptor interacting protein 1	171.215	0.99546	0.585281	1.70082	0.0889761	1.05073	0.939599	0	unassigned	NA	NA	NA	NA	NA	NA	FALSE
ENSG00000155975	VPS37A	VPS37A subunit of ESCRT-I	7335.12	0.0569051	0.101451	0.560914	0.574856	0.240441	0.999973	0	unassigned	NA	NA	NA	NA	NA	NA	FALSE
ENSG00000156006	NAT2	N-acetyltransferase 2	93.7275	-0.10617	0.654459	-0.162226	0.871128	0.0599181	NA	0	unassigned	NA	NA	NA	NA	NA	NA	FALSE
ENSG00000156011	PSD3	pleckstrin and Sec7 domain containing 3	2996.62	0.0741493	0.218129	0.339933	0.733907	0.134359	0.999973	0	unassigned	NA	NA	NA	NA	NA	NA	FALSE
ENSG00000156017	CARNMT1	carnosine N-methyltransferase 1	2215.74	-0.0608859	0.177661	-0.342708	0.731818	0.135597	0.999973	0	unassigned	NA	NA	NA	NA	NA	NA	FALSE
ENSG00000156026	MCU	mitochondrial calcium uniporter	7765.7	0.0506824	0.176706	0.286817	0.774252	0.111117	0.999973	0	unassigned	NA	NA	NA	NA	NA	NA	FALSE
ENSG00000156030	MIDEAS	mitotic deacetylase associated SANT domain protein	3284.25	0.175286	0.133226	1.3157	0.188275	0.725208	0.999973	0	unassigned	NA	NA	NA	NA	NA	NA	FALSE
ENSG00000156042	CFAP70	cilia and flagella associated protein 70	215.651	0.598943	0.43688	1.37096	0.170389	0.768559	0.999973	0	unassigned	NA	NA	NA	NA	NA	NA	FALSE
ENSG00000156049	GNA14	G protein subunit alpha 14	4200.09	0.114431	0.200766	0.569971	0.568697	0.245119	0.999973	0	Green	C	0.0336193	NA	0.218945	NA	NA	FALSE
ENSG00000156050	FAM161B	FAM161 centrosomal protein B	2466.64	0.0119187	0.143038	0.0833253	0.933593	0.0298425	0.999973	0	unassigned	NA	NA	NA	NA	NA	NA	FALSE
ENSG00000156052	GNAQ	G protein subunit alpha q	8033.72	0.0889208	0.175783	0.505854	0.612959	0.212569	0.999973	0	Brown	N	0.0455719	NA	NA	0.0744263	NA	FALSE
ENSG00000156097	GPR61	G protein-coupled receptor 61	16.3258	-1.09672	1.42045	-0.772093	0.44006	0.356489	NA	0	unassigned	NA	NA	NA	NA	NA	NA	FALSE
ENSG00000156103	MMP16	matrix metallopeptidase 16	565.819	0.376748	0.503626	0.748071	0.454418	0.342545	0.999973	0	unassigned	NA	NA	NA	NA	NA	NA	FALSE
ENSG00000156110	ADK	adenosine kinase	6232.11	0.168304	0.113187	1.48695	0.137028	0.863191	0.999973	0	Pink	G	0.0667022	NA	NA	NA	0.0664562	FALSE
ENSG00000156113	KCNMA1	potassium calcium-activated channel subfamily M alpha 1	301.126	-0.593859	0.70503	-0.842317	0.399611	0.398363	0.999973	0	unassigned	NA	NA	NA	NA	NA	NA	FALSE
ENSG00000156127	BATF	basic leucine zipper ATF-like transcription factor	126.525	-0.585631	0.411215	-1.42415	0.154403	0.811343	NA	0	unassigned	NA	NA	NA	NA	NA	NA	FALSE
ENSG00000156136	DCK	deoxycytidine kinase	7166.5	0.212267	0.174629	1.21553	0.224165	0.649433	0.999973	0	unassigned	NA	NA	NA	NA	NA	NA	FALSE
ENSG00000156140	ADAMTS3	ADAM metallopeptidase with thrombospondin type 1 motif 3	214.201	0.253106	0.817694	0.309536	0.756914	0.120954	0.999973	0	unassigned	NA	NA	NA	NA	NA	NA	FALSE
ENSG00000156162	DPY19L4	dpy-19 like 4	4937.09	0.241386	0.154164	1.56577	0.117402	0.930325	0.980186	0	unassigned	NA	NA	NA	NA	NA	NA	FALSE
ENSG00000156170	NDUFAF6	NADH:ubiquinone oxidoreductase complex assembly factor 6	2395.15	-0.0454205	0.152029	-0.298762	0.765122	0.11627	0.999973	0	unassigned	NA	NA	NA	NA	NA	NA	FALSE
ENSG00000156171	DRAM2	DNA damage regulated autophagy modulator 2	6580.99	0.0819539	0.130698	0.62705	0.530627	0.275211	0.999973	0	unassigned	NA	NA	NA	NA	NA	NA	FALSE
ENSG00000156172	C8orf37	chromosome 8 open reading frame 37	958.551	0.619468	0.28711	2.15759	0.0309594	1.50921	0.770887	0	unassigned	NA	NA	NA	NA	NA	NA	FALSE
ENSG00000156206	CFAP161	cilia and flagella associated protein 161	106.404	-0.432146	0.712255	-0.606729	0.544031	0.264377	NA	0	unassigned	NA	NA	NA	NA	NA	NA	FALSE
ENSG00000156218	ADAMTSL3	ADAMTS like 3	289.44	-0.25882	0.515881	-0.501704	0.615876	0.210507	0.999973	0	unassigned	NA	NA	NA	NA	NA	NA	FALSE
ENSG00000156219	ART3	ADP-ribosyltransferase 3 (inactive)	53.8108	2.6865	1.46291	1.83641	0.0662966	1.17851	NA	0	unassigned	NA	NA	NA	NA	NA	NA	FALSE
ENSG00000156222	SLC28A1	solute carrier family 28 member 1	1803.34	0.262561	0.434721	0.603975	0.54586	0.262919	0.999973	0	unassigned	NA	NA	NA	NA	NA	NA	FALSE
ENSG00000156232	WHAMM	WASP homolog associated with actin, golgi membranes and microtubules	526.03	0.409807	0.339564	1.20686	0.227485	0.643047	0.999973	0	Brown	N	0.119794	NA	NA	0.118601	NA	FALSE
ENSG00000156239	N6AMT1	N-6 adenine-specific DNA methyltransferase 1	1302.4	-0.08269	0.191385	-0.432061	0.665697	0.176723	0.999973	0	unassigned	NA	NA	NA	NA	NA	NA	FALSE
ENSG00000156253	RWDD2B	RWD domain containing 2B	1936	-0.151257	0.154785	-0.977212	0.328464	0.483512	0.999973	0	unassigned	NA	NA	NA	NA	NA	NA	FALSE
ENSG00000156256	USP16	ubiquitin specific peptidase 16	10639.1	0.171914	0.147834	1.16288	0.244878	0.611051	0.999973	0	Pink	G	0.126139	NA	NA	NA	0.122813	FALSE
ENSG00000156261	CCT8	chaperonin containing TCP1 subunit 8	21289.8	0.0540781	0.107801	0.501649	0.615915	0.210479	0.999973	0	unassigned	NA	NA	NA	NA	NA	NA	FALSE
ENSG00000156265	MAP3K7CL	MAP3K7 C-terminal like	1355.06	-0.506809	0.42532	-1.19159	0.233421	0.631861	0.999973	0	unassigned	NA	NA	NA	NA	NA	NA	FALSE
ENSG00000156273	BACH1	BTB domain and CNC homolog 1	4546.99	0.0911031	0.175054	0.520428	0.602765	0.219852	0.999973	0	unassigned	NA	NA	NA	NA	NA	NA	FALSE
ENSG00000156284	CLDN8	claudin 8	1264.01	0.850201	0.564778	1.50537	0.132228	0.878675	0.999973	0	unassigned	NA	NA	NA	NA	NA	NA	FALSE
ENSG00000156298	TSPAN7	tetraspanin 7	89819	0.110827	0.191652	0.578269	0.563083	0.249428	0.999973	0	unassigned	NA	NA	NA	NA	NA	NA	FALSE
ENSG00000156299	TIAM1	TIAM Rac1 associated GEF 1	2170.63	0.352347	0.339149	1.03892	0.298844	0.524555	0.999973	0	unassigned	NA	NA	NA	NA	NA	NA	FALSE
ENSG00000156304	SCAF4	SR-related CTD associated factor 4	3659.31	-0.176348	0.205262	-0.859135	0.390266	0.408639	0.999973	0	Pink	F	0.075214	NA	NA	NA	0.0723688	FALSE
ENSG00000156313	RPGR	retinitis pigmentosa GTPase regulator	2169.28	-0.103237	0.179192	-0.576129	0.564528	0.248314	0.999973	0	unassigned	NA	NA	NA	NA	NA	NA	FALSE
ENSG00000156345	CDK20	cyclin dependent kinase 20	1263.41	0.132914	0.213543	0.622424	0.533663	0.272733	0.999973	0	unassigned	NA	NA	NA	NA	NA	NA	FALSE
ENSG00000156374	PCGF6	polycomb group ring finger 6	1664.8	-0.0158669	0.178242	-0.0890191	0.929067	0.0319531	0.999973	0	unassigned	NA	NA	NA	NA	NA	NA	FALSE
ENSG00000156381	ANKRD9	ankyrin repeat domain 9	725.769	0.0492407	0.363231	0.135563	0.892167	0.0495539	0.999973	0	unassigned	NA	NA	NA	NA	NA	NA	FALSE
ENSG00000156384	SFR1	SWI5 dependent homologous recombination repair protein 1	1542.65	0.241825	0.185792	1.30159	0.193056	0.714316	0.999973	0	unassigned	NA	NA	NA	NA	NA	NA	FALSE
ENSG00000156398	SFXN2	sideroflexin 2	8168.17	0.585857	0.286195	2.04706	0.0406525	1.39091	0.810479	0	unassigned	NA	NA	NA	NA	NA	NA	FALSE
ENSG00000156411	ATP5MJ	ATP synthase membrane subunit j	12724.7	-0.0158272	0.185576	-0.085287	0.932033	0.0305686	0.999973	0	Pink	G	0.111359	NA	NA	NA	0.0942631	TRUE
ENSG00000156413	FUT6	fucosyltransferase 6	2292.45	0.2266	0.381494	0.593981	0.552525	0.257648	0.999973	0	unassigned	NA	NA	NA	NA	NA	NA	FALSE
ENSG00000156414	TDRD9	tudor domain containing 9	299.484	-0.286669	0.670008	-0.42786	0.668753	0.174734	0.999973	0	unassigned	NA	NA	NA	NA	NA	NA	FALSE
ENSG00000156427	FGF18	fibroblast growth factor 18	39.7115	0.442492	1.17818	0.375572	0.707235	0.150436	NA	0	unassigned	NA	NA	NA	NA	NA	NA	FALSE
ENSG00000156453	PCDH1	protocadherin 1	2833.08	-0.458037	0.267104	-1.71483	0.086377	1.0636	0.935649	0	unassigned	NA	NA	NA	NA	NA	NA	FALSE
ENSG00000156463	SH3RF2	SH3 domain containing ring finger 2	968.847	0.0964433	0.339696	0.283911	0.776479	0.10987	0.999973	0	unassigned	NA	NA	NA	NA	NA	NA	FALSE
ENSG00000156467	UQCRB	ubiquinol-cytochrome c reductase binding protein	12475.9	0.0290222	0.167759	0.172999	0.862652	0.0641643	0.999973	0	Pink	G	0.0844776	NA	NA	NA	0.0729362	FALSE
ENSG00000156469	MTERF3	mitochondrial transcription termination factor 3	2987.13	-0.0426594	0.11898	-0.358543	0.719937	0.142705	0.999973	0	unassigned	NA	NA	NA	NA	NA	NA	FALSE
ENSG00000156471	PTDSS1	phosphatidylserine synthase 1	12536.1	0.183384	0.140921	1.30133	0.193146	0.714115	0.999973	0	unassigned	NA	NA	NA	NA	NA	NA	FALSE
ENSG00000156475	PPP2R2B	protein phosphatase 2 regulatory subunit Bbeta	2676.84	0.0994969	0.226714	0.438865	0.660759	0.179957	0.999973	0	unassigned	NA	NA	NA	NA	NA	NA	FALSE
ENSG00000156482	RPL30	ribosomal protein L30	15409.6	-0.0960036	0.19412	-0.494559	0.620912	0.20697	0.999973	0	Pink	G	0.0886311	NA	NA	NA	0.0719677	FALSE
ENSG00000156500	PABIR3	PABIR family member 3	487.356	-0.120585	0.207897	-0.580023	0.561899	0.250341	0.999973	0	unassigned	NA	NA	NA	NA	NA	NA	FALSE
ENSG00000156502	SUPV3L1	Suv3 like RNA helicase	3933.71	-0.0498904	0.117646	-0.424072	0.671513	0.172945	0.999973	0	unassigned	NA	NA	NA	NA	NA	NA	FALSE
ENSG00000156504	PABIR2	PABIR family member 2	1633.23	0.0284418	0.186673	0.152362	0.878902	0.0560597	0.999973	0	unassigned	NA	NA	NA	NA	NA	NA	FALSE
ENSG00000156508	EEF1A1	eukaryotic translation elongation factor 1 alpha 1	265620	-0.0147256	0.133602	-0.11022	0.912235	0.0398934	0.999973	0	unassigned	NA	NA	NA	NA	NA	NA	FALSE
ENSG00000156509	FBXO43	F-box protein 43	42.1116	0.0454326	1.22323	0.0371415	0.970372	0.0130617	NA	0	unassigned	NA	NA	NA	NA	NA	NA	FALSE
ENSG00000156510	HKDC1	hexokinase domain containing 1	2261.88	-0.31488	0.333126	-0.945229	0.344542	0.462758	0.999973	0	unassigned	NA	NA	NA	NA	NA	NA	FALSE
ENSG00000156515	HK1	hexokinase 1	18593.9	-0.00450417	0.234197	-0.0192323	0.984656	0.00671558	0.999973	0	unassigned	NA	NA	NA	NA	NA	NA	FALSE
ENSG00000156521	TYSND1	trypsin like peroxisomal matrix peptidase 1	2519.06	-0.166624	0.268512	-0.620546	0.534898	0.271729	0.999973	0	unassigned	NA	NA	NA	NA	NA	NA	FALSE
ENSG00000156531	PHF6	PHD finger protein 6	3978.1	0.257065	0.192332	1.33657	0.181362	0.741453	0.999973	0	unassigned	NA	NA	NA	NA	NA	NA	FALSE
ENSG00000156535	CD109	CD109 molecule	2620.37	-0.210206	0.289636	-0.725759	0.467986	0.329767	0.999973	0	unassigned	NA	NA	NA	NA	NA	NA	FALSE
ENSG00000156564	LRFN2	leucine rich repeat and fibronectin type III domain containing 2	47.4469	-0.69576	1.04884	-0.663364	0.507097	0.294909	NA	0	unassigned	NA	NA	NA	NA	NA	NA	FALSE
ENSG00000156587	UBE2L6	ubiquitin conjugating enzyme E2 L6	48135.9	0.185037	0.1682	1.1001	0.271288	0.56657	0.999973	0	unassigned	NA	NA	NA	NA	NA	NA	FALSE
ENSG00000156599	ZDHHC5	zinc finger DHHC-type palmitoyltransferase 5	11192.7	0.0247712	0.170378	0.14539	0.884403	0.0533497	0.999973	0	unassigned	NA	NA	NA	NA	NA	NA	FALSE
ENSG00000156603	MED19	mediator complex subunit 19	3703.02	0.0951195	0.163517	0.581712	0.560761	0.251222	0.999973	0	unassigned	NA	NA	NA	NA	NA	NA	FALSE
ENSG00000156639	ZFAND3	zinc finger AN1-type containing 3	1395.1	-0.0013879	0.18906	-0.00734105	0.994143	0.00255126	0.999973	0	unassigned	NA	NA	NA	NA	NA	NA	FALSE
ENSG00000156642	NPTN	neuroplastin	41934.7	0.28799	0.105769	2.72282	0.00647274	2.18891	0.498976	0	unassigned	NA	NA	NA	NA	NA	NA	FALSE
ENSG00000156650	KAT6B	lysine acetyltransferase 6B	5671.86	0.224804	0.128859	1.74457	0.0810595	1.0912	0.925952	0	unassigned	NA	NA	NA	NA	NA	NA	FALSE
ENSG00000156671	SAMD8	sterile alpha motif domain containing 8	3371.11	-0.117382	0.22992	-0.510535	0.609677	0.2149	0.999973	0	unassigned	NA	NA	NA	NA	NA	NA	FALSE
ENSG00000156675	RAB11FIP1	RAB11 family interacting protein 1	5655.85	0.0889367	0.143169	0.6212	0.534468	0.272078	0.999973	0	unassigned	NA	NA	NA	NA	NA	NA	FALSE
ENSG00000156687	UNC5D	unc-5 netrin receptor D	797.643	0.203479	0.698396	0.291352	0.770782	0.113068	0.999973	0	unassigned	NA	NA	NA	NA	NA	NA	FALSE
ENSG00000156697	UTP14A	UTP14A small subunit processome component	1589.06	-0.219225	0.114049	-1.92221	0.0545795	1.26297	0.883655	0	unassigned	NA	NA	NA	NA	NA	NA	FALSE
ENSG00000156709	AIFM1	apoptosis inducing factor mitochondria associated 1	10864.3	0.0785161	0.165624	0.474063	0.635455	0.196915	0.999973	0	unassigned	NA	NA	NA	NA	NA	NA	FALSE
ENSG00000156711	MAPK13	mitogen-activated protein kinase 13	759.651	0.237388	0.330819	0.717575	0.473019	0.325121	0.999973	0	unassigned	NA	NA	NA	NA	NA	NA	FALSE
ENSG00000156735	BAG4	BAG cochaperone 4	4370.02	0.0489193	0.134672	0.363248	0.71642	0.144833	0.999973	0	unassigned	NA	NA	NA	NA	NA	NA	FALSE
ENSG00000156738	MS4A1	membrane spanning 4-domains A1	71.3058	-1.66907	1.18569	-1.40768	0.159226	0.797985	NA	0	unassigned	NA	NA	NA	NA	NA	NA	FALSE
ENSG00000156787	TBC1D31	TBC1 domain family member 31	456.5	0.113989	0.324072	0.351739	0.725034	0.139642	0.999973	0	unassigned	NA	NA	NA	NA	NA	NA	FALSE
ENSG00000156795	NTAQ1	N-terminal glutamine amidase 1	1144.45	-0.0976589	0.245867	-0.397202	0.691218	0.160385	0.999973	0	unassigned	NA	NA	NA	NA	NA	NA	FALSE
ENSG00000156802	ATAD2	ATPase family AAA domain containing 2	1119.53	-0.160188	0.419845	-0.381541	0.702802	0.153167	0.999973	0	unassigned	NA	NA	NA	NA	NA	NA	FALSE
ENSG00000156804	FBXO32	F-box protein 32	2148.21	-0.215698	0.193474	-1.11487	0.264908	0.576905	0.999973	0	unassigned	NA	NA	NA	NA	NA	NA	FALSE
ENSG00000156831	NSMCE2	NSE2 (MMS21) homolog, SMC5-SMC6 complex SUMO ligase	2576.53	0.0896963	0.1478	0.606877	0.543932	0.264455	0.999973	0	unassigned	NA	NA	NA	NA	NA	NA	FALSE
ENSG00000156853	ZNF689	zinc finger protein 689	3011.78	-0.0651961	0.110757	-0.588638	0.556104	0.254844	0.999973	0	unassigned	NA	NA	NA	NA	NA	NA	FALSE
ENSG00000156858	PRR14	proline rich 14	1267	-0.13264	0.0977658	-1.35671	0.174874	0.757275	0.999973	0	unassigned	NA	NA	NA	NA	NA	NA	FALSE
ENSG00000156860	FBRS	fibrosin	259.32	-0.00744441	0.286894	-0.0259483	0.979299	0.00908486	0.999973	0	unassigned	NA	NA	NA	NA	NA	NA	FALSE
ENSG00000156869	FRRS1	ferric chelate reductase 1	101.64	0.213426	0.868498	0.245741	0.805883	0.0937282	NA	0	unassigned	NA	NA	NA	NA	NA	NA	FALSE
ENSG00000156873	PHKG2	phosphorylase kinase catalytic subunit gamma 2	4750.99	-0.0162562	0.115152	-0.141173	0.887734	0.0517173	0.999973	0	Pink	G	0.109661	NA	NA	NA	0.103849	FALSE
ENSG00000156875	MFSD14A	major facilitator superfamily domain containing 14A	18972.6	0.318143	0.204802	1.55342	0.120324	0.919649	0.980377	0	unassigned	NA	NA	NA	NA	NA	NA	FALSE
ENSG00000156876	SASS6	SAS-6 centriolar assembly protein	520.934	-0.0381736	0.235777	-0.161905	0.871381	0.0597921	0.999973	0	unassigned	NA	NA	NA	NA	NA	NA	FALSE
ENSG00000156885	COX6A2	cytochrome c oxidase subunit 6A2	248.15	1.54136	0.834223	1.84766	0.0646511	1.18942	0.898153	1	unassigned	NA	NA	NA	NA	NA	NA	FALSE
ENSG00000156928	MALSU1	mitochondrial assembly of ribosomal large subunit 1	7453.47	0.260175	0.157479	1.65213	0.0985088	1.00652	0.941227	0	Pink	G	0.0721279	NA	NA	NA	0.0708125	FALSE
ENSG00000156931	VPS8	VPS8 subunit of CORVET complex	3385.01	0.0538733	0.278606	0.193367	0.846671	0.0722852	0.999973	0	Pink	F	0.158454	NA	NA	NA	0.074052	FALSE
ENSG00000156958	GALK2	galactokinase 2	4374.49	0.053167	0.13925	0.38181	0.702602	0.15329	0.999973	0	unassigned	NA	NA	NA	NA	NA	NA	FALSE
ENSG00000156966	B3GNT7	UDP-GlcNAc:betaGal beta-1,3-N-acetylglucosaminyltransferase 7	954.276	0.250487	0.309995	0.808036	0.41907	0.377713	0.999973	0	unassigned	NA	NA	NA	NA	NA	NA	FALSE
ENSG00000156968	MPV17L	MPV17 mitochondrial inner membrane protein like	411.245	-0.198098	0.447298	-0.442877	0.657854	0.18187	0.999973	0	unassigned	NA	NA	NA	NA	NA	NA	FALSE
ENSG00000156970	BUB1B	BUB1 mitotic checkpoint serine/threonine kinase B	291.46	-0.514148	0.917715	-0.560248	0.57531	0.240098	0.999973	0	unassigned	NA	NA	NA	NA	NA	NA	FALSE
ENSG00000156973	PDE6D	phosphodiesterase 6D	6619.04	0.011663	0.122467	0.0952341	0.924129	0.0342675	0.999973	0	unassigned	NA	NA	NA	NA	NA	NA	FALSE
ENSG00000156976	EIF4A2	eukaryotic translation initiation factor 4A2	20536.8	0.146465	0.102362	1.43086	0.152471	0.816812	0.999973	0	unassigned	NA	NA	NA	NA	NA	NA	FALSE
ENSG00000156983	BRPF1	bromodomain and PHD finger containing 1	2103.47	-0.153936	0.261306	-0.589103	0.555792	0.255088	0.999973	0	unassigned	NA	NA	NA	NA	NA	NA	FALSE
ENSG00000156990	RPUSD3	RNA pseudouridine synthase D3	3356.74	-0.0280297	0.143293	-0.195611	0.844914	0.0731873	0.999973	0	unassigned	NA	NA	NA	NA	NA	NA	FALSE
ENSG00000157005	SST	somatostatin	5440.62	0.418039	0.725124	0.576507	0.564273	0.248511	0.999973	0	unassigned	NA	NA	NA	NA	NA	NA	FALSE
ENSG00000157014	TATDN2	TatD DNase domain containing 2	1337.21	-0.0425768	0.234068	-0.1819	0.855662	0.067698	0.999973	0	unassigned	NA	NA	NA	NA	NA	NA	FALSE
ENSG00000157017	GHRL	ghrelin and obestatin prepropeptide	96.7837	-1.14912	0.474831	-2.42006	0.0155179	1.80917	NA	0	unassigned	NA	NA	NA	NA	NA	NA	FALSE
ENSG00000157020	SEC13	SEC13 homolog, nuclear pore and COPII coat complex component	13916.6	-0.0182039	0.0649028	-0.28048	0.779109	0.108402	0.999973	0	unassigned	NA	NA	NA	NA	NA	NA	FALSE
ENSG00000157036	EXOG	exo/endonuclease G	1140.67	0.0714735	0.258455	0.276541	0.782132	0.10672	0.999973	0	unassigned	NA	NA	NA	NA	NA	NA	FALSE
ENSG00000157045	NTAN1	N-terminal asparagine amidase	6103.51	-0.210641	0.149377	-1.41013	0.158501	0.799969	0.999973	0	unassigned	NA	NA	NA	NA	NA	NA	FALSE
ENSG00000157064	NMNAT2	nicotinamide nucleotide adenylyltransferase 2	94.826	0.0191352	0.810138	0.0236197	0.981156	0.00826195	NA	0	unassigned	NA	NA	NA	NA	NA	NA	FALSE
ENSG00000157077	ZFYVE9	zinc finger FYVE-type containing 9	3109.88	-0.0748533	0.220524	-0.339434	0.734283	0.134137	0.999973	0	unassigned	NA	NA	NA	NA	NA	NA	FALSE
ENSG00000157106	SMG1	SMG1 nonsense mediated mRNA decay associated PI3K related kinase	2307.7	-0.233351	0.158211	-1.47494	0.140229	0.853162	0.999973	0	unassigned	NA	NA	NA	NA	NA	NA	FALSE
ENSG00000157107	FCHO2	FCH and mu domain containing endocytic adaptor 2	4259.56	0.0274517	0.208757	0.1315	0.89538	0.0479928	0.999973	0	unassigned	NA	NA	NA	NA	NA	NA	FALSE
ENSG00000157110	RBPMS	RNA binding protein, mRNA processing factor	17156.8	-0.00228347	0.219406	-0.0104075	0.991696	0.00362137	0.999973	0	unassigned	NA	NA	NA	NA	NA	NA	FALSE
ENSG00000157111	TMEM171	transmembrane protein 171	1028.73	-0.0994224	0.345941	-0.287397	0.773809	0.111366	0.999973	0	unassigned	NA	NA	NA	NA	NA	NA	FALSE
ENSG00000157150	TIMP4	TIMP metallopeptidase inhibitor 4	338.066	-0.225924	0.504848	-0.447509	0.654508	0.184085	0.999973	0	unassigned	NA	NA	NA	NA	NA	NA	FALSE
ENSG00000157152	SYN2	synapsin II	43.2573	0.567834	0.726638	0.781453	0.434536	0.361974	NA	0	unassigned	NA	NA	NA	NA	NA	NA	FALSE
ENSG00000157168	NRG1	neuregulin 1	358.663	-0.480896	0.412818	-1.16491	0.244055	0.612513	0.999973	0	unassigned	NA	NA	NA	NA	NA	NA	FALSE
ENSG00000157181	ODR4	odr-4 GPCR localization factor homolog	5562.23	0.0354067	0.189198	0.187141	0.85155	0.0697897	0.999973	0	unassigned	NA	NA	NA	NA	NA	NA	FALSE
ENSG00000157184	CPT2	carnitine palmitoyltransferase 2	5497.05	-0.194669	0.133889	-1.45396	0.145959	0.835771	0.999973	0	unassigned	NA	NA	NA	NA	NA	NA	FALSE
ENSG00000157191	NECAP2	NECAP endocytosis associated 2	7180.28	-0.0833804	0.07505	-1.111	0.266569	0.57419	0.999973	0	unassigned	NA	NA	NA	NA	NA	NA	FALSE
ENSG00000157193	LRP8	LDL receptor related protein 8	235.679	-0.141048	0.607979	-0.231995	0.816542	0.0880214	0.999973	0	unassigned	NA	NA	NA	NA	NA	NA	FALSE
ENSG00000157212	PAXIP1	PAX interacting protein 1	636.424	-0.0399822	0.212295	-0.188333	0.850615	0.0702668	0.999973	0	unassigned	NA	NA	NA	NA	NA	NA	FALSE
ENSG00000157214	STEAP2	STEAP2 metalloreductase	376.802	0.263316	0.40838	0.644782	0.519068	0.284776	0.999973	0	unassigned	NA	NA	NA	NA	NA	NA	FALSE
ENSG00000157216	SSBP3	single stranded DNA binding protein 3	2637.35	0.148378	0.245423	0.604578	0.545459	0.263237	0.999973	0	unassigned	NA	NA	NA	NA	NA	NA	FALSE
ENSG00000157224	CLDN12	claudin 12	3306.65	0.142271	0.222727	0.638768	0.522974	0.28152	0.999973	0	unassigned	NA	NA	NA	NA	NA	NA	FALSE
ENSG00000157227	MMP14	matrix metallopeptidase 14	237.84	-0.308912	0.299183	-1.03252	0.301829	0.520239	0.999973	0	unassigned	NA	NA	NA	NA	NA	NA	FALSE
ENSG00000157240	FZD1	frizzled class receptor 1	3672.44	-0.100032	0.24615	-0.406386	0.684459	0.164652	0.999973	0	unassigned	NA	NA	NA	NA	NA	NA	FALSE
ENSG00000157259	GATAD1	GATA zinc finger domain containing 1	2787.16	0.0512564	0.151824	0.337604	0.735662	0.133322	0.999973	0	unassigned	NA	NA	NA	NA	NA	NA	FALSE
ENSG00000157303	SUSD3	sushi domain containing 3	1254.48	-0.659953	0.320634	-2.05828	0.0395634	1.40271	0.805406	0	unassigned	NA	NA	NA	NA	NA	NA	FALSE
ENSG00000157315	TMED6	transmembrane p24 trafficking protein 6	1334.26	0.418058	0.431105	0.969736	0.332178	0.478629	0.999973	0	unassigned	NA	NA	NA	NA	NA	NA	FALSE
ENSG00000157322	CLEC18A	C-type lectin domain family 18 member A	2683.73	0.00902691	0.319244	0.0282759	0.977442	0.00990896	0.999973	0	unassigned	NA	NA	NA	NA	NA	NA	FALSE
ENSG00000157326	DHRS4	dehydrogenase/reductase 4	5829.94	0.170384	0.294625	0.578308	0.563056	0.249448	0.999973	0	unassigned	NA	NA	NA	NA	NA	NA	FALSE
ENSG00000157330	C1orf158	chromosome 1 open reading frame 158	81.8347	-1.16345	1.01614	-1.14496	0.252224	0.598213	NA	0	unassigned	NA	NA	NA	NA	NA	NA	FALSE
ENSG00000157335	CLEC18C	C-type lectin domain family 18 member C	1744.07	0.0366368	0.327244	0.111956	0.910858	0.0405491	0.999973	0	unassigned	NA	NA	NA	NA	NA	NA	FALSE
ENSG00000157343	ARMC12	armadillo repeat containing 12	57.3527	-0.0741045	1.02363	-0.0723935	0.942289	0.025816	NA	0	unassigned	NA	NA	NA	NA	NA	NA	FALSE
ENSG00000157349	DDX19B	DEAD-box helicase 19B	5882.81	0.0158569	0.0801759	0.197776	0.84322	0.0740589	0.999973	0	unassigned	NA	NA	NA	NA	NA	NA	FALSE
ENSG00000157350	ST3GAL2	ST3 beta-galactoside alpha-2,3-sialyltransferase 2	2102.21	-0.203769	0.286702	-0.710735	0.477249	0.321255	0.999973	0	Brown	N	0.0474195	NA	NA	0.103821	NA	FALSE
ENSG00000157353	FCSK	fucose kinase	2337.86	0.0200394	0.175438	0.114225	0.90906	0.0414076	0.999973	0	Pink	F	0.0715437	NA	NA	NA	0.0707423	FALSE
ENSG00000157368	IL34	interleukin 34	949.034	0.0732071	0.233511	0.313506	0.753897	0.122688	0.999973	0	unassigned	NA	NA	NA	NA	NA	NA	FALSE
ENSG00000157379	DHRS1	dehydrogenase/reductase 1	4368.86	0.0473002	0.186939	0.253024	0.800249	0.0967747	0.999973	0	unassigned	NA	NA	NA	NA	NA	NA	FALSE
ENSG00000157388	CACNA1D	calcium voltage-gated channel subunit alpha1 D	83.4619	-0.252933	0.576199	-0.438968	0.660685	0.180006	NA	0	unassigned	NA	NA	NA	NA	NA	NA	FALSE
ENSG00000157399	ARSL	arylsulfatase L	1427.01	0.600947	0.879029	0.683649	0.494197	0.3061	0.999973	0	unassigned	NA	NA	NA	NA	NA	NA	FALSE
ENSG00000157404	KIT	KIT proto-oncogene, receptor tyrosine kinase	753.844	-0.195242	0.337386	-0.578692	0.562797	0.249648	0.999973	0	unassigned	NA	NA	NA	NA	NA	NA	FALSE
ENSG00000157423	HYDIN	HYDIN axonemal central pair apparatus protein	454.115	-0.0845519	0.341404	-0.247659	0.804398	0.094529	0.999973	0	unassigned	NA	NA	NA	NA	NA	NA	FALSE
ENSG00000157426	AASDH	aminoadipate-semialdehyde dehydrogenase	2154.84	-0.00832406	0.125125	-0.0665259	0.946959	0.0236687	0.999973	0	unassigned	NA	NA	NA	NA	NA	NA	FALSE
ENSG00000157429	ZNF19	zinc finger protein 19	1127.92	0.151605	0.211037	0.718382	0.472522	0.325578	0.999973	0	unassigned	NA	NA	NA	NA	NA	NA	FALSE
ENSG00000157445	CACNA2D3	calcium voltage-gated channel auxiliary subunit alpha2delta 3	66.0854	-0.675878	0.810471	-0.833933	0.404319	0.393276	NA	0	unassigned	NA	NA	NA	NA	NA	NA	FALSE
ENSG00000157450	RNF111	ring finger protein 111	4447.07	0.0133954	0.192913	0.0694373	0.944642	0.024733	0.999973	0	unassigned	NA	NA	NA	NA	NA	NA	FALSE
ENSG00000157456	CCNB2	cyclin B2	784.31	-0.686339	0.429557	-1.59778	0.110091	0.958247	0.961415	0	unassigned	NA	NA	NA	NA	NA	NA	FALSE
ENSG00000157470	FAM81A	family with sequence similarity 81 member A	10010.3	0.160988	0.24115	0.667583	0.5044	0.297225	0.999973	0	unassigned	NA	NA	NA	NA	NA	NA	FALSE
ENSG00000157483	MYO1E	myosin IE	47416.7	0.237516	0.24175	0.982486	0.32586	0.486968	0.999973	0	unassigned	NA	NA	NA	NA	NA	NA	FALSE
ENSG00000157500	APPL1	adaptor protein, phosphotyrosine interacting with PH domain and leucine zipper 1	7079.86	0.0290304	0.107975	0.268861	0.788037	0.103454	0.999973	0	unassigned	NA	NA	NA	NA	NA	NA	FALSE
ENSG00000157502	PWWP3B	PWWP domain containing 3B	409.287	-0.791242	0.55387	-1.42857	0.153128	0.814945	0.999973	0	unassigned	NA	NA	NA	NA	NA	NA	FALSE
ENSG00000157510	AFAP1L1	actin filament associated protein 1 like 1	7866.88	-0.0221381	0.25489	-0.0868535	0.930788	0.0311492	0.999973	0	unassigned	NA	NA	NA	NA	NA	NA	FALSE
ENSG00000157514	TSC22D3	TSC22 domain family member 3	85784.9	0.133816	0.286584	0.466934	0.640547	0.193449	0.999973	0	unassigned	NA	NA	NA	NA	NA	NA	FALSE
ENSG00000157538	VPS26C	VPS26 endosomal protein sorting factor C	11625.1	0.162428	0.110795	1.46603	0.142641	0.845754	0.999973	0	unassigned	NA	NA	NA	NA	NA	NA	FALSE
ENSG00000157540	DYRK1A	dual specificity tyrosine phosphorylation regulated kinase 1A	1077.35	0.396924	0.380111	1.04423	0.296378	0.528154	0.999973	0	unassigned	NA	NA	NA	NA	NA	NA	FALSE
ENSG00000157542	KCNJ6	potassium inwardly rectifying channel subfamily J member 6	139.606	0.601896	1.0121	0.594699	0.552045	0.258026	NA	0	unassigned	NA	NA	NA	NA	NA	NA	FALSE
ENSG00000157551	KCNJ15	potassium inwardly rectifying channel subfamily J member 15	11313.1	0.410802	0.416886	0.985405	0.324425	0.488885	0.999973	0	unassigned	NA	NA	NA	NA	NA	NA	FALSE
ENSG00000157554	ERG	ETS transcription factor ERG	11941.5	0.0947588	0.196309	0.482702	0.629307	0.201137	0.999973	0	unassigned	NA	NA	NA	NA	NA	NA	FALSE
ENSG00000157557	ETS2	ETS proto-oncogene 2, transcription factor	50514.5	0.0168114	0.163386	0.102894	0.918047	0.0371349	0.999973	0	unassigned	NA	NA	NA	NA	NA	NA	FALSE
ENSG00000157570	TSPAN18	tetraspanin 18	1382.69	-0.392364	0.366355	-1.07099	0.284173	0.546418	0.999973	0	unassigned	NA	NA	NA	NA	NA	NA	FALSE
ENSG00000157578	LCA5L	lebercilin LCA5 like	411.897	-0.0957403	0.29998	-0.319156	0.749608	0.125166	0.999973	0	unassigned	NA	NA	NA	NA	NA	NA	FALSE
ENSG00000157593	SLC35B2	solute carrier family 35 member B2	3698.48	0.000862395	0.14701	0.00586625	0.995319	0.00203751	0.999973	0	unassigned	NA	NA	NA	NA	NA	NA	FALSE
ENSG00000157600	TMEM164	transmembrane protein 164	884.907	0.620071	0.438397	1.4144	0.157243	0.803428	0.999973	0	unassigned	NA	NA	NA	NA	NA	NA	FALSE
ENSG00000157601	MX1	MX dynamin like GTPase 1	24250.8	-0.092422	0.371808	-0.248575	0.80369	0.0949116	0.999973	1	unassigned	NA	NA	NA	NA	NA	NA	FALSE
ENSG00000157613	CREB3L1	cAMP responsive element binding protein 3 like 1	404.553	-0.899007	0.471105	-1.9083	0.0563531	1.24908	0.883655	0	unassigned	NA	NA	NA	NA	NA	NA	FALSE
ENSG00000157617	C2CD2	C2 calcium dependent domain containing 2	1135.91	-0.155783	0.186092	-0.837128	0.402521	0.395212	0.999973	0	unassigned	NA	NA	NA	NA	NA	NA	FALSE
ENSG00000157625	TAB3	TGF-beta activated kinase 1 (MAP3K7) binding protein 3	1837.89	0.195955	0.153247	1.27869	0.201007	0.696788	0.999973	0	unassigned	NA	NA	NA	NA	NA	NA	FALSE
ENSG00000157637	SLC38A10	solute carrier family 38 member 10	21277.4	0.0510073	0.166971	0.305486	0.759996	0.119189	0.999973	0	unassigned	NA	NA	NA	NA	NA	NA	FALSE
ENSG00000157653	C9orf43	chromosome 9 open reading frame 43	64.9061	-0.713192	1.02315	-0.697054	0.485769	0.31357	NA	0	unassigned	NA	NA	NA	NA	NA	NA	FALSE
ENSG00000157654	PALM2AKAP2	PALM2 and AKAP2 fusion	230.767	-0.0547485	0.492097	-0.111255	0.911414	0.0402844	0.999973	0	unassigned	NA	NA	NA	NA	NA	NA	FALSE
ENSG00000157657	ZNF618	zinc finger protein 618	1943.96	-0.151971	0.205863	-0.738214	0.460385	0.336879	0.999973	0	unassigned	NA	NA	NA	NA	NA	NA	FALSE
ENSG00000157680	DGKI	diacylglycerol kinase iota	126.967	-0.38126	0.805701	-0.473203	0.636069	0.196496	NA	0	unassigned	NA	NA	NA	NA	NA	NA	FALSE
ENSG00000157693	TMEM268	transmembrane protein 268	370.79	0.108089	0.400024	0.270207	0.787001	0.104025	0.999973	0	unassigned	NA	NA	NA	NA	NA	NA	FALSE
ENSG00000157734	SNX22	sorting nexin 22	513.894	-0.22482	0.672619	-0.334245	0.738195	0.131829	0.999973	0	unassigned	NA	NA	NA	NA	NA	NA	FALSE
ENSG00000157741	UBN2	ubinuclein 2	863.35	0.195628	0.249131	0.785239	0.432313	0.364201	0.999973	0	unassigned	NA	NA	NA	NA	NA	NA	FALSE
ENSG00000157764	BRAF	B-Raf proto-oncogene, serine/threonine kinase	2093.46	0.0578407	0.123094	0.46989	0.638434	0.194884	0.999973	0	unassigned	NA	NA	NA	NA	NA	NA	FALSE
ENSG00000157765	SLC34A2	solute carrier family 34 member 2	739.762	-0.2771	0.716375	-0.386808	0.698898	0.155586	0.999973	0	unassigned	NA	NA	NA	NA	NA	NA	FALSE
ENSG00000157766	ACAN	aggrecan	147.431	-0.992257	0.926245	-1.07127	0.284049	0.546607	NA	0	unassigned	NA	NA	NA	NA	NA	NA	FALSE
ENSG00000157778	PSMG3	proteasome assembly chaperone 3	2712.8	-0.151698	0.138716	-1.09359	0.274136	0.562034	0.999973	0	unassigned	NA	NA	NA	NA	NA	NA	FALSE
ENSG00000157782	CABP1	calcium binding protein 1	30.557	-1.10676	0.720286	-1.53655	0.124403	0.905169	NA	0	unassigned	NA	NA	NA	NA	NA	NA	FALSE
ENSG00000157796	WDR19	WD repeat domain 19	2677.04	-0.0227631	0.189142	-0.120349	0.904206	0.0437324	0.999973	0	unassigned	NA	NA	NA	NA	NA	NA	FALSE
ENSG00000157800	SLC37A3	solute carrier family 37 member 3	5822.38	0.0353134	0.184403	0.191501	0.848133	0.071536	0.999973	0	Brown	M	0.0980599	NA	NA	0.146647	NA	FALSE
ENSG00000157823	AP3S2	adaptor related protein complex 3 subunit sigma 2	4182.46	0.246577	0.21286	1.1584	0.2467	0.607831	0.999973	0	unassigned	NA	NA	NA	NA	NA	NA	FALSE
ENSG00000157827	FMNL2	formin like 2	2838.74	-0.123563	0.190227	-0.649557	0.515978	0.287368	0.999973	0	unassigned	NA	NA	NA	NA	NA	NA	FALSE
ENSG00000157833	GAREM2	GRB2 associated regulator of MAPK1 subtype 2	200.562	-0.343955	0.51974	-0.661783	0.50811	0.294042	0.999973	0	unassigned	NA	NA	NA	NA	NA	NA	FALSE
ENSG00000157837	SPPL3	signal peptide peptidase like 3	4686.38	0.121093	0.264517	0.457788	0.647105	0.189025	0.999973	0	Brown	N	0.170837	NA	NA	0.224337	NA	FALSE
ENSG00000157856	DRC1	dynein regulatory complex subunit 1	170.181	0.50186	0.556625	0.901613	0.367262	0.435024	0.999973	0	unassigned	NA	NA	NA	NA	NA	NA	FALSE
ENSG00000157869	RAB28	RAB28, member RAS oncogene family	4106.57	-0.0284147	0.205938	-0.137977	0.890258	0.0504839	0.999973	0	unassigned	NA	NA	NA	NA	NA	NA	FALSE
ENSG00000157870	PRXL2B	peroxiredoxin like 2B	4985.25	-0.596697	0.258549	-2.30787	0.0210066	1.67764	0.695674	0	unassigned	NA	NA	NA	NA	NA	NA	FALSE
ENSG00000157873	TNFRSF14	TNF receptor superfamily member 14	7107.88	-0.0589508	0.122001	-0.483199	0.628955	0.201381	0.999973	0	unassigned	NA	NA	NA	NA	NA	NA	FALSE
ENSG00000157881	PANK4	pantothenate kinase 4 (inactive)	4151.06	0.00575075	0.117779	0.0488267	0.961057	0.0172507	0.999973	0	unassigned	NA	NA	NA	NA	NA	NA	FALSE
ENSG00000157890	MEGF11	multiple EGF like domains 11	265.064	-0.157389	1.20657	-0.130443	0.896216	0.0475875	0.999973	0	unassigned	NA	NA	NA	NA	NA	NA	FALSE
ENSG00000157895	C12orf43	chromosome 12 open reading frame 43	2983.19	-0.0117636	0.108065	-0.108856	0.913317	0.0393786	0.999973	0	Pink	G	0.0771765	NA	NA	NA	0.0774267	TRUE
ENSG00000157911	PEX10	peroxisomal biogenesis factor 10	4874.08	0.0604082	0.124852	0.48384	0.628499	0.201695	0.999973	0	unassigned	NA	NA	NA	NA	NA	NA	FALSE
ENSG00000157916	RER1	retention in endoplasmic reticulum sorting receptor 1	16459.7	-0.0490648	0.0956628	-0.512893	0.608026	0.216078	0.999973	0	Green	B	0.0251067	NA	0.14979	NA	NA	FALSE
ENSG00000157927	RADIL	Rap associating with DIL domain	67.3585	-0.70522	0.785817	-0.897436	0.369487	0.432401	NA	0	unassigned	NA	NA	NA	NA	NA	NA	FALSE
ENSG00000157933	SKI	SKI proto-oncogene	377.858	0.337696	0.366904	0.920393	0.357367	0.446885	0.999973	0	unassigned	NA	NA	NA	NA	NA	NA	FALSE
ENSG00000157954	WIPI2	WD repeat domain, phosphoinositide interacting 2	9160.9	-0.135555	0.234674	-0.577629	0.563514	0.249095	0.999973	0	unassigned	NA	NA	NA	NA	NA	NA	FALSE
ENSG00000157978	LDLRAP1	low density lipoprotein receptor adaptor protein 1	2079.62	-0.345114	0.192826	-1.78977	0.0734915	1.13376	0.908075	0	unassigned	NA	NA	NA	NA	NA	NA	FALSE
ENSG00000157985	AGAP1	ArfGAP with GTPase domain, ankyrin repeat and PH domain 1	961.596	0.295818	0.234446	1.26177	0.20703	0.683966	0.999973	0	unassigned	NA	NA	NA	NA	NA	NA	FALSE
ENSG00000157992	KRTCAP3	keratinocyte associated protein 3	290.739	-0.00266629	0.336447	-0.00792484	0.993677	0.00275478	0.999973	0	unassigned	NA	NA	NA	NA	NA	NA	FALSE
ENSG00000157999	ANKRD61	ankyrin repeat domain 61	26.9314	-0.154427	1.21538	-0.12706	0.898893	0.0462921	NA	0	unassigned	NA	NA	NA	NA	NA	NA	FALSE
ENSG00000158006	PAFAH2	platelet activating factor acetylhydrolase 2	5579.8	0.116352	0.132629	0.877273	0.380338	0.41983	0.999973	0	unassigned	NA	NA	NA	NA	NA	NA	FALSE
ENSG00000158008	EXTL1	exostosin like glycosyltransferase 1	624.285	-0.497922	0.477975	-1.04173	0.297536	0.526461	0.999973	0	unassigned	NA	NA	NA	NA	NA	NA	FALSE
ENSG00000158014	SLC30A2	solute carrier family 30 member 2	2568.71	0.365367	0.388251	0.941058	0.346675	0.460077	0.999973	0	unassigned	NA	NA	NA	NA	NA	NA	FALSE
ENSG00000158019	BABAM2	BRISC and BRCA1 A complex member 2	10209.8	-0.0371551	0.0983492	-0.377787	0.705589	0.151448	0.999973	0	unassigned	NA	NA	NA	NA	NA	NA	FALSE
ENSG00000158022	TRIM63	tripartite motif containing 63	79.9976	-0.461288	0.87611	-0.526518	0.598528	0.222915	NA	0	unassigned	NA	NA	NA	NA	NA	NA	FALSE
ENSG00000158023	CFAP251	cilia and flagella associated protein 251	673.025	0.381283	0.275603	1.38345	0.166527	0.778515	0.999973	0	unassigned	NA	NA	NA	NA	NA	NA	FALSE
ENSG00000158042	MRPL17	mitochondrial ribosomal protein L17	7584.74	-0.0519626	0.140709	-0.369291	0.711911	0.147574	0.999973	0	unassigned	NA	NA	NA	NA	NA	NA	FALSE
ENSG00000158050	DUSP2	dual specificity phosphatase 2	178.958	-0.929892	0.711745	-1.3065	0.191384	0.718094	0.999973	0	unassigned	NA	NA	NA	NA	NA	NA	FALSE
ENSG00000158062	UBXN11	UBX domain protein 11	2900.08	0.0734945	0.156489	0.469647	0.638607	0.194766	0.999973	0	unassigned	NA	NA	NA	NA	NA	NA	FALSE
ENSG00000158077	NLRP14	NLR family pyrin domain containing 14	34.2678	1.55441	1.37314	1.13201	0.257629	0.589006	NA	0	unassigned	NA	NA	NA	NA	NA	NA	FALSE
ENSG00000158079	PTPDC1	protein tyrosine phosphatase domain containing 1	1157.31	0.0498392	0.238655	0.208834	0.834578	0.0785331	0.999973	0	unassigned	NA	NA	NA	NA	NA	NA	FALSE
ENSG00000158089	GALNT14	polypeptide N-acetylgalactosaminyltransferase 14	7372.02	-0.237901	0.158799	-1.49813	0.134099	0.872575	0.999973	0	unassigned	NA	NA	NA	NA	NA	NA	FALSE
ENSG00000158092	NCK1	NCK adaptor protein 1	3319.28	0.277386	0.334094	0.830266	0.406389	0.391059	0.999973	0	unassigned	NA	NA	NA	NA	NA	NA	FALSE
ENSG00000158104	HPD	4-hydroxyphenylpyruvate dioxygenase	8837.8	0.126767	0.476651	0.265954	0.790275	0.102222	0.999973	0	unassigned	NA	NA	NA	NA	NA	NA	FALSE
ENSG00000158106	RHPN1	rhophilin Rho GTPase binding protein 1	2474.01	0.128868	0.247284	0.521135	0.602273	0.220207	0.999973	0	unassigned	NA	NA	NA	NA	NA	NA	FALSE
ENSG00000158109	TPRG1L	tumor protein p63 regulated 1 like	6286.86	0.146913	0.15405	0.95367	0.340251	0.468201	0.999973	0	unassigned	NA	NA	NA	NA	NA	NA	FALSE
ENSG00000158113	LRRC43	leucine rich repeat containing 43	250.072	0.45004	0.41035	1.09672	0.272763	0.564215	0.999973	0	unassigned	NA	NA	NA	NA	NA	NA	FALSE
ENSG00000158122	PRXL2C	peroxiredoxin like 2C	1637.02	-0.0370482	0.237235	-0.156166	0.875902	0.0575446	0.999973	0	unassigned	NA	NA	NA	NA	NA	NA	FALSE
ENSG00000158156	XKR8	XK related 8	2549.43	-0.0217703	0.183374	-0.118721	0.905497	0.0431132	0.999973	0	unassigned	NA	NA	NA	NA	NA	NA	FALSE
ENSG00000158158	CNNM4	cyclin and CBS domain divalent metal cation transport mediator 4	556.178	-0.124681	0.314648	-0.396256	0.691916	0.159947	0.999973	0	unassigned	NA	NA	NA	NA	NA	NA	FALSE
ENSG00000158161	EYA3	EYA transcriptional coactivator and phosphatase 3	1563.66	-0.0920566	0.199054	-0.46247	0.643745	0.191286	0.999973	0	unassigned	NA	NA	NA	NA	NA	NA	FALSE
ENSG00000158163	DZIP1L	DAZ interacting zinc finger protein 1 like	463.872	-0.164581	0.270661	-0.60807	0.543141	0.265088	0.999973	0	unassigned	NA	NA	NA	NA	NA	NA	FALSE
ENSG00000158164	TMSB15A	thymosin beta 15A	3604.32	-0.648881	0.373754	-1.73612	0.0825435	1.08332	0.928932	0	unassigned	NA	NA	NA	NA	NA	NA	FALSE
ENSG00000158169	FANCC	FA complementation group C	1788.58	0.0088606	0.167965	0.0527528	0.957929	0.0186667	0.999973	0	unassigned	NA	NA	NA	NA	NA	NA	FALSE
ENSG00000158186	MRAS	muscle RAS oncogene homolog	1683.09	-0.540132	0.271694	-1.98801	0.0468103	1.32966	0.848542	0	unassigned	NA	NA	NA	NA	NA	NA	FALSE
ENSG00000158195	WASF2	WASP family member 2	17195.6	-0.0107462	0.161565	-0.0665134	0.946969	0.0236642	0.999973	0	unassigned	NA	NA	NA	NA	NA	NA	FALSE
ENSG00000158201	ABHD3	abhydrolase domain containing 3, phospholipase	6108.96	0.222174	0.205952	1.07877	0.280691	0.551771	0.999973	0	unassigned	NA	NA	NA	NA	NA	NA	FALSE
ENSG00000158220	ESYT3	extended synaptotagmin 3	85.3478	-0.73245	0.971359	-0.754046	0.450822	0.345995	NA	0	unassigned	NA	NA	NA	NA	NA	NA	FALSE
ENSG00000158234	FAIM	Fas apoptotic inhibitory molecule	3035.84	0.0213977	0.148326	0.144261	0.885294	0.0529124	0.999973	0	unassigned	NA	NA	NA	NA	NA	NA	FALSE
ENSG00000158246	TENT5B	terminal nucleotidyltransferase 5B	341.611	-0.77652	0.49956	-1.55441	0.120087	0.920504	0.980377	0	unassigned	NA	NA	NA	NA	NA	NA	FALSE
ENSG00000158258	CLSTN2	calsyntenin 2	4038.47	0.0650577	0.259959	0.250261	0.802385	0.0956171	0.999973	0	unassigned	NA	NA	NA	NA	NA	NA	FALSE
ENSG00000158270	COLEC12	collectin subfamily member 12	2526.36	-0.506505	0.763012	-0.663823	0.506804	0.29516	0.999973	0	unassigned	NA	NA	NA	NA	NA	NA	FALSE
ENSG00000158286	RNF207	ring finger protein 207	487.721	0.0721262	0.253424	0.284607	0.775945	0.110169	0.999973	0	unassigned	NA	NA	NA	NA	NA	NA	FALSE
ENSG00000158290	CUL4B	cullin 4B	5938.34	0.00900821	0.188955	0.0476737	0.961976	0.0168356	0.999973	0	unassigned	NA	NA	NA	NA	NA	NA	FALSE
ENSG00000158292	GPR153	G protein-coupled receptor 153	497.697	-0.569083	0.398557	-1.42786	0.153332	0.814366	0.999973	0	unassigned	NA	NA	NA	NA	NA	NA	FALSE
ENSG00000158296	SLC13A3	solute carrier family 13 member 3	24387.8	0.709724	0.359121	1.97628	0.0481228	1.31765	0.858788	0	unassigned	NA	NA	NA	NA	NA	NA	FALSE
ENSG00000158301	GPRASP2	G protein-coupled receptor associated sorting protein 2	1181.92	1.31915	0.587446	2.24557	0.0247316	1.60675	0.735438	0	unassigned	NA	NA	NA	NA	NA	NA	FALSE
ENSG00000158315	RHBDL2	rhomboid like 2	480.379	0.0668527	0.263341	0.253863	0.799601	0.0971266	0.999973	0	unassigned	NA	NA	NA	NA	NA	NA	FALSE
ENSG00000158321	AUTS2	activator of transcription and developmental regulator AUTS2	396.433	-0.47713	0.400502	-1.19133	0.233524	0.631669	0.999973	0	unassigned	NA	NA	NA	NA	NA	NA	FALSE
ENSG00000158352	SHROOM4	shroom family member 4	1116.8	0.0559311	0.308763	0.181146	0.856253	0.0673978	0.999973	0	unassigned	NA	NA	NA	NA	NA	NA	FALSE
ENSG00000158373	H2BC5	H2B clustered histone 5	1125.77	-0.231806	0.205911	-1.12576	0.260268	0.584579	0.999973	0	unassigned	NA	NA	NA	NA	NA	NA	FALSE
ENSG00000158402	CDC25C	cell division cycle 25C	110.899	-0.777163	1.11917	-0.69441	0.487425	0.312092	NA	0	unassigned	NA	NA	NA	NA	NA	NA	FALSE
ENSG00000158406	H4C8	H4 clustered histone 8	1189.97	0.214213	0.215637	0.993398	0.320516	0.49415	0.999973	0	unassigned	NA	NA	NA	NA	NA	NA	FALSE
ENSG00000158411	MITD1	microtubule interacting and trafficking domain containing 1	2724.71	-0.108854	0.160053	-0.680109	0.496436	0.304137	0.999973	0	unassigned	NA	NA	NA	NA	NA	NA	FALSE
ENSG00000158417	EIF5B	eukaryotic translation initiation factor 5B	11243.1	0.050407	0.141619	0.355933	0.721891	0.141528	0.999973	0	unassigned	NA	NA	NA	NA	NA	NA	FALSE
ENSG00000158423	RIBC1	RIB43A domain with coiled-coils 1	533.085	0.195319	0.248954	0.78456	0.432712	0.363801	0.999973	0	unassigned	NA	NA	NA	NA	NA	NA	FALSE
ENSG00000158427	TMSB15B	thymosin beta 15B	427.552	-0.125819	0.242572	-0.518687	0.603979	0.218978	0.999973	0	unassigned	NA	NA	NA	NA	NA	NA	FALSE
ENSG00000158428	CATIP	ciliogenesis associated TTC17 interacting protein	468.194	0.447636	0.379505	1.17953	0.238188	0.62308	0.999973	0	unassigned	NA	NA	NA	NA	NA	NA	FALSE
ENSG00000158435	CNOT11	CCR4-NOT transcription complex subunit 11	7409.98	-0.124259	0.126622	-0.981339	0.326426	0.486216	0.999973	0	Green	B	0.0321837	NA	0.187015	NA	NA	FALSE
ENSG00000158445	KCNB1	potassium voltage-gated channel subfamily B member 1	287.225	-0.373334	0.470046	-0.79425	0.42705	0.369521	0.999973	0	unassigned	NA	NA	NA	NA	NA	NA	FALSE
ENSG00000158457	TSPAN33	tetraspanin 33	5336.52	-0.116643	0.509372	-0.228994	0.818873	0.0867833	0.999973	0	unassigned	NA	NA	NA	NA	NA	NA	FALSE
ENSG00000158458	NRG2	neuregulin 2	64.566	-0.580151	0.545214	-1.06408	0.287293	0.541675	NA	0	unassigned	NA	NA	NA	NA	NA	NA	FALSE
ENSG00000158467	AHCYL2	adenosylhomocysteinase like 2	3480.28	0.0526276	0.312982	0.168149	0.866466	0.0622485	0.999973	0	unassigned	NA	NA	NA	NA	NA	NA	FALSE
ENSG00000158470	B4GALT5	beta-1,4-galactosyltransferase 5	1218.2	-0.0263651	0.21979	-0.119956	0.904518	0.0435827	0.999973	0	unassigned	NA	NA	NA	NA	NA	NA	FALSE
ENSG00000158473	CD1D	CD1d molecule	441.096	-0.736016	0.293444	-2.5082	0.0121348	1.91597	0.610037	0	unassigned	NA	NA	NA	NA	NA	NA	FALSE
ENSG00000158480	SPATA2	spermatogenesis associated 2	2439.14	0.045723	0.172855	0.264516	0.791383	0.101614	0.999973	0	unassigned	NA	NA	NA	NA	NA	NA	FALSE
ENSG00000158481	CD1C	CD1c molecule	264.393	-0.128944	0.381049	-0.338391	0.735068	0.133672	0.999973	0	unassigned	NA	NA	NA	NA	NA	NA	FALSE
ENSG00000158483	FAM86C1	family with sequence similarity 86 member C1, pseudogene	669.083	-0.287303	0.252912	-1.13598	0.255965	0.59182	0.999973	0	unassigned	NA	NA	NA	NA	NA	NA	FALSE
ENSG00000158486	DNAH3	dynein axonemal heavy chain 3	39.2613	-1.66248	0.968775	-1.71606	0.0861509	1.06474	NA	0	unassigned	NA	NA	NA	NA	NA	NA	FALSE
ENSG00000158488	CD1E	CD1e molecule	71.0077	-0.944447	0.822234	-1.14864	0.250706	0.600835	NA	0	unassigned	NA	NA	NA	NA	NA	NA	FALSE
ENSG00000158517	NCF1	neutrophil cytosolic factor 1	703.055	-0.616871	0.329202	-1.87384	0.060953	1.215	0.889318	0	unassigned	NA	NA	NA	NA	NA	NA	FALSE
ENSG00000158526	TSR2	TSR2 ribosome maturation factor	24036.4	0.226313	0.107956	2.09634	0.036052	1.44307	0.778006	0	unassigned	NA	NA	NA	NA	NA	NA	FALSE
ENSG00000158528	PPP1R9A	protein phosphatase 1 regulatory subunit 9A	1599.48	-0.0628243	0.199754	-0.314508	0.753135	0.123127	0.999973	0	unassigned	NA	NA	NA	NA	NA	NA	FALSE
ENSG00000158545	ZC3H18	zinc finger CCCH-type containing 18	1512.21	0.0132889	0.186974	0.0710732	0.943339	0.025332	0.999973	0	unassigned	NA	NA	NA	NA	NA	NA	FALSE
ENSG00000158552	ZFAND2B	zinc finger AN1-type containing 2B	5847.73	-0.00573969	0.146131	-0.0392778	0.968669	0.0138246	0.999973	0	unassigned	NA	NA	NA	NA	NA	NA	FALSE
ENSG00000158555	GDPD5	glycerophosphodiester phosphodiesterase domain containing 5	953.2	-0.820173	0.348572	-2.35295	0.0186252	1.7299	0.66609	0	unassigned	NA	NA	NA	NA	NA	NA	FALSE
ENSG00000158560	DYNC1I1	dynein cytoplasmic 1 intermediate chain 1	7348.16	0.343173	0.309138	1.1101	0.266957	0.573559	0.999973	0	unassigned	NA	NA	NA	NA	NA	NA	FALSE
ENSG00000158578	ALAS2	5'-aminolevulinate synthase 2	866.126	-1.0037	0.766527	-1.30942	0.190394	0.720347	0.999973	0	unassigned	NA	NA	NA	NA	NA	NA	FALSE
ENSG00000158604	TMED4	transmembrane p24 trafficking protein 4	28709.5	0.0265476	0.164237	0.161642	0.871588	0.0596889	0.999973	0	unassigned	NA	NA	NA	NA	NA	NA	FALSE
ENSG00000158615	PPP1R15B	protein phosphatase 1 regulatory subunit 15B	3840.45	-0.0343833	0.167616	-0.205132	0.837469	0.0770311	0.999973	0	unassigned	NA	NA	NA	NA	NA	NA	FALSE
ENSG00000158623	COPG2	COPI coat complex subunit gamma 2	335.301	0.0534246	0.260029	0.205456	0.837216	0.0771625	0.999973	0	unassigned	NA	NA	NA	NA	NA	NA	FALSE
ENSG00000158636	EMSY	EMSY transcriptional repressor, BRCA2 interacting	1683.15	-0.0522217	0.158232	-0.330032	0.741376	0.129962	0.999973	0	unassigned	NA	NA	NA	NA	NA	NA	FALSE
ENSG00000158669	GPAT4	glycerol-3-phosphate acyltransferase 4	8519.57	-0.0585759	0.140082	-0.418155	0.675834	0.17016	0.999973	0	unassigned	NA	NA	NA	NA	NA	NA	FALSE
ENSG00000158691	ZSCAN12	zinc finger and SCAN domain containing 12	1210.3	-0.0926001	0.170767	-0.542259	0.58764	0.230889	0.999973	0	unassigned	NA	NA	NA	NA	NA	NA	FALSE
ENSG00000158710	TAGLN2	transgelin 2	96584.8	-0.261651	0.128894	-2.02998	0.0423587	1.37306	0.822056	0	unassigned	NA	NA	NA	NA	NA	NA	FALSE
ENSG00000158711	ELK4	ETS transcription factor ELK4	2229.56	0.28159	0.345155	0.815837	0.414593	0.382378	0.999973	0	unassigned	NA	NA	NA	NA	NA	NA	FALSE
ENSG00000158714	SLAMF8	SLAM family member 8	1321.37	-0.185068	0.431902	-0.428495	0.668291	0.175034	0.999973	0	unassigned	NA	NA	NA	NA	NA	NA	FALSE
ENSG00000158715	SLC45A3	solute carrier family 45 member 3	74.6696	-0.401429	0.530128	-0.75723	0.448912	0.347839	NA	0	unassigned	NA	NA	NA	NA	NA	NA	FALSE
ENSG00000158716	DUSP23	dual specificity phosphatase 23	13989.7	-0.0600464	0.212814	-0.282154	0.777825	0.109118	0.999973	0	unassigned	NA	NA	NA	NA	NA	NA	FALSE
ENSG00000158717	RNF166	ring finger protein 166	2078.69	-0.426618	0.21305	-2.00244	0.0452379	1.3445	0.838942	0	unassigned	NA	NA	NA	NA	NA	NA	FALSE
ENSG00000158747	NBL1	NBL1, DAN family BMP antagonist	5099.61	-0.70162	0.408836	-1.71614	0.0861362	1.06481	0.935323	0	unassigned	NA	NA	NA	NA	NA	NA	FALSE
ENSG00000158764	ITLN2	intelectin 2	109.057	0.824632	0.63107	1.30672	0.191307	0.718269	NA	0	unassigned	NA	NA	NA	NA	NA	NA	FALSE
ENSG00000158769	F11R	F11 receptor	13390.6	-0.17333	0.249342	-0.695149	0.486962	0.312505	0.999973	0	unassigned	NA	NA	NA	NA	NA	NA	FALSE
ENSG00000158773	USF1	upstream transcription factor 1	885.141	-0.191561	0.755692	-0.25349	0.799889	0.0969701	0.999973	0	unassigned	NA	NA	NA	NA	NA	NA	FALSE
ENSG00000158792	SPATA2L	spermatogenesis associated 2 like	1879.71	-0.296628	0.140903	-2.10519	0.0352748	1.45254	0.775588	0	unassigned	NA	NA	NA	NA	NA	NA	FALSE
ENSG00000158793	NIT1	nitrilase 1	4802.24	0.00369528	0.110626	0.0334035	0.973353	0.0117297	0.999973	0	unassigned	NA	NA	NA	NA	NA	NA	FALSE
ENSG00000158796	DEDD	death effector domain containing	5410.97	0.0830128	0.105058	0.790161	0.429434	0.367104	0.999973	0	unassigned	NA	NA	NA	NA	NA	NA	FALSE
ENSG00000158805	ZNF276	zinc finger protein 276	621.252	-0.411375	0.241598	-1.70273	0.0886195	1.05247	0.939599	0	unassigned	NA	NA	NA	NA	NA	NA	FALSE
ENSG00000158806	NPM2	nucleophosmin/nucleoplasmin 2	368.84	-0.0630602	0.271606	-0.232175	0.816402	0.088096	0.999973	0	unassigned	NA	NA	NA	NA	NA	NA	FALSE
ENSG00000158813	EDA	ectodysplasin A	550.324	0.555296	0.368736	1.50594	0.132082	0.879157	0.999973	0	unassigned	NA	NA	NA	NA	NA	NA	FALSE
ENSG00000158825	CDA	cytidine deaminase	1624.28	-0.452107	0.339844	-1.33034	0.183407	0.736584	0.999973	0	unassigned	NA	NA	NA	NA	NA	NA	FALSE
ENSG00000158828	PINK1	PTEN induced kinase 1	12763	-0.1617	0.470753	-0.343494	0.731227	0.135948	0.999973	0	unassigned	NA	NA	NA	NA	NA	NA	FALSE
ENSG00000158850	B4GALT3	beta-1,4-galactosyltransferase 3	7260.08	0.0505067	0.145234	0.34776	0.72802	0.137856	0.999973	0	unassigned	NA	NA	NA	NA	NA	NA	FALSE
ENSG00000158856	DMTN	dematin actin binding protein	2239.58	0.106598	0.147103	0.724651	0.468666	0.329136	0.999973	0	unassigned	NA	NA	NA	NA	NA	NA	FALSE
ENSG00000158859	ADAMTS4	ADAM metallopeptidase with thrombospondin type 1 motif 4	442.45	-0.288161	0.421067	-0.684361	0.493747	0.306495	0.999973	0	unassigned	NA	NA	NA	NA	NA	NA	FALSE
ENSG00000158863	FHIP2B	FHF complex subunit HOOK interacting protein 2B	2624.65	-0.300977	0.200681	-1.49977	0.133673	0.873957	0.999973	0	unassigned	NA	NA	NA	NA	NA	NA	FALSE
ENSG00000158864	NDUFS2	NADH:ubiquinone oxidoreductase core subunit S2	22399.4	0.048823	0.107063	0.45602	0.648375	0.188173	0.999973	0	unassigned	NA	NA	NA	NA	NA	NA	FALSE
ENSG00000158865	SLC5A11	solute carrier family 5 member 11	385.323	-0.36092	0.70947	-0.508718	0.61095	0.213995	0.999973	0	unassigned	NA	NA	NA	NA	NA	NA	FALSE
ENSG00000158869	FCER1G	Fc fragment of IgE receptor Ig	8161.81	-0.564948	0.214064	-2.63916	0.00831122	2.08034	0.548871	0	unassigned	NA	NA	NA	NA	NA	NA	FALSE
ENSG00000158874	APOA2	apolipoprotein A2	28.3646	0.729405	0.962797	0.75759	0.448697	0.348047	NA	0	unassigned	NA	NA	NA	NA	NA	NA	FALSE
ENSG00000158882	TOMM40L	translocase of outer mitochondrial membrane 40 like	1344.37	-0.177162	0.251597	-0.704149	0.48134	0.317548	0.999973	0	unassigned	NA	NA	NA	NA	NA	NA	FALSE
ENSG00000158941	CCAR2	cell cycle and apoptosis regulator 2	10722	-0.0480922	0.193451	-0.248602	0.803669	0.094923	0.999973	0	unassigned	NA	NA	NA	NA	NA	NA	FALSE
ENSG00000158955	WNT9B	Wnt family member 9B	37.0833	0.306163	1.09104	0.280616	0.779005	0.10846	NA	0	unassigned	NA	NA	NA	NA	NA	NA	FALSE
ENSG00000158966	CACHD1	cache domain containing 1	681.345	0.130972	0.285293	0.459081	0.646176	0.189649	0.999973	0	unassigned	NA	NA	NA	NA	NA	NA	FALSE
ENSG00000158985	CDC42SE2	CDC42 small effector 2	10060.9	0.461934	0.202079	2.28591	0.0222594	1.65249	0.707064	0	unassigned	NA	NA	NA	NA	NA	NA	FALSE
ENSG00000158987	RAPGEF6	Rap guanine nucleotide exchange factor 6	2116.89	0.000765419	0.164118	0.00466382	0.996279	0.0016191	0.999973	0	unassigned	NA	NA	NA	NA	NA	NA	FALSE
ENSG00000159023	EPB41	erythrocyte membrane protein band 4.1	858.283	0.0401458	0.16215	0.247584	0.804457	0.0944974	0.999973	0	unassigned	NA	NA	NA	NA	NA	NA	FALSE
ENSG00000159055	MIS18A	MIS18 kinetochore protein A	1178.7	-0.165269	0.170099	-0.971606	0.331246	0.479849	0.999973	0	unassigned	NA	NA	NA	NA	NA	NA	FALSE
ENSG00000159063	ALG8	ALG8 alpha-1,3-glucosyltransferase	5042.14	0.0324948	0.119097	0.272843	0.784974	0.105145	0.999973	0	unassigned	NA	NA	NA	NA	NA	NA	FALSE
ENSG00000159069	FBXW5	F-box and WD repeat domain containing 5	19728.9	-0.0804214	0.0976575	-0.823504	0.410221	0.386982	0.999973	0	unassigned	NA	NA	NA	NA	NA	NA	FALSE
ENSG00000159079	CFAP298	cilia and flagella associated protein 298	6929.84	0.104369	0.0977212	1.06803	0.285509	0.544381	0.999973	0	Pink	G	0.100635	NA	NA	NA	0.0889553	FALSE
ENSG00000159082	SYNJ1	synaptojanin 1	1862.33	0.104935	0.201491	0.520793	0.602511	0.220035	0.999973	0	unassigned	NA	NA	NA	NA	NA	NA	FALSE
ENSG00000159086	PAXBP1	PAX3 and PAX7 binding protein 1	999.756	-0.130554	0.252318	-0.517421	0.604863	0.218343	0.999973	0	unassigned	NA	NA	NA	NA	NA	NA	FALSE
ENSG00000159110	IFNAR2	interferon alpha and beta receptor subunit 2	4251.27	0.282996	0.184414	1.53457	0.12489	0.903474	0.988095	0	Brown	L	0.081167	NA	NA	0.28963	NA	FALSE
ENSG00000159111	MRPL10	mitochondrial ribosomal protein L10	5846.87	0.252891	0.211423	1.19614	0.231644	0.63518	0.999973	0	unassigned	NA	NA	NA	NA	NA	NA	FALSE
ENSG00000159128	IFNGR2	interferon gamma receptor 2	6794.87	-0.155128	0.255836	-0.606356	0.544278	0.264179	0.999973	0	unassigned	NA	NA	NA	NA	NA	NA	FALSE
ENSG00000159131	GART	phosphoribosylglycinamide formyltransferase, phosphoribosylglycinamide synthetase, phosphoribosylaminoimidazole synthetase	6792.55	-0.00424943	0.148808	-0.0285566	0.977218	0.0100084	0.999973	0	unassigned	NA	NA	NA	NA	NA	NA	FALSE
ENSG00000159140	SON	SON DNA and RNA binding protein	19139.3	-0.0248626	0.128327	-0.193744	0.846377	0.0724363	0.999973	0	unassigned	NA	NA	NA	NA	NA	NA	FALSE
ENSG00000159147	DONSON	DNA replication fork stabilization factor DONSON	490.817	-0.211318	0.316095	-0.668529	0.503796	0.297745	0.999973	0	unassigned	NA	NA	NA	NA	NA	NA	FALSE
ENSG00000159164	SV2A	synaptic vesicle glycoprotein 2A	1203.86	-0.199839	0.304316	-0.656681	0.511386	0.291251	0.999973	0	unassigned	NA	NA	NA	NA	NA	NA	FALSE
ENSG00000159166	LAD1	ladinin 1	4881.86	-0.137241	0.178771	-0.767691	0.442671	0.353919	0.999973	0	unassigned	NA	NA	NA	NA	NA	NA	FALSE
ENSG00000159167	STC1	stanniocalcin 1	5811.42	3.50406	0.785078	4.46333	8.07e-06	5.09313	0.0166463	0	unassigned	NA	NA	NA	NA	NA	NA	FALSE
ENSG00000159173	TNNI1	troponin I1, slow skeletal type	39134.5	0.178767	0.29332	0.609461	0.542219	0.265825	0.999973	0	unassigned	NA	NA	NA	NA	NA	NA	FALSE
ENSG00000159176	CSRP1	cysteine and glycine rich protein 1	55931.5	-0.125287	0.216817	-0.577846	0.563368	0.249208	0.999973	0	unassigned	NA	NA	NA	NA	NA	NA	FALSE
ENSG00000159189	C1QC	complement C1q C chain	729.188	-1.14137	0.395164	-2.88834	0.00387287	2.41197	0.447833	0	unassigned	NA	NA	NA	NA	NA	NA	FALSE
ENSG00000159197	KCNE2	potassium voltage-gated channel subfamily E regulatory subunit 2	48.3354	-0.263277	0.481325	-0.546985	0.584389	0.233298	NA	0	unassigned	NA	NA	NA	NA	NA	NA	FALSE
ENSG00000159199	ATP5MC1	ATP synthase membrane subunit c locus 1	11238.8	-0.114553	0.1857	-0.616869	0.537321	0.269766	0.999973	0	Pink	G	0.091867	NA	NA	NA	0.0792183	FALSE
ENSG00000159200	RCAN1	regulator of calcineurin 1	70819.1	-0.292772	0.302326	-0.9684	0.332845	0.477758	0.999973	0	Pink	H	0.109446	NA	NA	NA	0.107645	FALSE
ENSG00000159202	UBE2Z	ubiquitin conjugating enzyme E2 Z	3002.45	-0.0390825	0.250154	-0.156234	0.875849	0.0575709	0.999973	0	Green	D	0.0209663	NA	0.101878	NA	NA	FALSE
ENSG00000159208	CIART	circadian associated repressor of transcription	1217.51	-0.143145	0.452921	-0.316049	0.751965	0.123802	0.999973	0	unassigned	NA	NA	NA	NA	NA	NA	FALSE
ENSG00000159210	SNF8	SNF8 subunit of ESCRT-II	7598.09	-0.104381	0.143212	-0.728858	0.466089	0.331531	0.999973	0	unassigned	NA	NA	NA	NA	NA	NA	FALSE
ENSG00000159214	CCDC24	coiled-coil domain containing 24	779.474	0.196387	0.21281	0.922826	0.356098	0.448431	0.999973	0	unassigned	NA	NA	NA	NA	NA	NA	FALSE
ENSG00000159216	RUNX1	RUNX family transcription factor 1	437.992	-0.157385	0.407261	-0.386448	0.699165	0.15542	0.999973	0	unassigned	NA	NA	NA	NA	NA	NA	FALSE
ENSG00000159217	IGF2BP1	insulin like growth factor 2 mRNA binding protein 1	65.4215	-0.131774	0.929363	-0.14179	0.887246	0.0519559	NA	0	unassigned	NA	NA	NA	NA	NA	NA	FALSE
ENSG00000159228	CBR1	carbonyl reductase 1	18264.7	0.0686634	0.139926	0.490711	0.623631	0.205072	0.999973	0	unassigned	NA	NA	NA	NA	NA	NA	FALSE
ENSG00000159231	CBR3	carbonyl reductase 3	1160.25	0.00471013	0.179853	0.0261888	0.979107	0.00916996	0.999973	0	unassigned	NA	NA	NA	NA	NA	NA	FALSE
ENSG00000159239	AC005041.1	NA	52.214	0.437089	0.711723	0.614128	0.539131	0.268306	NA	0	unassigned	NA	NA	NA	NA	NA	NA	FALSE
ENSG00000159251	ACTC1	actin alpha cardiac muscle 1	264.555	-0.820212	0.806977	-1.0164	0.309438	0.509426	0.999973	1	unassigned	NA	NA	NA	NA	NA	NA	FALSE
ENSG00000159256	MORC3	MORC family CW-type zinc finger 3	5035.56	0.124494	0.201851	0.616765	0.53739	0.26971	0.999973	0	unassigned	NA	NA	NA	NA	NA	NA	FALSE
ENSG00000159259	CHAF1B	chromatin assembly factor 1 subunit B	533.611	-0.115881	0.337337	-0.343516	0.73121	0.135958	0.999973	0	unassigned	NA	NA	NA	NA	NA	NA	FALSE
ENSG00000159261	CLDN14	claudin 14	67.7764	0.96828	0.865489	1.11877	0.26324	0.579649	NA	0	unassigned	NA	NA	NA	NA	NA	NA	FALSE
ENSG00000159263	SIM2	SIM bHLH transcription factor 2	124.649	0.396416	0.476508	0.831918	0.405455	0.392057	NA	0	unassigned	NA	NA	NA	NA	NA	NA	FALSE
ENSG00000159267	HLCS	holocarboxylase synthetase	1928.16	0.165364	0.234704	0.704567	0.48108	0.317783	0.999973	0	unassigned	NA	NA	NA	NA	NA	NA	FALSE
ENSG00000159307	SCUBE1	signal peptide, CUB domain and EGF like domain containing 1	870.576	-0.295087	0.350736	-0.841337	0.400159	0.397767	0.999973	0	unassigned	NA	NA	NA	NA	NA	NA	FALSE
ENSG00000159314	ARHGAP27	Rho GTPase activating protein 27	1425.43	-0.132431	0.273569	-0.484088	0.628324	0.201817	0.999973	0	unassigned	NA	NA	NA	NA	NA	NA	FALSE
ENSG00000159322	ADPGK	ADP dependent glucokinase	4460.07	-0.401029	0.221656	-1.80924	0.0704136	1.15234	0.902178	0	unassigned	NA	NA	NA	NA	NA	NA	FALSE
ENSG00000159335	PTMS	parathymosin	3323.99	-0.248869	0.333413	-0.746429	0.455408	0.341599	0.999973	0	unassigned	NA	NA	NA	NA	NA	NA	FALSE
ENSG00000159339	PADI4	peptidyl arginine deiminase 4	187.303	-1.3546	1.06444	-1.2726	0.203161	0.69216	0.999973	0	unassigned	NA	NA	NA	NA	NA	NA	FALSE
ENSG00000159346	ADIPOR1	adiponectin receptor 1	44396.6	0.00599212	0.0917948	0.0652774	0.947953	0.0232131	0.999973	0	unassigned	NA	NA	NA	NA	NA	NA	FALSE
ENSG00000159348	CYB5R1	cytochrome b5 reductase 1	17562.5	0.113872	0.106894	1.06528	0.28675	0.542496	0.999973	0	Pink	H	0.365952	NA	NA	NA	0.356959	FALSE
ENSG00000159352	PSMD4	proteasome 26S subunit, non-ATPase 4	23938.5	0.0500668	0.0828375	0.604397	0.54558	0.263142	0.999973	0	unassigned	NA	NA	NA	NA	NA	NA	FALSE
ENSG00000159363	ATP13A2	ATPase cation transporting 13A2	5976.22	-0.285948	0.273537	-1.04537	0.29585	0.528928	0.999973	0	unassigned	NA	NA	NA	NA	NA	NA	FALSE
ENSG00000159377	PSMB4	proteasome 20S subunit beta 4	10311.6	0.0165311	0.177305	0.0932353	0.925717	0.033522	0.999973	0	unassigned	NA	NA	NA	NA	NA	NA	FALSE
ENSG00000159387	IRX6	iroquois homeobox 6	139.112	-0.856053	1.11428	-0.768256	0.442335	0.354249	NA	0	unassigned	NA	NA	NA	NA	NA	NA	FALSE
ENSG00000159388	BTG2	BTG anti-proliferation factor 2	20331.5	-0.114792	0.153896	-0.745907	0.455724	0.341298	0.999973	0	unassigned	NA	NA	NA	NA	NA	NA	FALSE
ENSG00000159399	HK2	hexokinase 2	2305	-0.100889	0.349072	-0.289022	0.772565	0.112065	0.999973	0	Brown	M	0.0608314	NA	NA	0.12516	NA	FALSE
ENSG00000159403	C1R	complement C1r	47136.8	0.0770492	0.159944	0.481725	0.630001	0.200659	0.999973	0	unassigned	NA	NA	NA	NA	NA	NA	FALSE
ENSG00000159423	ALDH4A1	aldehyde dehydrogenase 4 family member A1	14214.6	0.232189	0.323351	0.718072	0.472713	0.325403	0.999973	0	unassigned	NA	NA	NA	NA	NA	NA	FALSE
ENSG00000159433	STARD9	StAR related lipid transfer domain containing 9	315.434	-0.14095	0.352101	-0.400312	0.688927	0.161827	0.999973	0	unassigned	NA	NA	NA	NA	NA	NA	FALSE
ENSG00000159445	THEM4	thioesterase superfamily member 4	3114.14	0.086454	0.134679	0.641928	0.52092	0.283229	0.999973	0	unassigned	NA	NA	NA	NA	NA	NA	FALSE
ENSG00000159450	TCHH	trichohyalin	25.2076	0.516501	1.67609	0.308159	0.757962	0.120353	NA	0	unassigned	NA	NA	NA	NA	NA	NA	FALSE
ENSG00000159459	UBR1	ubiquitin protein ligase E3 component n-recognin 1	3787.83	0.0409906	0.175614	0.233413	0.815441	0.0886076	0.999973	0	unassigned	NA	NA	NA	NA	NA	NA	FALSE
ENSG00000159461	AMFR	autocrine motility factor receptor	6377.45	-0.327559	0.360863	-0.907708	0.364032	0.43886	0.999973	0	unassigned	NA	NA	NA	NA	NA	NA	FALSE
ENSG00000159479	MED8	mediator complex subunit 8	6524.65	-0.0168688	0.078087	-0.216026	0.828968	0.0814624	0.999973	0	unassigned	NA	NA	NA	NA	NA	NA	FALSE
ENSG00000159496	RGL4	ral guanine nucleotide dissociation stimulator like 4	89.6915	-0.696505	0.569651	-1.22269	0.221448	0.654729	NA	0	unassigned	NA	NA	NA	NA	NA	NA	FALSE
ENSG00000159579	RSPRY1	ring finger and SPRY domain containing 1	6326.81	0.0273383	0.0965818	0.283059	0.777132	0.109505	0.999973	0	unassigned	NA	NA	NA	NA	NA	NA	FALSE
ENSG00000159588	CCDC17	coiled-coil domain containing 17	40.1481	-0.437307	1.16939	-0.373961	0.708433	0.149701	NA	0	unassigned	NA	NA	NA	NA	NA	NA	FALSE
ENSG00000159592	GPBP1L1	GC-rich promoter binding protein 1 like 1	11052.9	0.0185352	0.137078	0.135217	0.89244	0.0494209	0.999973	0	unassigned	NA	NA	NA	NA	NA	NA	FALSE
ENSG00000159593	NAE1	NEDD8 activating enzyme E1 subunit 1	7889.62	0.113743	0.110645	1.028	0.303952	0.517195	0.999973	0	unassigned	NA	NA	NA	NA	NA	NA	FALSE
ENSG00000159596	TMEM69	transmembrane protein 69	4224.95	0.166065	0.114756	1.44711	0.147865	0.830134	0.999973	0	unassigned	NA	NA	NA	NA	NA	NA	FALSE
ENSG00000159618	ADGRG5	adhesion G protein-coupled receptor G5	481.667	0.275856	0.310307	0.888977	0.374015	0.427111	0.999973	0	unassigned	NA	NA	NA	NA	NA	NA	FALSE
ENSG00000159625	DRC7	dynein regulatory complex subunit 7	46.4182	-0.00622497	1.11191	-0.00559846	0.995533	0.0019443	NA	0	unassigned	NA	NA	NA	NA	NA	NA	FALSE
ENSG00000159640	ACE	angiotensin I converting enzyme	1104.4	-0.354714	0.312605	-1.1347	0.256499	0.590914	0.999973	0	unassigned	NA	NA	NA	NA	NA	NA	FALSE
ENSG00000159648	TEPP	testis, prostate and placenta expressed	73.1755	-0.491333	0.466992	-1.05212	0.292743	0.533513	NA	0	unassigned	NA	NA	NA	NA	NA	NA	FALSE
ENSG00000159658	EFCAB14	EF-hand calcium binding domain 14	27432.6	-0.0301276	0.13427	-0.22438	0.822462	0.0848844	0.999973	0	Pink	F	0.106155	NA	NA	NA	0.101701	FALSE
ENSG00000159674	SPON2	spondin 2	13621.4	-0.473188	0.333696	-1.41802	0.156185	0.806362	0.999973	0	unassigned	NA	NA	NA	NA	NA	NA	FALSE
ENSG00000159685	CHCHD6	coiled-coil-helix-coiled-coil-helix domain containing 6	3373.2	0.106964	0.169496	0.631067	0.527997	0.277369	0.999973	0	unassigned	NA	NA	NA	NA	NA	NA	FALSE
ENSG00000159692	CTBP1	C-terminal binding protein 1	3796.7	0.0364212	0.240387	0.151511	0.879573	0.0557282	0.999973	0	Brown	N	0.0379178	NA	NA	0.0726317	NA	FALSE
ENSG00000159708	LRRC36	leucine rich repeat containing 36	230.28	0.111218	0.375474	0.296206	0.767073	0.115163	0.999973	0	unassigned	NA	NA	NA	NA	NA	NA	FALSE
ENSG00000159713	TPPP3	tubulin polymerization promoting protein family member 3	66546.6	-0.0576055	0.28724	-0.200548	0.841052	0.0751773	0.999973	0	unassigned	NA	NA	NA	NA	NA	NA	FALSE
ENSG00000159714	ZDHHC1	zinc finger DHHC-type containing 1	1978.03	-0.261668	0.399132	-0.655594	0.512086	0.290658	0.999973	0	Purple	I	0.0110785	0.0492372	NA	NA	NA	FALSE
ENSG00000159720	ATP6V0D1	ATPase H+ transporting V0 subunit d1	26107.6	-0.0532666	0.106857	-0.498484	0.618143	0.208911	0.999973	0	unassigned	NA	NA	NA	NA	NA	NA	FALSE
ENSG00000159733	ZFYVE28	zinc finger FYVE-type containing 28	768.782	-0.231346	0.237255	-0.975094	0.329514	0.482127	0.999973	0	unassigned	NA	NA	NA	NA	NA	NA	FALSE
ENSG00000159761	C16orf86	chromosome 16 open reading frame 86	493.507	0.23108	0.181332	1.27435	0.202541	0.693487	0.999973	0	unassigned	NA	NA	NA	NA	NA	NA	FALSE
ENSG00000159784	FAM131B	family with sequence similarity 131 member B	114.243	-0.0569166	0.673245	-0.0845407	0.932627	0.0302922	NA	0	unassigned	NA	NA	NA	NA	NA	NA	FALSE
ENSG00000159788	RGS12	regulator of G protein signaling 12	3121.63	-0.196363	0.189523	-1.03609	0.300161	0.522646	0.999973	0	Pink	F	0.119677	NA	NA	NA	0.117954	FALSE
ENSG00000159792	PSKH1	protein serine kinase H1	10076	-0.0341975	0.147137	-0.232419	0.816212	0.0881969	0.999973	0	unassigned	NA	NA	NA	NA	NA	NA	FALSE
ENSG00000159840	ZYX	zyxin	22194.1	-0.200474	0.186837	-1.07299	0.283274	0.547793	0.999973	0	unassigned	NA	NA	NA	NA	NA	NA	FALSE
ENSG00000159842	ABR	ABR activator of RhoGEF and GTPase	12800.9	-0.119173	0.154095	-0.773374	0.439301	0.357238	0.999973	0	unassigned	NA	NA	NA	NA	NA	NA	FALSE
ENSG00000159871	LYPD5	LY6/PLAUR domain containing 5	564.584	0.380191	0.485566	0.782985	0.433636	0.362875	0.999973	0	unassigned	NA	NA	NA	NA	NA	NA	FALSE
ENSG00000159873	CCDC117	coiled-coil domain containing 117	3963.57	-0.111766	0.210215	-0.531676	0.59495	0.225519	0.999973	0	unassigned	NA	NA	NA	NA	NA	NA	FALSE
ENSG00000159882	ZNF230	zinc finger protein 230	1626.93	0.0108832	0.219813	0.0495111	0.960512	0.0174972	0.999973	0	unassigned	NA	NA	NA	NA	NA	NA	FALSE
ENSG00000159884	CCDC107	coiled-coil domain containing 107	4345.08	0.0227322	0.126982	0.179019	0.857923	0.0665517	0.999973	0	unassigned	NA	NA	NA	NA	NA	NA	FALSE
ENSG00000159885	ZNF222	zinc finger protein 222	810.393	0.0227336	0.215425	0.105529	0.915956	0.0381254	0.999973	0	unassigned	NA	NA	NA	NA	NA	NA	FALSE
ENSG00000159899	NPR2	natriuretic peptide receptor 2	1044.13	-0.0340844	0.193889	-0.175794	0.860456	0.0652712	0.999973	0	unassigned	NA	NA	NA	NA	NA	NA	FALSE
ENSG00000159905	ZNF221	zinc finger protein 221	372.998	0.11943	0.481425	0.248075	0.804076	0.0947028	0.999973	0	unassigned	NA	NA	NA	NA	NA	NA	FALSE
ENSG00000159915	ZNF233	zinc finger protein 233	1581.76	-0.08835	0.282726	-0.312493	0.754666	0.122245	0.999973	0	unassigned	NA	NA	NA	NA	NA	NA	FALSE
ENSG00000159917	ZNF235	zinc finger protein 235	1606.79	0.164104	0.191641	0.856312	0.391825	0.406908	0.999973	0	Green	C	0.081648	NA	0.407419	NA	NA	FALSE
ENSG00000159921	GNE	glucosamine (UDP-N-acetyl)-2-epimerase/N-acetylmannosamine kinase	1585.52	0.0157374	0.156942	0.100275	0.920126	0.0361527	0.999973	0	unassigned	NA	NA	NA	NA	NA	NA	FALSE
ENSG00000160007	ARHGAP35	Rho GTPase activating protein 35	2125.05	-0.0269158	0.208676	-0.128984	0.897371	0.0470282	0.999973	0	unassigned	NA	NA	NA	NA	NA	NA	FALSE
ENSG00000160013	PTGIR	prostaglandin I2 receptor	354.094	-0.977755	0.334274	-2.92502	0.00344439	2.46289	0.405336	0	unassigned	NA	NA	NA	NA	NA	NA	FALSE
ENSG00000160014	CALM3	calmodulin 3	10933.4	-0.0623141	0.0843564	-0.738701	0.460089	0.337158	0.999973	0	unassigned	NA	NA	NA	NA	NA	NA	FALSE
ENSG00000160049	DFFA	DNA fragmentation factor subunit alpha	9414.1	-0.0510582	0.0755553	-0.675772	0.499185	0.301738	0.999973	0	unassigned	NA	NA	NA	NA	NA	NA	FALSE
ENSG00000160050	CCDC28B	coiled-coil domain containing 28B	1317.98	-0.366357	0.176357	-2.07736	0.037768	1.42288	0.791354	0	unassigned	NA	NA	NA	NA	NA	NA	FALSE
ENSG00000160051	IQCC	IQ motif containing C	585.195	-0.223264	0.361333	-0.61789	0.536648	0.270311	0.999973	0	unassigned	NA	NA	NA	NA	NA	NA	FALSE
ENSG00000160055	TMEM234	transmembrane protein 234	1241.19	-0.119511	0.129974	-0.919498	0.357835	0.446317	0.999973	0	Pink	G	0.0399038	NA	NA	NA	0.0391249	FALSE
ENSG00000160058	BSDC1	BSD domain containing 1	9353.23	0.131161	0.137585	0.953306	0.340435	0.467966	0.999973	0	unassigned	NA	NA	NA	NA	NA	NA	FALSE
ENSG00000160062	ZBTB8A	zinc finger and BTB domain containing 8A	1652.2	0.0746316	0.136412	0.547104	0.584308	0.233358	0.999973	0	unassigned	NA	NA	NA	NA	NA	NA	FALSE
ENSG00000160072	ATAD3B	ATPase family AAA domain containing 3B	630.427	-0.224069	0.391907	-0.571741	0.567497	0.246036	0.999973	0	unassigned	NA	NA	NA	NA	NA	NA	FALSE
ENSG00000160075	SSU72	SSU72 homolog, RNA polymerase II CTD phosphatase	11665.5	-0.142422	0.238787	-0.596441	0.55088	0.258943	0.999973	0	Brown	N	0.0233005	NA	NA	0.0421199	NA	FALSE
ENSG00000160087	UBE2J2	ubiquitin conjugating enzyme E2 J2	4092.12	-0.295126	0.104692	-2.81899	0.00481756	2.31717	0.457866	0	unassigned	NA	NA	NA	NA	NA	NA	FALSE
ENSG00000160094	ZNF362	zinc finger protein 362	2823.72	-0.129261	0.243253	-0.531384	0.595152	0.225372	0.999973	0	unassigned	NA	NA	NA	NA	NA	NA	FALSE
ENSG00000160097	FNDC5	fibronectin type III domain containing 5	33.9905	0.170587	1.18368	0.144116	0.885409	0.0528561	NA	0	unassigned	NA	NA	NA	NA	NA	NA	FALSE
ENSG00000160111	CPAMD8	C3 and PZP like alpha-2-macroglobulin domain containing 8	1299.23	-0.475984	0.348135	-1.36724	0.17155	0.76561	0.999973	0	Purple	I	0.00981916	0.0308481	NA	NA	NA	FALSE
ENSG00000160113	NR2F6	nuclear receptor subfamily 2 group F member 6	1775.1	-0.223662	0.388244	-0.576086	0.564557	0.248292	0.999973	0	Brown	N	0.0343952	NA	NA	0.0620406	NA	FALSE
ENSG00000160124	MIX23	mitochondrial matrix import factor 23	599.626	-0.96238	0.436228	-2.20614	0.0273744	1.56266	0.760235	0	unassigned	NA	NA	NA	NA	NA	NA	FALSE
ENSG00000160131	VMA21	vacuolar ATPase assembly factor VMA21	11312.7	0.180931	0.163143	1.10903	0.267417	0.572812	0.999973	0	unassigned	NA	NA	NA	NA	NA	NA	FALSE
ENSG00000160145	KALRN	kalirin RhoGEF kinase	891.049	-0.438935	0.274125	-1.60122	0.109328	0.96127	0.961165	0	unassigned	NA	NA	NA	NA	NA	NA	FALSE
ENSG00000160161	CILP2	cartilage intermediate layer protein 2	67.0209	-0.660248	0.975174	-0.677057	0.49837	0.302448	NA	0	unassigned	NA	NA	NA	NA	NA	NA	FALSE
ENSG00000160179	ABCG1	ATP binding cassette subfamily G member 1	2846.29	-0.214788	0.34843	-0.616447	0.5376	0.269541	0.999973	0	unassigned	NA	NA	NA	NA	NA	NA	FALSE
ENSG00000160180	TFF3	trefoil factor 3	875.537	-0.161562	0.317373	-0.509061	0.61071	0.214165	0.999973	0	unassigned	NA	NA	NA	NA	NA	NA	FALSE
ENSG00000160183	TMPRSS3	transmembrane serine protease 3	734.102	-0.238792	0.317925	-0.751096	0.452595	0.34429	0.999973	0	unassigned	NA	NA	NA	NA	NA	NA	FALSE
ENSG00000160188	RSPH1	radial spoke head component 1	434.373	0.40965	0.227104	1.8038	0.071262	1.14714	0.905865	0	unassigned	NA	NA	NA	NA	NA	NA	FALSE
ENSG00000160190	SLC37A1	solute carrier family 37 member 1	745.079	-0.237792	0.195184	-1.2183	0.223111	0.651479	0.999973	0	unassigned	NA	NA	NA	NA	NA	NA	FALSE
ENSG00000160191	PDE9A	phosphodiesterase 9A	853.474	-0.233876	0.17222	-1.35801	0.174461	0.758301	0.999973	0	unassigned	NA	NA	NA	NA	NA	NA	FALSE
ENSG00000160193	WDR4	WD repeat domain 4	845.145	-0.079917	0.211084	-0.378602	0.704983	0.151821	0.999973	0	unassigned	NA	NA	NA	NA	NA	NA	FALSE
ENSG00000160194	NDUFV3	NADH:ubiquinone oxidoreductase subunit V3	4859.99	-0.00203581	0.144788	-0.0140606	0.988782	0.00489961	0.999973	0	Pink	G	0.126553	NA	NA	NA	0.117316	FALSE
ENSG00000160199	PKNOX1	PBX/knotted 1 homeobox 1	3705.64	-0.0665075	0.121701	-0.546481	0.584736	0.23304	0.999973	0	unassigned	NA	NA	NA	NA	NA	NA	FALSE
ENSG00000160200	CBS	cystathionine beta-synthase	577.236	-0.37575	0.452013	-0.83128	0.405815	0.391671	0.999973	0	unassigned	NA	NA	NA	NA	NA	NA	FALSE
ENSG00000160201	U2AF1	U2 small nuclear RNA auxiliary factor 1	9230.01	-0.0833658	0.132801	-0.627751	0.530167	0.275587	0.999973	0	unassigned	NA	NA	NA	NA	NA	NA	FALSE
ENSG00000160202	CRYAA	crystallin alpha A	3753.56	0.484353	0.461235	1.05012	0.293662	0.532152	0.999973	0	unassigned	NA	NA	NA	NA	NA	NA	FALSE
ENSG00000160207	HSF2BP	heat shock transcription factor 2 binding protein	92.5437	-0.251089	0.630063	-0.398513	0.690252	0.160992	NA	0	unassigned	NA	NA	NA	NA	NA	NA	FALSE
ENSG00000160208	RRP1B	ribosomal RNA processing 1B	2859.54	-0.225642	0.166285	-1.35696	0.174794	0.757474	0.999973	0	unassigned	NA	NA	NA	NA	NA	NA	FALSE
ENSG00000160209	PDXK	pyridoxal kinase	12274.6	-0.0933691	0.218899	-0.42654	0.669714	0.174111	0.999973	0	unassigned	NA	NA	NA	NA	NA	NA	FALSE
ENSG00000160211	G6PD	glucose-6-phosphate dehydrogenase	230.437	-0.193053	0.192345	-1.00368	0.315533	0.500956	0.999973	0	unassigned	NA	NA	NA	NA	NA	NA	FALSE
ENSG00000160213	CSTB	cystatin B	23543.4	-0.0183741	0.136192	-0.134914	0.89268	0.0493041	0.999973	0	unassigned	NA	NA	NA	NA	NA	NA	FALSE
ENSG00000160214	RRP1	ribosomal RNA processing 1	3282.93	-0.0158947	0.130579	-0.121725	0.903117	0.044256	0.999973	0	unassigned	NA	NA	NA	NA	NA	NA	FALSE
ENSG00000160216	AGPAT3	1-acylglycerol-3-phosphate O-acyltransferase 3	2821.66	-0.099838	0.212389	-0.470072	0.638304	0.194973	0.999973	0	unassigned	NA	NA	NA	NA	NA	NA	FALSE
ENSG00000160218	TRAPPC10	trafficking protein particle complex 10	2772.21	0.223362	0.15566	1.43493	0.151306	0.820143	0.999973	0	unassigned	NA	NA	NA	NA	NA	NA	FALSE
ENSG00000160219	GAB3	GRB2 associated binding protein 3	567.595	-0.0867878	0.269665	-0.321836	0.747577	0.126344	0.999973	0	unassigned	NA	NA	NA	NA	NA	NA	FALSE
ENSG00000160221	GATD3A	glutamine amidotransferase like class 1 domain containing 3A	5434.13	0.143334	0.202299	0.708527	0.478618	0.320011	0.999973	0	unassigned	NA	NA	NA	NA	NA	NA	FALSE
ENSG00000160223	ICOSLG	inducible T cell costimulator ligand	1207.54	0.433471	0.237782	1.82298	0.0683065	1.16554	0.899536	0	unassigned	NA	NA	NA	NA	NA	NA	FALSE
ENSG00000160226	CFAP410	cilia and flagella associated protein 410	5575.82	-0.00765998	0.182568	-0.0419568	0.966533	0.0147833	0.999973	0	unassigned	NA	NA	NA	NA	NA	NA	FALSE
ENSG00000160229	ZNF66	zinc finger protein 66	165.212	0.397724	0.515838	0.771023	0.440693	0.355864	0.999973	0	unassigned	NA	NA	NA	NA	NA	NA	FALSE
ENSG00000160233	LRRC3	leucine rich repeat containing 3	420.377	-1.25948	1.21039	-1.04056	0.29808	0.525666	0.999973	0	unassigned	NA	NA	NA	NA	NA	NA	FALSE
ENSG00000160255	ITGB2	integrin subunit beta 2	6919.78	-0.665429	0.243575	-2.73193	0.00629653	2.2009	0.495959	0	unassigned	NA	NA	NA	NA	NA	NA	FALSE
ENSG00000160256	FAM207A	family with sequence similarity 207 member A	513.146	-0.372531	0.247209	-1.50695	0.131824	0.880006	0.999973	0	unassigned	NA	NA	NA	NA	NA	NA	FALSE
ENSG00000160271	RALGDS	ral guanine nucleotide dissociation stimulator	1950.25	-0.30511	0.263916	-1.15609	0.247646	0.606169	0.999973	0	Brown	N	0.0188324	NA	NA	0.0453459	NA	FALSE
ENSG00000160282	FTCD	formimidoyltransferase cyclodeaminase	4120.04	0.198715	0.57988	0.342683	0.731837	0.135586	0.999973	0	unassigned	NA	NA	NA	NA	NA	NA	FALSE
ENSG00000160284	SPATC1L	spermatogenesis and centriole associated 1 like	352.582	-1.08145	0.561843	-1.92482	0.0542514	1.26559	0.883655	0	unassigned	NA	NA	NA	NA	NA	NA	FALSE
ENSG00000160285	LSS	lanosterol synthase	5025.39	0.253428	0.220858	1.14747	0.251186	0.600005	0.999973	0	unassigned	NA	NA	NA	NA	NA	NA	FALSE
ENSG00000160293	VAV2	vav guanine nucleotide exchange factor 2	3156.19	-0.00475953	0.290244	-0.0163984	0.986917	0.00571955	0.999973	0	unassigned	NA	NA	NA	NA	NA	NA	FALSE
ENSG00000160294	MCM3AP	minichromosome maintenance complex component 3 associated protein	3913.95	0.0358609	0.207645	0.172703	0.862885	0.0640471	0.999973	0	Pink	F	0.183253	NA	NA	NA	0.181069	FALSE
ENSG00000160298	C21orf58	chromosome 21 open reading frame 58	164.773	0.139491	0.304629	0.457903	0.647022	0.189081	0.999973	0	unassigned	NA	NA	NA	NA	NA	NA	FALSE
ENSG00000160299	PCNT	pericentrin	2265.05	-0.194267	0.2071	-0.938035	0.348227	0.458138	0.999973	0	unassigned	NA	NA	NA	NA	NA	NA	FALSE
ENSG00000160305	DIP2A	disco interacting protein 2 homolog A	2691.91	-0.0232738	0.182981	-0.127192	0.898788	0.0463426	0.999973	0	unassigned	NA	NA	NA	NA	NA	NA	FALSE
ENSG00000160307	S100B	S100 calcium binding protein B	250.815	-1.50876	0.705561	-2.13838	0.0324859	1.48831	0.771353	0	unassigned	NA	NA	NA	NA	NA	NA	FALSE
ENSG00000160310	PRMT2	protein arginine methyltransferase 2	24924.4	0.0202469	0.106571	0.189985	0.849321	0.0709282	0.999973	0	unassigned	NA	NA	NA	NA	NA	NA	FALSE
ENSG00000160318	CLDND2	claudin domain containing 2	316.754	-0.0322582	0.385144	-0.0837563	0.93325	0.0300019	0.999973	0	unassigned	NA	NA	NA	NA	NA	NA	FALSE
ENSG00000160321	ZNF208	zinc finger protein 208	254.431	0.2263	0.424207	0.533465	0.593712	0.226424	0.999973	0	unassigned	NA	NA	NA	NA	NA	NA	FALSE
ENSG00000160323	ADAMTS13	ADAM metallopeptidase with thrombospondin type 1 motif 13	103.808	-0.709693	0.620803	-1.14319	0.252962	0.596945	NA	0	unassigned	NA	NA	NA	NA	NA	NA	FALSE
ENSG00000160325	CACFD1	calcium channel flower domain containing 1	4712.65	0.284111	0.297835	0.953921	0.340124	0.468363	0.999973	0	unassigned	NA	NA	NA	NA	NA	NA	FALSE
ENSG00000160326	SLC2A6	solute carrier family 2 member 6	1675.4	-0.170022	0.239687	-0.70935	0.478107	0.320475	0.999973	0	unassigned	NA	NA	NA	NA	NA	NA	FALSE
ENSG00000160336	ZNF761	zinc finger protein 761	1604.63	-0.202305	0.239409	-0.845019	0.398101	0.400007	0.999973	0	unassigned	NA	NA	NA	NA	NA	NA	FALSE
ENSG00000160339	FCN2	ficolin 2	40.1758	-0.113582	1.31468	-0.0863949	0.931152	0.0309792	NA	0	unassigned	NA	NA	NA	NA	NA	NA	FALSE
ENSG00000160345	C9orf116	chromosome 9 open reading frame 116	465.674	-0.384082	0.28107	-1.3665	0.171782	0.765022	0.999973	0	unassigned	NA	NA	NA	NA	NA	NA	FALSE
ENSG00000160352	ZNF714	zinc finger protein 714	388.664	-0.0745286	0.406227	-0.183465	0.854433	0.0683221	0.999973	0	unassigned	NA	NA	NA	NA	NA	NA	FALSE
ENSG00000160360	GPSM1	G protein signaling modulator 1	5924.02	-0.135345	0.225804	-0.599391	0.548912	0.260497	0.999973	0	unassigned	NA	NA	NA	NA	NA	NA	FALSE
ENSG00000160392	C19orf47	chromosome 19 open reading frame 47	671.878	0.0405357	0.2388	0.169748	0.865209	0.0628792	0.999973	0	unassigned	NA	NA	NA	NA	NA	NA	FALSE
ENSG00000160401	CFAP157	cilia and flagella associated protein 157	51.9718	0.0313299	0.384806	0.0814173	0.93511	0.0291372	NA	0	unassigned	NA	NA	NA	NA	NA	NA	FALSE
ENSG00000160404	TOR2A	torsin family 2 member A	1030.82	-0.177557	0.143196	-1.23996	0.214988	0.667585	0.999973	0	unassigned	NA	NA	NA	NA	NA	NA	FALSE
ENSG00000160408	ST6GALNAC6	ST6 N-acetylgalactosaminide alpha-2,6-sialyltransferase 6	21580.9	0.04238	0.139262	0.304319	0.760885	0.118681	0.999973	0	unassigned	NA	NA	NA	NA	NA	NA	FALSE
ENSG00000160410	SHKBP1	SH3KBP1 binding protein 1	9588.31	-0.0363349	0.0918218	-0.395711	0.692318	0.159694	0.999973	0	unassigned	NA	NA	NA	NA	NA	NA	FALSE
ENSG00000160439	RDH13	retinol dehydrogenase 13	2541.33	-0.167368	0.124762	-1.34149	0.17976	0.745306	0.999973	0	unassigned	NA	NA	NA	NA	NA	NA	FALSE
ENSG00000160445	ZER1	zyg-11 related cell cycle regulator	13025.8	0.0214736	0.147561	0.145524	0.884297	0.0534016	0.999973	0	unassigned	NA	NA	NA	NA	NA	NA	FALSE
ENSG00000160446	ZDHHC12	zinc finger DHHC-type palmitoyltransferase 12	5530.83	0.066644	0.208245	0.320027	0.748948	0.125548	0.999973	0	unassigned	NA	NA	NA	NA	NA	NA	FALSE
ENSG00000160447	PKN3	protein kinase N3	1557.45	-0.275608	0.292022	-0.943792	0.345276	0.461833	0.999973	0	Pink	F	0.142409	NA	NA	NA	0.143488	FALSE
ENSG00000160460	SPTBN4	spectrin beta, non-erythrocytic 4	62.8971	0.831559	0.485728	1.71198	0.0868994	1.06098	NA	0	unassigned	NA	NA	NA	NA	NA	NA	FALSE
ENSG00000160539	PLPP7	phospholipid phosphatase 7 (inactive)	1682.2	0.0624406	0.137105	0.455421	0.648806	0.187885	0.999973	0	unassigned	NA	NA	NA	NA	NA	NA	FALSE
ENSG00000160551	TAOK1	TAO kinase 1	5663.26	0.173154	0.132885	1.30303	0.192563	0.715426	0.999973	0	unassigned	NA	NA	NA	NA	NA	NA	FALSE
ENSG00000160563	MED27	mediator complex subunit 27	9299.58	0.00340802	0.119692	0.0284733	0.977285	0.00997891	0.999973	0	unassigned	NA	NA	NA	NA	NA	NA	FALSE
ENSG00000160570	DEDD2	death effector domain containing 2	3966.94	0.156346	0.162434	0.962518	0.33579	0.473933	0.999973	0	unassigned	NA	NA	NA	NA	NA	NA	FALSE
ENSG00000160584	SIK3	SIK family kinase 3	4247.4	0.315608	0.209724	1.50487	0.132357	0.878252	0.999973	0	unassigned	NA	NA	NA	NA	NA	NA	FALSE
ENSG00000160588	MPZL3	myelin protein zero like 3	714.627	0.259216	0.26261	0.987078	0.323605	0.489985	0.999973	0	unassigned	NA	NA	NA	NA	NA	NA	FALSE
ENSG00000160593	JAML	junction adhesion molecule like	1243.85	-0.572741	0.192854	-2.96981	0.0029798	2.52581	0.382849	0	unassigned	NA	NA	NA	NA	NA	NA	FALSE
ENSG00000160602	NEK8	NIMA related kinase 8	1005.18	0.0191232	0.232908	0.0821061	0.934562	0.0293917	0.999973	0	unassigned	NA	NA	NA	NA	NA	NA	FALSE
ENSG00000160606	TLCD1	TLC domain containing 1	287.056	0.183829	0.310066	0.592872	0.553267	0.257065	0.999973	0	unassigned	NA	NA	NA	NA	NA	NA	FALSE
ENSG00000160613	PCSK7	proprotein convertase subtilisin/kexin type 7	5877.56	-0.0113721	0.164417	-0.0691658	0.944858	0.0246336	0.999973	0	unassigned	NA	NA	NA	NA	NA	NA	FALSE
ENSG00000160633	SAFB	scaffold attachment factor B	9607.82	-0.0151193	0.170313	-0.0887739	0.929262	0.031862	0.999973	0	unassigned	NA	NA	NA	NA	NA	NA	FALSE
ENSG00000160654	CD3G	CD3g molecule	189.973	0.17783	0.469113	0.379076	0.704631	0.152038	0.999973	0	unassigned	NA	NA	NA	NA	NA	NA	FALSE
ENSG00000160678	S100A1	S100 calcium binding protein A1	127.92	-0.289671	0.495633	-0.584446	0.55892	0.25265	NA	0	unassigned	NA	NA	NA	NA	NA	NA	FALSE
ENSG00000160679	CHTOP	chromatin target of PRMT1	9481.55	0.0569337	0.10027	0.567801	0.57017	0.243996	0.999973	0	unassigned	NA	NA	NA	NA	NA	NA	FALSE
ENSG00000160685	ZBTB7B	zinc finger and BTB domain containing 7B	469.116	0.0192458	0.292492	0.0657993	0.947538	0.0234035	0.999973	0	unassigned	NA	NA	NA	NA	NA	NA	FALSE
ENSG00000160688	FLAD1	flavin adenine dinucleotide synthetase 1	4878.02	-0.164227	0.0981491	-1.67324	0.0942804	1.02558	0.939599	0	unassigned	NA	NA	NA	NA	NA	NA	FALSE
ENSG00000160691	SHC1	SHC adaptor protein 1	8814.07	-0.191245	0.127015	-1.50568	0.132149	0.878937	0.999973	0	unassigned	NA	NA	NA	NA	NA	NA	FALSE
ENSG00000160695	VPS11	VPS11 core subunit of CORVET and HOPS complexes	8883.35	0.0805243	0.137187	0.586967	0.557226	0.253969	0.999973	0	unassigned	NA	NA	NA	NA	NA	NA	FALSE
ENSG00000160703	NLRX1	NLR family member X1	3810.16	-0.143096	0.167144	-0.856122	0.39193	0.406791	0.999973	0	unassigned	NA	NA	NA	NA	NA	NA	FALSE
ENSG00000160710	ADAR	adenosine deaminase RNA specific	23635.1	-0.144904	0.216727	-0.668602	0.503749	0.297786	0.999973	0	Pink	F	0.105743	NA	NA	NA	0.0942141	TRUE
ENSG00000160712	IL6R	interleukin 6 receptor	2298.77	0.0757377	0.24304	0.311627	0.755324	0.121867	0.999973	0	unassigned	NA	NA	NA	NA	NA	NA	FALSE
ENSG00000160714	UBE2Q1	ubiquitin conjugating enzyme E2 Q1	3611.99	0.394946	0.2335	1.69142	0.0907571	1.04212	0.939599	0	unassigned	NA	NA	NA	NA	NA	NA	FALSE
ENSG00000160716	CHRNB2	cholinergic receptor nicotinic beta 2 subunit	25.441	0.0961772	1.38675	0.0693546	0.944707	0.0247027	NA	0	unassigned	NA	NA	NA	NA	NA	NA	FALSE
ENSG00000160741	CRTC2	CREB regulated transcription coactivator 2	3480.83	-0.0128634	0.0857371	-0.150032	0.880739	0.0551528	0.999973	0	unassigned	NA	NA	NA	NA	NA	NA	FALSE
ENSG00000160746	ANO10	anoctamin 10	6939.43	-0.0123303	0.115809	-0.106472	0.915208	0.0384801	0.999973	0	Brown	M	0.128197	NA	NA	0.254084	NA	FALSE
ENSG00000160752	FDPS	farnesyl diphosphate synthase	13264.1	0.0272549	0.090862	0.299959	0.764209	0.116788	0.999973	0	unassigned	NA	NA	NA	NA	NA	NA	FALSE
ENSG00000160753	RUSC1	RUN and SH3 domain containing 1	3624.63	-0.192535	0.160436	-1.20008	0.23011	0.638065	0.999973	0	unassigned	NA	NA	NA	NA	NA	NA	FALSE
ENSG00000160767	FAM189B	family with sequence similarity 189 member B	605.987	-0.061561	0.249911	-0.246332	0.805426	0.0939746	0.999973	0	unassigned	NA	NA	NA	NA	NA	NA	FALSE
ENSG00000160781	PAQR6	progestin and adipoQ receptor family member 6	39.9458	-0.510228	1.12166	-0.454885	0.649192	0.187627	NA	0	unassigned	NA	NA	NA	NA	NA	NA	FALSE
ENSG00000160783	PMF1	polyamine modulated factor 1	5686.57	0.181008	0.183098	0.988585	0.322866	0.490978	0.999973	0	Pink	G	0.106437	NA	NA	NA	0.101042	FALSE
ENSG00000160785	SLC25A44	solute carrier family 25 member 44	8138.1	-0.0383301	0.291672	-0.131415	0.895447	0.0479603	0.999973	0	Pink	F	0.059432	NA	NA	NA	0.0529328	FALSE
ENSG00000160789	LMNA	lamin A/C	39129.3	-0.0466568	0.169552	-0.275176	0.783181	0.106138	0.999973	0	unassigned	NA	NA	NA	NA	NA	NA	FALSE
ENSG00000160791	CCR5	C-C motif chemokine receptor 5	99.0526	-0.254958	0.890174	-0.286413	0.774561	0.110944	NA	0	unassigned	NA	NA	NA	NA	NA	NA	FALSE
ENSG00000160796	NBEAL2	neurobeachin like 2	612.754	-0.588274	0.289661	-2.03091	0.0422645	1.37402	0.821768	0	unassigned	NA	NA	NA	NA	NA	NA	FALSE
ENSG00000160799	CCDC12	coiled-coil domain containing 12	8206.17	0.0692737	0.216718	0.319649	0.749235	0.125382	0.999973	0	Pink	G	0.0768172	NA	NA	NA	0.0658001	FALSE
ENSG00000160801	PTH1R	parathyroid hormone 1 receptor	35870.5	-0.0380371	0.312862	-0.121578	0.903233	0.0442001	0.999973	0	unassigned	NA	NA	NA	NA	NA	NA	FALSE
ENSG00000160803	UBQLN4	ubiquilin 4	1937.64	-0.113729	0.16575	-0.68615	0.492618	0.307489	0.999973	0	unassigned	NA	NA	NA	NA	NA	NA	FALSE
ENSG00000160808	MYL3	myosin light chain 3	5737.86	0.0156733	0.25641	0.0611259	0.951259	0.0217013	0.999973	0	unassigned	NA	NA	NA	NA	NA	NA	FALSE
ENSG00000160813	PPP1R35	protein phosphatase 1 regulatory subunit 35	649.104	-0.142603	0.372844	-0.382474	0.70211	0.153595	0.999973	0	unassigned	NA	NA	NA	NA	NA	NA	FALSE
ENSG00000160818	GPATCH4	G-patch domain containing 4	3576.26	0.071091	0.114716	0.619713	0.535447	0.271284	0.999973	0	unassigned	NA	NA	NA	NA	NA	NA	FALSE
ENSG00000160856	FCRL3	Fc receptor like 3	130.461	-0.157107	0.915375	-0.171631	0.863728	0.0636231	NA	0	unassigned	NA	NA	NA	NA	NA	NA	FALSE
ENSG00000160862	AZGP1	alpha-2-glycoprotein 1, zinc-binding	4991.04	0.212904	0.417995	0.509345	0.61051	0.214307	0.999973	0	unassigned	NA	NA	NA	NA	NA	NA	FALSE
ENSG00000160867	FGFR4	fibroblast growth factor receptor 4	11844.6	0.00715369	0.201514	0.0354998	0.971681	0.0124762	0.999973	0	unassigned	NA	NA	NA	NA	NA	NA	FALSE
ENSG00000160868	CYP3A4	cytochrome P450 family 3 subfamily A member 4	161.472	-0.0940331	0.825285	-0.11394	0.909285	0.0412999	0.999973	0	unassigned	NA	NA	NA	NA	NA	NA	FALSE
ENSG00000160870	CYP3A7	cytochrome P450 family 3 subfamily A member 7	360.651	0.155003	0.752698	0.20593	0.836846	0.0773546	0.999973	0	unassigned	NA	NA	NA	NA	NA	NA	FALSE
ENSG00000160877	NACC1	nucleus accumbens associated 1	58.8483	0.136408	0.55471	0.245908	0.805754	0.0937978	NA	0	unassigned	NA	NA	NA	NA	NA	NA	FALSE
ENSG00000160883	HK3	hexokinase 3	736.146	-0.68896	0.367514	-1.87465	0.0608411	1.2158	0.889318	0	unassigned	NA	NA	NA	NA	NA	NA	FALSE
ENSG00000160886	LY6K	lymphocyte antigen 6 family member K	466.195	-0.587729	0.507853	-1.15728	0.247157	0.607027	0.999973	0	unassigned	NA	NA	NA	NA	NA	NA	FALSE
ENSG00000160888	IER2	immediate early response 2	9209.55	-0.102828	0.646032	-0.159169	0.873536	0.0587193	0.999973	0	unassigned	NA	NA	NA	NA	NA	NA	FALSE
ENSG00000160908	ZNF394	zinc finger protein 394	2813.27	0.00777259	0.171679	0.045274	0.963889	0.015973	0.999973	0	unassigned	NA	NA	NA	NA	NA	NA	FALSE
ENSG00000160917	CPSF4	cleavage and polyadenylation specific factor 4	2355.73	-0.0873218	0.195641	-0.446338	0.655353	0.183524	0.999973	0	unassigned	NA	NA	NA	NA	NA	NA	FALSE
ENSG00000160932	LY6E	lymphocyte antigen 6 family member E	17867	0.123099	0.215117	0.572242	0.567158	0.246296	0.999973	0	unassigned	NA	NA	NA	NA	NA	NA	FALSE
ENSG00000160948	VPS28	VPS28 subunit of ESCRT-I	11025.9	-0.0635439	0.171735	-0.370011	0.711374	0.147902	0.999973	0	unassigned	NA	NA	NA	NA	NA	NA	FALSE
ENSG00000160949	TONSL	tonsoku like, DNA repair protein	432.264	-0.342764	0.428041	-0.800774	0.423262	0.37339	0.999973	0	unassigned	NA	NA	NA	NA	NA	NA	FALSE
ENSG00000160951	PTGER1	prostaglandin E receptor 1	128.917	-0.337693	0.968624	-0.348632	0.727366	0.138247	NA	0	unassigned	NA	NA	NA	NA	NA	NA	FALSE
ENSG00000160953	PWWP3A	PWWP domain containing 3A, DNA repair factor	5801.5	-0.118925	0.154488	-0.769802	0.441417	0.355151	0.999973	0	unassigned	NA	NA	NA	NA	NA	NA	FALSE
ENSG00000160957	RECQL4	RecQ like helicase 4	209.806	-0.669606	0.451583	-1.4828	0.138128	0.859719	0.999973	0	unassigned	NA	NA	NA	NA	NA	NA	FALSE
ENSG00000160959	LRRC14	leucine rich repeat containing 14	2541.8	-0.141483	0.156728	-0.902731	0.366669	0.435726	0.999973	0	unassigned	NA	NA	NA	NA	NA	NA	FALSE
ENSG00000160961	ZNF333	zinc finger protein 333	1288.33	0.0773341	0.12267	0.630427	0.528415	0.277025	0.999973	0	unassigned	NA	NA	NA	NA	NA	NA	FALSE
ENSG00000160963	COL26A1	collagen type XXVI alpha 1 chain	876.716	-0.35451	0.334753	-1.05902	0.289591	0.538215	0.999973	0	unassigned	NA	NA	NA	NA	NA	NA	FALSE
ENSG00000160972	PPP1R16A	protein phosphatase 1 regulatory subunit 16A	5933.77	-0.125838	0.197929	-0.635776	0.524922	0.279905	0.999973	0	unassigned	NA	NA	NA	NA	NA	NA	FALSE
ENSG00000160991	ORAI2	ORAI calcium release-activated calcium modulator 2	6672.34	-0.293783	0.232745	-1.26225	0.206858	0.684329	0.999973	0	unassigned	NA	NA	NA	NA	NA	NA	FALSE
ENSG00000160993	ALKBH4	alkB homolog 4, lysine demethylase	2622.38	-0.107592	0.12163	-0.88458	0.376383	0.42437	0.999973	0	unassigned	NA	NA	NA	NA	NA	NA	FALSE
ENSG00000160999	SH2B2	SH2B adaptor protein 2	137.829	-0.201261	0.685889	-0.293431	0.769193	0.113965	NA	0	unassigned	NA	NA	NA	NA	NA	NA	FALSE
ENSG00000161010	MRNIP	MRN complex interacting protein	2415.92	0.0964594	0.147893	0.652224	0.514257	0.28882	0.999973	0	unassigned	NA	NA	NA	NA	NA	NA	FALSE
ENSG00000161011	SQSTM1	sequestosome 1	97380.2	0.185945	0.152272	1.22114	0.222034	0.65358	0.999973	0	unassigned	NA	NA	NA	NA	NA	NA	FALSE
ENSG00000161013	MGAT4B	alpha-1,3-mannosyl-glycoprotein 4-beta-N-acetylglucosaminyltransferase B	4745.9	-0.0844467	0.274811	-0.30729	0.758623	0.119974	0.999973	0	unassigned	NA	NA	NA	NA	NA	NA	FALSE
ENSG00000161016	RPL8	ribosomal protein L8	25135.7	-0.0939017	0.152594	-0.615371	0.53831	0.268968	0.999973	0	unassigned	NA	NA	NA	NA	NA	NA	FALSE
ENSG00000161021	MAML1	mastermind like transcriptional coactivator 1	1608.84	-0.161373	0.167274	-0.964722	0.334684	0.475365	0.999973	0	unassigned	NA	NA	NA	NA	NA	NA	FALSE
ENSG00000161036	LRWD1	leucine rich repeats and WD repeat domain containing 1	2244.51	-0.297654	0.13816	-2.15442	0.0312072	1.50575	0.770887	0	unassigned	NA	NA	NA	NA	NA	NA	FALSE
ENSG00000161040	FBXL13	F-box and leucine rich repeat protein 13	131.779	0.0801151	0.484514	0.165351	0.868667	0.0611465	NA	0	unassigned	NA	NA	NA	NA	NA	NA	FALSE
ENSG00000161048	NAPEPLD	N-acyl phosphatidylethanolamine phospholipase D	4074.98	0.45108	0.183074	2.46393	0.0137424	1.86194	0.618193	0	unassigned	NA	NA	NA	NA	NA	NA	FALSE
ENSG00000161055	SCGB3A1	secretoglobin family 3A member 1	229.775	0.32763	0.278657	1.17575	0.239696	0.62034	0.999973	0	unassigned	NA	NA	NA	NA	NA	NA	FALSE
ENSG00000161057	PSMC2	proteasome 26S subunit, ATPase 2	31319.9	0.0828358	0.0635922	1.30261	0.192708	0.7151	0.999973	0	unassigned	NA	NA	NA	NA	NA	NA	FALSE
ENSG00000161091	MFSD12	major facilitator superfamily domain containing 12	4986.38	-0.00455699	0.290655	-0.0156784	0.987491	0.00546685	0.999973	0	unassigned	NA	NA	NA	NA	NA	NA	FALSE
ENSG00000161133	USP41	ubiquitin specific peptidase 41	279.314	-0.176098	0.320617	-0.549248	0.582835	0.234454	0.999973	1	unassigned	NA	NA	NA	NA	NA	NA	FALSE
ENSG00000161179	YDJC	YdjC chitooligosaccharide deacetylase homolog	1149.53	-0.189597	0.196584	-0.964456	0.334817	0.475192	0.999973	0	unassigned	NA	NA	NA	NA	NA	NA	FALSE
ENSG00000161202	DVL3	dishevelled segment polarity protein 3	4264.45	-0.113296	0.207395	-0.546282	0.584872	0.232939	0.999973	0	Brown	N	0.0553511	NA	NA	0.120396	NA	FALSE
ENSG00000161203	AP2M1	adaptor related protein complex 2 subunit mu 1	45823.1	-0.030789	0.0867144	-0.355062	0.722543	0.141136	0.999973	0	unassigned	NA	NA	NA	NA	NA	NA	FALSE
ENSG00000161204	ABCF3	ATP binding cassette subfamily F member 3	7567.76	0.0164041	0.100823	0.162703	0.870753	0.0601053	0.999973	0	unassigned	NA	NA	NA	NA	NA	NA	FALSE
ENSG00000161217	PCYT1A	phosphate cytidylyltransferase 1, choline, alpha	5939.38	0.147035	0.128186	1.14704	0.251364	0.599697	0.999973	0	unassigned	NA	NA	NA	NA	NA	NA	FALSE
ENSG00000161243	FBXO27	F-box protein 27	738.964	-0.0128024	0.263115	-0.0486571	0.961193	0.0171896	0.999973	0	unassigned	NA	NA	NA	NA	NA	NA	FALSE
ENSG00000161249	DMKN	dermokine	1149.99	-0.197518	0.246065	-0.802705	0.422145	0.374538	0.999973	0	unassigned	NA	NA	NA	NA	NA	NA	FALSE
ENSG00000161265	U2AF1L4	U2 small nuclear RNA auxiliary factor 1 like 4	1129.57	0.232344	0.200313	1.1599	0.246088	0.608909	0.999973	0	unassigned	NA	NA	NA	NA	NA	NA	FALSE
ENSG00000161267	BDH1	3-hydroxybutyrate dehydrogenase 1	1424.64	0.32825	0.253443	1.29516	0.195265	0.709376	0.999973	0	unassigned	NA	NA	NA	NA	NA	NA	FALSE
ENSG00000161270	NPHS1	NPHS1 adhesion molecule, nephrin	77412.6	0.0813897	0.227862	0.357189	0.72095	0.142095	0.999973	0	unassigned	NA	NA	NA	NA	NA	NA	FALSE
ENSG00000161277	THAP8	THAP domain containing 8	5057.06	0.15095	0.127445	1.18443	0.236242	0.626644	0.999973	0	unassigned	NA	NA	NA	NA	NA	NA	FALSE
ENSG00000161281	COX7A1	cytochrome c oxidase subunit 7A1	7574.03	0.0684045	0.23645	0.289298	0.772354	0.112184	0.999973	0	unassigned	NA	NA	NA	NA	NA	NA	FALSE
ENSG00000161298	ZNF382	zinc finger protein 382	470.647	-0.00582343	0.273157	-0.0213189	0.982991	0.00745036	0.999973	0	unassigned	NA	NA	NA	NA	NA	NA	FALSE
ENSG00000161328	LRRC56	leucine rich repeat containing 56	361.448	-0.268347	0.290913	-0.922428	0.356305	0.448178	0.999973	0	unassigned	NA	NA	NA	NA	NA	NA	FALSE
ENSG00000161381	PLXDC1	plexin domain containing 1	226.674	-0.20686	0.42737	-0.484031	0.628364	0.201789	0.999973	0	unassigned	NA	NA	NA	NA	NA	NA	FALSE
ENSG00000161395	PGAP3	post-GPI attachment to proteins phospholipase 3	6089.14	-0.206974	0.210596	-0.9828	0.325706	0.487174	0.999973	0	unassigned	NA	NA	NA	NA	NA	NA	FALSE
ENSG00000161405	IKZF3	IKAROS family zinc finger 3	174.444	0.399704	0.548334	0.728943	0.466037	0.33158	0.999973	0	unassigned	NA	NA	NA	NA	NA	NA	FALSE
ENSG00000161513	FDXR	ferredoxin reductase	2691.53	0.073088	0.196575	0.371807	0.710037	0.148719	0.999973	0	unassigned	NA	NA	NA	NA	NA	NA	FALSE
ENSG00000161526	SAP30BP	SAP30 binding protein	5260.04	-0.177412	0.0679701	-2.61014	0.00905047	2.04333	0.563159	0	unassigned	NA	NA	NA	NA	NA	NA	FALSE
ENSG00000161533	ACOX1	acyl-CoA oxidase 1	4478.39	-0.159879	0.182727	-0.874958	0.381597	0.418396	0.999973	0	unassigned	NA	NA	NA	NA	NA	NA	FALSE
ENSG00000161542	PRPSAP1	phosphoribosyl pyrophosphate synthetase associated protein 1	7441.56	-0.00173104	0.165446	-0.0104629	0.991652	0.00364072	0.999973	0	unassigned	NA	NA	NA	NA	NA	NA	FALSE
ENSG00000161544	CYGB	cytoglobin	360.506	-1.05667	0.417731	-2.52955	0.0114208	1.9423	0.597545	0	unassigned	NA	NA	NA	NA	NA	NA	FALSE
ENSG00000161547	SRSF2	serine and arginine rich splicing factor 2	3888.69	-0.00237815	0.131417	-0.0180963	0.985562	0.00631602	0.999973	0	Green	B	0.0569198	NA	0.0915607	NA	NA	FALSE
ENSG00000161551	ZNF577	zinc finger protein 577	1631.97	0.154749	0.210246	0.736037	0.461708	0.335632	0.999973	0	unassigned	NA	NA	NA	NA	NA	NA	FALSE
ENSG00000161558	TMEM143	transmembrane protein 143	1457.06	0.0910501	0.169911	0.535869	0.592049	0.227642	0.999973	0	unassigned	NA	NA	NA	NA	NA	NA	FALSE
ENSG00000161618	ALDH16A1	aldehyde dehydrogenase 16 family member A1	5399.7	-0.115682	0.199325	-0.580368	0.561666	0.250522	0.999973	0	unassigned	NA	NA	NA	NA	NA	NA	FALSE
ENSG00000161638	ITGA5	integrin subunit alpha 5	12244.4	-0.485215	0.317074	-1.53029	0.125945	0.89982	0.991271	0	unassigned	NA	NA	NA	NA	NA	NA	FALSE
ENSG00000161640	SIGLEC11	sialic acid binding Ig like lectin 11	17.8262	-1.42745	1.08835	-1.31158	0.189662	0.72202	NA	0	unassigned	NA	NA	NA	NA	NA	NA	FALSE
ENSG00000161642	ZNF385A	zinc finger protein 385A	541.183	-0.100951	0.210109	-0.480473	0.630891	0.200045	0.999973	0	unassigned	NA	NA	NA	NA	NA	NA	FALSE
ENSG00000161647	MPP3	membrane palmitoylated protein 3	656.973	0.14801	0.209863	0.705268	0.480643	0.318177	0.999973	0	unassigned	NA	NA	NA	NA	NA	NA	FALSE
ENSG00000161649	CD300LG	CD300 molecule like family member g	3042.42	-0.148173	0.332046	-0.446241	0.655423	0.183478	0.999973	0	unassigned	NA	NA	NA	NA	NA	NA	FALSE
ENSG00000161653	NAGS	N-acetylglutamate synthase	866.68	0.282799	0.278199	1.01653	0.309376	0.509514	0.999973	0	unassigned	NA	NA	NA	NA	NA	NA	FALSE
ENSG00000161654	LSM12	LSM12 homolog	5288.29	-0.102512	0.0836237	-1.22587	0.220248	0.657087	0.999973	0	Pink	H	0.131237	NA	NA	NA	0.124878	FALSE
ENSG00000161664	ASB16	ankyrin repeat and SOCS box containing 16	157.554	-0.253117	0.628466	-0.402754	0.687129	0.162962	0.999973	0	unassigned	NA	NA	NA	NA	NA	NA	FALSE
ENSG00000161671	EMC10	ER membrane protein complex subunit 10	3881.65	-0.0899438	0.184874	-0.486514	0.626603	0.203007	0.999973	0	unassigned	NA	NA	NA	NA	NA	NA	FALSE
ENSG00000161677	JOSD2	Josephin domain containing 2	2742.66	0.00984895	0.19172	0.0513715	0.95903	0.018168	0.999973	0	Pink	G	0.0874834	NA	NA	NA	0.0507494	FALSE
ENSG00000161682	FAM171A2	family with sequence similarity 171 member A2	42.3559	-0.548292	0.912355	-0.600964	0.547864	0.261327	NA	0	unassigned	NA	NA	NA	NA	NA	NA	FALSE
ENSG00000161692	DBF4B	DBF4 zinc finger B	206.121	-0.727216	0.376307	-1.93251	0.0532969	1.2733	0.883655	0	unassigned	NA	NA	NA	NA	NA	NA	FALSE
ENSG00000161714	PLCD3	phospholipase C delta 3	4941.16	-0.0320012	0.231449	-0.138265	0.890031	0.0505948	0.999973	0	unassigned	NA	NA	NA	NA	NA	NA	FALSE
ENSG00000161791	FMNL3	formin like 3	6402.63	-0.51603	0.194498	-2.65314	0.00797467	2.09829	0.539569	0	unassigned	NA	NA	NA	NA	NA	NA	FALSE
ENSG00000161800	RACGAP1	Rac GTPase activating protein 1	2452.8	-0.201114	0.245454	-0.819353	0.412585	0.384487	0.999973	0	unassigned	NA	NA	NA	NA	NA	NA	FALSE
ENSG00000161813	LARP4	La ribonucleoprotein 4	5076.72	-0.127124	0.195119	-0.65152	0.514711	0.288436	0.999973	0	unassigned	NA	NA	NA	NA	NA	NA	FALSE
ENSG00000161835	TAMALIN	trafficking regulator and scaffold protein tamalin	285.856	-0.109086	0.443716	-0.245846	0.805801	0.0937721	0.999973	0	unassigned	NA	NA	NA	NA	NA	NA	FALSE
ENSG00000161847	RAVER1	ribonucleoprotein, PTB binding 1	1879.93	-0.242524	0.148898	-1.6288	0.103356	0.985663	0.95186	0	unassigned	NA	NA	NA	NA	NA	NA	FALSE
ENSG00000161860	SYCE2	synaptonemal complex central element protein 2	18.5053	-0.275648	1.07091	-0.257395	0.796874	0.0986105	NA	0	unassigned	NA	NA	NA	NA	NA	NA	FALSE
ENSG00000161888	SPC24	SPC24 component of NDC80 kinetochore complex	227.418	-0.538364	0.525562	-1.02436	0.305667	0.514752	0.999973	0	unassigned	NA	NA	NA	NA	NA	NA	FALSE
ENSG00000161896	IP6K3	inositol hexakisphosphate kinase 3	2529.76	-0.210038	0.272045	-0.772069	0.440074	0.356475	0.999973	0	unassigned	NA	NA	NA	NA	NA	NA	FALSE
ENSG00000161904	LEMD2	LEM domain nuclear envelope protein 2	2763.81	-0.519081	0.278048	-1.86688	0.061919	1.20818	0.891273	0	unassigned	NA	NA	NA	NA	NA	NA	FALSE
ENSG00000161911	TREML1	triggering receptor expressed on myeloid cells like 1	306.763	-0.965173	0.58965	-1.63686	0.10166	0.99285	0.948645	1	unassigned	NA	NA	NA	NA	NA	NA	FALSE
ENSG00000161914	ZNF653	zinc finger protein 653	234.983	-0.135142	0.247421	-0.546204	0.584925	0.232899	0.999973	0	unassigned	NA	NA	NA	NA	NA	NA	FALSE
ENSG00000161920	MED11	mediator complex subunit 11	4532.75	-0.012165	0.129106	-0.0942243	0.924931	0.0338907	0.999973	0	unassigned	NA	NA	NA	NA	NA	NA	FALSE
ENSG00000161921	CXCL16	C-X-C motif chemokine ligand 16	11104.8	-0.355151	0.178634	-1.98815	0.0467955	1.3298	0.848542	0	unassigned	NA	NA	NA	NA	NA	NA	FALSE
ENSG00000161929	SCIMP	SLP adaptor and CSK interacting membrane protein	863.079	-0.511983	0.262697	-1.94895	0.0513012	1.28987	0.876669	0	unassigned	NA	NA	NA	NA	NA	NA	FALSE
ENSG00000161939	RNASEK-C17orf49	RNASEK-C17orf49 readthrough	11553.7	-0.111334	0.21097	-0.527725	0.59769	0.223524	0.999973	0	unassigned	NA	NA	NA	NA	NA	NA	FALSE
ENSG00000161940	BCL6B	BCL6B transcription repressor	11452.7	-0.10706	0.287285	-0.372662	0.7094	0.149109	0.999973	0	unassigned	NA	NA	NA	NA	NA	NA	FALSE
ENSG00000161944	ASGR2	asialoglycoprotein receptor 2	77.3075	-0.498799	0.742367	-0.671903	0.501646	0.299603	NA	0	unassigned	NA	NA	NA	NA	NA	NA	FALSE
ENSG00000161955	TNFSF13	TNF superfamily member 13	1885.7	-0.27994	0.160206	-1.74738	0.0805716	1.09382	0.925952	0	unassigned	NA	NA	NA	NA	NA	NA	FALSE
ENSG00000161956	SENP3	SUMO specific peptidase 3	1584.66	0.054741	0.172043	0.318182	0.750347	0.124738	0.999973	0	unassigned	NA	NA	NA	NA	NA	NA	FALSE
ENSG00000161960	EIF4A1	eukaryotic translation initiation factor 4A1	16476	-0.182145	0.0958923	-1.89948	0.0575019	1.24032	0.883655	0	unassigned	NA	NA	NA	NA	NA	NA	FALSE
ENSG00000161970	RPL26	ribosomal protein L26	7193.73	0.029504	0.182325	0.161821	0.871447	0.0597589	0.999973	0	unassigned	NA	NA	NA	NA	NA	NA	FALSE
ENSG00000161980	POLR3K	RNA polymerase III subunit K	5550.34	0.00230051	0.153857	0.0149523	0.98807	0.00521218	0.999973	0	Pink	G	0.087583	NA	NA	NA	0.0845583	FALSE
ENSG00000161981	SNRNP25	small nuclear ribonucleoprotein U11/U12 subunit 25	3841.87	0.0280626	0.158052	0.177553	0.859074	0.0659693	0.999973	0	unassigned	NA	NA	NA	NA	NA	NA	FALSE
ENSG00000161992	PRR35	proline rich 35	44.3776	-0.853966	1.24884	-0.68381	0.494095	0.306189	NA	0	unassigned	NA	NA	NA	NA	NA	NA	FALSE
ENSG00000161996	WDR90	WD repeat domain 90	842.398	-0.075422	0.32349	-0.233151	0.815644	0.0884992	0.999973	0	unassigned	NA	NA	NA	NA	NA	NA	FALSE
ENSG00000161999	JMJD8	jumonji domain containing 8	9404.24	0.0397659	0.16511	0.240845	0.809675	0.0916891	0.999973	0	unassigned	NA	NA	NA	NA	NA	NA	FALSE
ENSG00000162032	SPSB3	splA/ryanodine receptor domain and SOCS box containing 3	5548.9	0.0375502	0.120025	0.312854	0.754391	0.122403	0.999973	0	unassigned	NA	NA	NA	NA	NA	NA	FALSE
ENSG00000162039	MEIOB	meiosis specific with OB-fold	96.4934	-0.0422727	0.756069	-0.0559111	0.955413	0.019809	NA	0	unassigned	NA	NA	NA	NA	NA	NA	FALSE
ENSG00000162062	TEDC2	tubulin epsilon and delta complex 2	181.559	0.0337315	0.612879	0.0550378	0.956108	0.0194929	0.999973	0	unassigned	NA	NA	NA	NA	NA	NA	FALSE
ENSG00000162063	CCNF	cyclin F	617.454	-0.33637	0.457265	-0.735612	0.461967	0.335389	0.999973	0	Pink	F	0.0580141	NA	NA	NA	0.0455016	TRUE
ENSG00000162065	TBC1D24	TBC1 domain family member 24	677.479	0.264589	0.154434	1.71328	0.0866615	1.06217	0.937999	0	unassigned	NA	NA	NA	NA	NA	NA	FALSE
ENSG00000162066	AMDHD2	amidohydrolase domain containing 2	2586.28	0.0234149	0.190954	0.12262	0.902408	0.0445972	0.999973	0	unassigned	NA	NA	NA	NA	NA	NA	FALSE
ENSG00000162073	PAQR4	progestin and adipoQ receptor family member 4	493.756	-0.441798	0.539523	-0.818867	0.412863	0.384195	0.999973	0	unassigned	NA	NA	NA	NA	NA	NA	FALSE
ENSG00000162076	FLYWCH2	FLYWCH family member 2	5565.72	-0.167314	0.168689	-0.991848	0.321272	0.493128	0.999973	0	unassigned	NA	NA	NA	NA	NA	NA	FALSE
ENSG00000162078	ZG16B	zymogen granule protein 16B	556.808	0.0997645	0.337971	0.295186	0.767852	0.114723	0.999973	0	unassigned	NA	NA	NA	NA	NA	NA	FALSE
ENSG00000162086	ZNF75A	zinc finger protein 75a	1690.23	0.100238	0.135638	0.73901	0.459901	0.337336	0.999973	0	unassigned	NA	NA	NA	NA	NA	NA	FALSE
ENSG00000162104	ADCY9	adenylate cyclase 9	1291.39	-0.0834144	0.160311	-0.52033	0.602833	0.219803	0.999973	0	unassigned	NA	NA	NA	NA	NA	NA	FALSE
ENSG00000162105	SHANK2	SH3 and multiple ankyrin repeat domains 2	883.387	0.382226	0.335311	1.13992	0.254321	0.594617	0.999973	0	unassigned	NA	NA	NA	NA	NA	NA	FALSE
ENSG00000162129	CLPB	caseinolytic mitochondrial matrix peptidase chaperone subunit B	1756.07	0.00309895	0.162474	0.0190735	0.984782	0.0066597	0.999973	0	unassigned	NA	NA	NA	NA	NA	NA	FALSE
ENSG00000162139	NEU3	neuraminidase 3	715.938	-0.269865	0.378341	-0.713286	0.475669	0.322695	0.999973	0	unassigned	NA	NA	NA	NA	NA	NA	FALSE
ENSG00000162144	CYB561A3	cytochrome b561 family member A3	5261.57	-0.0255944	0.171475	-0.14926	0.881349	0.0548522	0.999973	0	unassigned	NA	NA	NA	NA	NA	NA	FALSE
ENSG00000162148	PPP1R32	protein phosphatase 1 regulatory subunit 32	310.576	-0.296187	0.220502	-1.34324	0.179194	0.746676	0.999973	0	unassigned	NA	NA	NA	NA	NA	NA	FALSE
ENSG00000162174	ASRGL1	asparaginase and isoaspartyl peptidase 1	3027.25	0.125533	0.281426	0.446062	0.655552	0.183393	0.999973	0	unassigned	NA	NA	NA	NA	NA	NA	FALSE
ENSG00000162188	GNG3	G protein subunit gamma 3	26.2196	0.37378	1.38	0.270855	0.786503	0.1043	NA	0	unassigned	NA	NA	NA	NA	NA	NA	FALSE
ENSG00000162191	UBXN1	UBX domain protein 1	5500.22	0.0406007	0.160919	0.252304	0.800806	0.0964728	0.999973	0	unassigned	NA	NA	NA	NA	NA	NA	FALSE
ENSG00000162194	LBHD1	LBH domain containing 1	2538.46	-0.141701	0.373164	-0.379727	0.704148	0.152336	0.999973	0	unassigned	NA	NA	NA	NA	NA	NA	FALSE
ENSG00000162222	TTC9C	tetratricopeptide repeat domain 9C	2718.88	-0.24452	0.130679	-1.87114	0.0613252	1.21236	0.890113	0	Pink	H	0.311552	NA	NA	NA	0.296102	FALSE
ENSG00000162227	TAF6L	TATA-box binding protein associated factor 6 like	1718.2	-0.2904	0.351849	-0.825354	0.409171	0.388096	0.999973	0	unassigned	NA	NA	NA	NA	NA	NA	FALSE
ENSG00000162231	NXF1	nuclear RNA export factor 1	6473.14	0.0116058	0.147016	0.0789429	0.937078	0.0282242	0.999973	0	unassigned	NA	NA	NA	NA	NA	NA	FALSE
ENSG00000162236	STX5	syntaxin 5	3913.53	-0.129664	0.121145	-1.07032	0.284477	0.545953	0.999973	0	unassigned	NA	NA	NA	NA	NA	NA	FALSE
ENSG00000162241	SLC25A45	solute carrier family 25 member 45	515.866	0.0353972	0.253928	0.139398	0.889135	0.0510321	0.999973	0	unassigned	NA	NA	NA	NA	NA	NA	FALSE
ENSG00000162244	RPL29	ribosomal protein L29	13093.9	-0.224985	0.321678	-0.699411	0.484295	0.31489	0.999973	0	unassigned	NA	NA	NA	NA	NA	NA	FALSE
ENSG00000162267	ITIH3	inter-alpha-trypsin inhibitor heavy chain 3	680.23	-0.418009	0.364368	-1.14722	0.251293	0.59982	0.999973	0	unassigned	NA	NA	NA	NA	NA	NA	FALSE
ENSG00000162298	SYVN1	synoviolin 1	1351.94	0.00103705	0.154999	0.0066907	0.994662	0.00232463	0.999973	0	unassigned	NA	NA	NA	NA	NA	NA	FALSE
ENSG00000162300	ZFPL1	zinc finger protein like 1	4912.68	0.0449535	0.141565	0.317546	0.750829	0.124459	0.999973	0	Pink	G	0.136059	NA	NA	NA	0.0615051	FALSE
ENSG00000162302	RPS6KA4	ribosomal protein S6 kinase A4	846.413	-0.110805	0.206777	-0.535868	0.59205	0.227642	0.999973	0	unassigned	NA	NA	NA	NA	NA	NA	FALSE
ENSG00000162337	LRP5	LDL receptor related protein 5	1273.74	-0.228434	0.330909	-0.690323	0.489991	0.309812	0.999973	0	unassigned	NA	NA	NA	NA	NA	NA	FALSE
ENSG00000162341	TPCN2	two pore segment channel 2	3046.68	-0.201074	0.149663	-1.34351	0.179106	0.746891	0.999973	0	unassigned	NA	NA	NA	NA	NA	NA	FALSE
ENSG00000162365	CYP4A22	cytochrome P450 family 4 subfamily A member 22	930.942	1.32114	0.785287	1.68236	0.0924986	1.03386	0.939599	0	unassigned	NA	NA	NA	NA	NA	NA	FALSE
ENSG00000162366	PDZK1IP1	PDZK1 interacting protein 1	45225.2	0.200771	0.259353	0.774124	0.438857	0.357677	0.999973	0	unassigned	NA	NA	NA	NA	NA	NA	FALSE
ENSG00000162367	TAL1	TAL bHLH transcription factor 1, erythroid differentiation factor	630.998	-0.0786166	0.267046	-0.294394	0.768457	0.11438	0.999973	0	unassigned	NA	NA	NA	NA	NA	NA	FALSE
ENSG00000162368	CMPK1	cytidine/uridine monophosphate kinase 1	16075.5	0.0319657	0.139806	0.228644	0.819146	0.0866388	0.999973	0	unassigned	NA	NA	NA	NA	NA	NA	FALSE
ENSG00000162373	BEND5	BEN domain containing 5	1109.77	-0.0609723	0.195688	-0.311579	0.75536	0.121846	0.999973	0	Pink	G	0.0400384	NA	NA	NA	0.0281365	TRUE
ENSG00000162377	COA7	cytochrome c oxidase assembly factor 7	2255.05	0.1988	0.134309	1.48017	0.138828	0.857521	0.999973	0	unassigned	NA	NA	NA	NA	NA	NA	FALSE
ENSG00000162378	ZYG11B	zyg-11 family member B, cell cycle regulator	5770.82	0.0406078	0.122679	0.331008	0.740638	0.130394	0.999973	0	unassigned	NA	NA	NA	NA	NA	NA	FALSE
ENSG00000162384	CZIB	CXXC motif containing zinc binding protein	7121.72	-0.10475	0.135876	-0.770925	0.440751	0.355806	0.999973	0	Pink	G	0.122985	NA	NA	NA	0.0996786	TRUE
ENSG00000162385	MAGOH	mago homolog, exon junction complex subunit	3159.63	-0.115876	0.156345	-0.741151	0.458602	0.338564	0.999973	0	unassigned	NA	NA	NA	NA	NA	NA	FALSE
ENSG00000162390	ACOT11	acyl-CoA thioesterase 11	3439.83	0.119023	0.25168	0.472913	0.636275	0.196355	0.999973	0	unassigned	NA	NA	NA	NA	NA	NA	FALSE
ENSG00000162391	FAM151A	family with sequence similarity 151 member A	17960.8	0.560386	0.550569	1.01783	0.308758	0.510381	0.999973	0	unassigned	NA	NA	NA	NA	NA	NA	FALSE
ENSG00000162396	PARS2	prolyl-tRNA synthetase 2, mitochondrial	1518.32	0.139351	0.128487	1.08455	0.278121	0.555766	0.999973	0	unassigned	NA	NA	NA	NA	NA	NA	FALSE
ENSG00000162399	BSND	barttin CLCNK type accessory subunit beta	391.648	0.654554	0.672217	0.973724	0.330194	0.481231	0.999973	0	unassigned	NA	NA	NA	NA	NA	NA	FALSE
ENSG00000162402	USP24	ubiquitin specific peptidase 24	1614.53	0.0124017	0.166586	0.0744463	0.940655	0.0265695	0.999973	0	unassigned	NA	NA	NA	NA	NA	NA	FALSE
ENSG00000162407	PLPP3	phospholipid phosphatase 3	133612	-0.0885378	0.229341	-0.386053	0.699458	0.155239	0.999973	0	unassigned	NA	NA	NA	NA	NA	NA	FALSE
ENSG00000162408	NOL9	nucleolar protein 9	1897.34	-0.125394	0.184921	-0.678099	0.497709	0.303025	0.999973	0	unassigned	NA	NA	NA	NA	NA	NA	FALSE
ENSG00000162409	PRKAA2	protein kinase AMP-activated catalytic subunit alpha 2	2712.61	0.0260514	0.163695	0.159146	0.873554	0.0587103	0.999973	0	unassigned	NA	NA	NA	NA	NA	NA	FALSE
ENSG00000162413	KLHL21	kelch like family member 21	3965.39	0.0306469	0.282177	0.108609	0.913513	0.0392853	0.999973	0	unassigned	NA	NA	NA	NA	NA	NA	FALSE
ENSG00000162415	ZSWIM5	zinc finger SWIM-type containing 5	836.466	0.0292465	0.228294	0.128109	0.898063	0.0466933	0.999973	0	unassigned	NA	NA	NA	NA	NA	NA	FALSE
ENSG00000162419	GMEB1	glucocorticoid modulatory element binding protein 1	2019.23	-0.215068	0.117033	-1.83767	0.0661111	1.17973	0.89819	0	unassigned	NA	NA	NA	NA	NA	NA	FALSE
ENSG00000162426	SLC45A1	solute carrier family 45 member 1	7878.61	-0.0569762	0.165975	-0.343281	0.731387	0.135853	0.999973	0	Pink	H	0.0343314	NA	NA	NA	0.030982	FALSE
ENSG00000162430	SELENON	selenoprotein N	2577.09	0.028039	0.246365	0.113811	0.909388	0.0412508	0.999973	0	Brown	N	0.0840586	NA	NA	0.138545	NA	FALSE
ENSG00000162433	AK4	adenylate kinase 4	14028	0.205214	0.328208	0.625255	0.531804	0.274249	0.999973	0	unassigned	NA	NA	NA	NA	NA	NA	FALSE
ENSG00000162434	JAK1	Janus kinase 1	26192.6	-0.25917	0.176038	-1.47224	0.140956	0.850917	0.999973	0	Pink	F	0.113191	NA	NA	NA	0.110408	FALSE
ENSG00000162437	RAVER2	ribonucleoprotein, PTB binding 2	873.773	-0.103083	0.225505	-0.457119	0.647585	0.188703	0.999973	0	unassigned	NA	NA	NA	NA	NA	NA	FALSE
ENSG00000162441	LZIC	leucine zipper and CTNNBIP1 domain containing	3142.38	0.0712779	0.105594	0.675018	0.499664	0.301322	0.999973	0	unassigned	NA	NA	NA	NA	NA	NA	FALSE
ENSG00000162444	RBP7	retinol binding protein 7	3098.36	-0.0957651	0.293583	-0.326195	0.744277	0.128265	0.999973	0	unassigned	NA	NA	NA	NA	NA	NA	FALSE
ENSG00000162458	FBLIM1	filamin binding LIM protein 1	2175.39	-0.226215	0.407813	-0.554702	0.579098	0.237248	0.999973	0	unassigned	NA	NA	NA	NA	NA	NA	FALSE
ENSG00000162460	TMEM82	transmembrane protein 82	693.561	0.274276	0.452116	0.606649	0.544084	0.264334	0.999973	0	unassigned	NA	NA	NA	NA	NA	NA	FALSE
ENSG00000162461	SLC25A34	solute carrier family 25 member 34	557.643	0.277858	0.380842	0.729589	0.465642	0.331948	0.999973	0	unassigned	NA	NA	NA	NA	NA	NA	FALSE
ENSG00000162482	AKR7A3	aldo-keto reductase family 7 member A3	5220	-0.11294	0.398084	-0.283708	0.776634	0.109783	0.999973	0	unassigned	NA	NA	NA	NA	NA	NA	FALSE
ENSG00000162493	PDPN	podoplanin	3230.27	-0.127772	0.286684	-0.445689	0.655822	0.183214	0.999973	0	unassigned	NA	NA	NA	NA	NA	NA	FALSE
ENSG00000162496	DHRS3	dehydrogenase/reductase 3	30837.4	0.227046	0.159728	1.42145	0.155185	0.80915	0.999973	0	unassigned	NA	NA	NA	NA	NA	NA	FALSE
ENSG00000162510	MATN1	matrilin 1	19.9442	-0.688103	0.978077	-0.703526	0.481728	0.317198	NA	0	unassigned	NA	NA	NA	NA	NA	NA	FALSE
ENSG00000162511	LAPTM5	lysosomal protein transmembrane 5	9286.02	-0.5368	0.234295	-2.29113	0.0219561	1.65845	0.706873	0	unassigned	NA	NA	NA	NA	NA	NA	FALSE
ENSG00000162512	SDC3	syndecan 3	4208.44	0.00846336	0.255034	0.0331852	0.973527	0.011652	0.999973	0	unassigned	NA	NA	NA	NA	NA	NA	FALSE
ENSG00000162517	PEF1	penta-EF-hand domain containing 1	21582.1	-0.123122	0.103447	-1.19019	0.233972	0.630835	0.999973	0	unassigned	NA	NA	NA	NA	NA	NA	FALSE
ENSG00000162520	SYNC	syncoilin, intermediate filament protein	481.998	0.072705	0.484179	0.150161	0.880637	0.0552029	0.999973	0	unassigned	NA	NA	NA	NA	NA	NA	FALSE
ENSG00000162521	RBBP4	RB binding protein 4, chromatin remodeling factor	22802	-0.153493	0.17095	-0.897884	0.369247	0.432682	0.999973	0	unassigned	NA	NA	NA	NA	NA	NA	FALSE
ENSG00000162522	KIAA1522	KIAA1522	1450.62	-0.0357098	0.253798	-0.140702	0.888106	0.0515353	0.999973	0	unassigned	NA	NA	NA	NA	NA	NA	FALSE
ENSG00000162542	TMCO4	transmembrane and coiled-coil domains 4	2520.47	0.137263	0.200521	0.684532	0.493639	0.30659	0.999973	0	unassigned	NA	NA	NA	NA	NA	NA	FALSE
ENSG00000162543	UBXN10	UBX domain protein 10	754.708	-0.127392	0.233928	-0.544577	0.586044	0.232069	0.999973	0	unassigned	NA	NA	NA	NA	NA	NA	FALSE
ENSG00000162545	CAMK2N1	calcium/calmodulin dependent protein kinase II inhibitor 1	1480.77	-0.0358882	0.339526	-0.105701	0.91582	0.03819	0.999973	0	unassigned	NA	NA	NA	NA	NA	NA	FALSE
ENSG00000162551	ALPL	alkaline phosphatase, biomineralization associated	2966.87	0.0115688	0.346932	0.0333461	0.973399	0.0117093	0.999973	0	unassigned	NA	NA	NA	NA	NA	NA	FALSE
ENSG00000162552	WNT4	Wnt family member 4	64.5483	-0.452626	1.13302	-0.399486	0.689535	0.161444	NA	0	unassigned	NA	NA	NA	NA	NA	NA	FALSE
ENSG00000162571	TTLL10	tubulin tyrosine ligase like 10	75.001	-0.40788	0.637038	-0.640276	0.521993	0.282335	NA	0	unassigned	NA	NA	NA	NA	NA	NA	FALSE
ENSG00000162572	SCNN1D	sodium channel epithelial 1 subunit delta	41.8763	-0.132654	0.923865	-0.143586	0.885827	0.0526509	NA	0	unassigned	NA	NA	NA	NA	NA	NA	FALSE
ENSG00000162576	MXRA8	matrix remodeling associated 8	25520.1	-0.137237	0.245482	-0.559051	0.576127	0.239482	0.999973	0	unassigned	NA	NA	NA	NA	NA	NA	FALSE
ENSG00000162585	FAAP20	FA core complex associated protein 20	4377.4	-0.0261874	0.168103	-0.155782	0.876205	0.0573945	0.999973	0	Pink	G	0.186441	NA	NA	NA	0.0711836	FALSE
ENSG00000162591	MEGF6	multiple EGF like domains 6	1645.43	-0.0998985	0.241025	-0.414474	0.678527	0.168433	0.999973	0	unassigned	NA	NA	NA	NA	NA	NA	FALSE
ENSG00000162595	DIRAS3	DIRAS family GTPase 3	388.586	0.849232	0.470737	1.80405	0.0712235	1.14738	0.905865	0	unassigned	NA	NA	NA	NA	NA	NA	FALSE
ENSG00000162599	NFIA	nuclear factor I A	9314.29	-0.0471929	0.163284	-0.289023	0.772564	0.112066	0.999973	0	unassigned	NA	NA	NA	NA	NA	NA	FALSE
ENSG00000162600	OMA1	OMA1 zinc metallopeptidase	2629.86	0.138773	0.107595	1.28978	0.197129	0.70525	0.999973	0	unassigned	NA	NA	NA	NA	NA	NA	FALSE
ENSG00000162601	MYSM1	Myb like, SWIRM and MPN domains 1	942.299	0.0187077	0.18464	0.10132	0.919297	0.0365443	0.999973	0	unassigned	NA	NA	NA	NA	NA	NA	FALSE
ENSG00000162604	TM2D1	TM2 domain containing 1	9778.25	0.0787903	0.124108	0.634852	0.525525	0.279407	0.999973	0	Pink	G	0.0503946	NA	NA	NA	0.0483047	FALSE
ENSG00000162607	USP1	ubiquitin specific peptidase 1	8742.24	0.157593	0.116262	1.3555	0.175258	0.756321	0.999973	0	unassigned	NA	NA	NA	NA	NA	NA	FALSE
ENSG00000162613	FUBP1	far upstream element binding protein 1	7724.72	0.0846464	0.0943506	0.897147	0.36964	0.432221	0.999973	0	unassigned	NA	NA	NA	NA	NA	NA	FALSE
ENSG00000162614	NEXN	nexilin F-actin binding protein	1490.25	0.0252642	0.276774	0.0912809	0.927269	0.0327941	0.999973	0	unassigned	NA	NA	NA	NA	NA	NA	FALSE
ENSG00000162616	DNAJB4	DnaJ heat shock protein family (Hsp40) member B4	13772.1	0.356157	0.16101	2.21201	0.0269658	1.56919	0.757745	0	unassigned	NA	NA	NA	NA	NA	NA	FALSE
ENSG00000162618	ADGRL4	adhesion G protein-coupled receptor L4	20279.9	-0.104762	0.285184	-0.367348	0.71336	0.146691	0.999973	0	unassigned	NA	NA	NA	NA	NA	NA	FALSE
ENSG00000162620	LRRIQ3	leucine rich repeats and IQ motif containing 3	367.238	-0.202033	0.278542	-0.725323	0.468254	0.329519	0.999973	0	unassigned	NA	NA	NA	NA	NA	NA	FALSE
ENSG00000162623	TYW3	tRNA-yW synthesizing protein 3 homolog	5097.16	0.124994	0.148242	0.843171	0.399133	0.398883	0.999973	0	unassigned	NA	NA	NA	NA	NA	NA	FALSE
ENSG00000162627	SNX7	sorting nexin 7	9449.09	0.00266167	0.114853	0.0231747	0.981511	0.00810485	0.999973	0	unassigned	NA	NA	NA	NA	NA	NA	FALSE
ENSG00000162630	B3GALT2	beta-1,3-galactosyltransferase 2	4777.6	1.10031	0.270757	4.06384	4.83e-05	4.31605	0.0608932	0	unassigned	NA	NA	NA	NA	NA	NA	FALSE
ENSG00000162631	NTNG1	netrin G1	39209.5	0.0172992	0.20667	0.0837044	0.933291	0.0299827	0.999973	0	unassigned	NA	NA	NA	NA	NA	NA	FALSE
ENSG00000162636	FAM102B	family with sequence similarity 102 member B	412.153	-0.210278	0.45666	-0.460469	0.64518	0.190319	0.999973	0	unassigned	NA	NA	NA	NA	NA	NA	FALSE
ENSG00000162639	HENMT1	HEN methyltransferase 1	543.9	-0.363513	0.229557	-1.58354	0.113298	0.94578	0.969374	0	unassigned	NA	NA	NA	NA	NA	NA	FALSE
ENSG00000162642	C1orf52	chromosome 1 open reading frame 52	5026.49	0.122651	0.121676	1.00801	0.31345	0.503832	0.999973	0	unassigned	NA	NA	NA	NA	NA	NA	FALSE
ENSG00000162643	DNAI3	dynein axonemal intermediate chain 3	161.355	0.145348	0.667927	0.21761	0.827733	0.0821099	0.999973	0	unassigned	NA	NA	NA	NA	NA	NA	FALSE
ENSG00000162645	GBP2	guanylate binding protein 2	11549.8	0.175406	0.214678	0.817068	0.413889	0.383116	0.999973	0	Pink	F	0.173255	NA	NA	NA	0.168367	FALSE
ENSG00000162650	ATXN7L2	ataxin 7 like 2	443.212	-0.171343	0.230666	-0.742822	0.45759	0.339524	0.999973	0	unassigned	NA	NA	NA	NA	NA	NA	FALSE
ENSG00000162654	GBP4	guanylate binding protein 4	22354.1	0.461902	0.240145	1.92343	0.0544267	1.26419	0.883655	0	Pink	F	0.176283	NA	NA	NA	0.165115	FALSE
ENSG00000162664	ZNF326	zinc finger protein 326	3516.16	-0.0247112	0.122974	-0.200947	0.84074	0.0753384	0.999973	0	unassigned	NA	NA	NA	NA	NA	NA	FALSE
ENSG00000162669	HFM1	helicase for meiosis 1	298.372	0.378768	0.475249	0.796988	0.425458	0.371144	0.999973	0	unassigned	NA	NA	NA	NA	NA	NA	FALSE
ENSG00000162670	BRINP3	BMP/retinoic acid inducible neural specific 3	44.128	0.0361678	1.43339	0.0252323	0.97987	0.00883169	NA	1	unassigned	NA	NA	NA	NA	NA	NA	FALSE
ENSG00000162676	GFI1	growth factor independent 1 transcriptional repressor	34.6238	-1.49161	1.02893	-1.44968	0.147149	0.832244	NA	0	unassigned	NA	NA	NA	NA	NA	NA	FALSE
ENSG00000162687	KCNT2	potassium sodium-activated channel subfamily T member 2	305.986	0.934724	0.425697	2.19575	0.0281099	1.55114	0.761312	0	unassigned	NA	NA	NA	NA	NA	NA	FALSE
ENSG00000162688	AGL	amylo-alpha-1, 6-glucosidase, 4-alpha-glucanotransferase	2183.87	0.252671	0.191752	1.31769	0.187607	0.726752	0.999973	0	unassigned	NA	NA	NA	NA	NA	NA	FALSE
ENSG00000162692	VCAM1	vascular cell adhesion molecule 1	43193	-0.183915	0.280731	-0.655129	0.512385	0.290404	0.999973	0	unassigned	NA	NA	NA	NA	NA	NA	FALSE
ENSG00000162694	EXTL2	exostosin like glycosyltransferase 2	3587.92	-0.0559312	0.163459	-0.342172	0.732221	0.135358	0.999973	0	unassigned	NA	NA	NA	NA	NA	NA	FALSE
ENSG00000162695	SLC30A7	solute carrier family 30 member 7	6190.79	0.0837071	0.187673	0.446026	0.655579	0.183375	0.999973	0	unassigned	NA	NA	NA	NA	NA	NA	FALSE
ENSG00000162702	ZNF281	zinc finger protein 281	5311.37	-0.138062	0.142099	-0.971589	0.331255	0.479837	0.999973	0	unassigned	NA	NA	NA	NA	NA	NA	FALSE
ENSG00000162704	ARPC5	actin related protein 2/3 complex subunit 5	46679.2	0.0919311	0.274274	0.335179	0.73749	0.132244	0.999973	0	unassigned	NA	NA	NA	NA	NA	NA	FALSE
ENSG00000162706	CADM3	cell adhesion molecule 3	78.3495	-0.42698	0.6486	-0.658311	0.510338	0.292142	NA	0	unassigned	NA	NA	NA	NA	NA	NA	FALSE
ENSG00000162711	NLRP3	NLR family pyrin domain containing 3	175.665	-0.641198	0.648018	-0.989476	0.32243	0.491564	0.999973	0	unassigned	NA	NA	NA	NA	NA	NA	FALSE
ENSG00000162714	ZNF496	zinc finger protein 496	4904.43	0.0876319	0.115281	0.76016	0.447159	0.349538	0.999973	0	unassigned	NA	NA	NA	NA	NA	NA	FALSE
ENSG00000162722	TRIM58	tripartite motif containing 58	858.01	0.126407	0.406319	0.311103	0.755722	0.121638	0.999973	0	unassigned	NA	NA	NA	NA	NA	NA	FALSE
ENSG00000162729	IGSF8	immunoglobulin superfamily member 8	10080.2	0.402889	0.150961	2.66883	0.00761161	2.11852	0.528186	0	unassigned	NA	NA	NA	NA	NA	NA	FALSE
ENSG00000162733	DDR2	discoidin domain receptor tyrosine kinase 2	2101.47	-0.641574	0.267071	-2.40226	0.0162941	1.78797	0.644743	0	unassigned	NA	NA	NA	NA	NA	NA	FALSE
ENSG00000162734	PEA15	proliferation and apoptosis adaptor protein 15	8721.49	0.0741921	0.119059	0.623155	0.533183	0.273124	0.999973	0	unassigned	NA	NA	NA	NA	NA	NA	FALSE
ENSG00000162735	PEX19	peroxisomal biogenesis factor 19	8973.6	0.165437	0.304318	0.543633	0.586694	0.231588	0.999973	0	unassigned	NA	NA	NA	NA	NA	NA	FALSE
ENSG00000162736	NCSTN	nicastrin	49918.8	0.0976969	0.132311	0.738388	0.460278	0.336979	0.999973	0	unassigned	NA	NA	NA	NA	NA	NA	FALSE
ENSG00000162738	VANGL2	VANGL planar cell polarity protein 2	583.836	-0.0780205	0.229341	-0.340194	0.733711	0.134475	0.999973	0	unassigned	NA	NA	NA	NA	NA	NA	FALSE
ENSG00000162739	SLAMF6	SLAM family member 6	214.413	-0.525428	0.652467	-0.805294	0.42065	0.376079	0.999973	0	unassigned	NA	NA	NA	NA	NA	NA	FALSE
ENSG00000162745	OLFML2B	olfactomedin like 2B	2650.61	-0.84556	0.486615	-1.73763	0.0822753	1.08473	0.928172	0	unassigned	NA	NA	NA	NA	NA	NA	FALSE
ENSG00000162746	FCRLB	Fc receptor like B	691.734	-0.0953937	0.210135	-0.453964	0.649855	0.187184	0.999973	0	unassigned	NA	NA	NA	NA	NA	NA	FALSE
ENSG00000162747	FCGR3B	Fc fragment of IgG receptor IIIb	1243.32	-0.748447	0.40378	-1.8536	0.063796	1.19521	0.894561	0	unassigned	NA	NA	NA	NA	NA	NA	FALSE
ENSG00000162755	KLHDC9	kelch domain containing 9	2696.52	0.20525	0.220137	0.932374	0.351143	0.454516	0.999973	0	unassigned	NA	NA	NA	NA	NA	NA	FALSE
ENSG00000162757	C1orf74	chromosome 1 open reading frame 74	993.891	0.0556962	0.380881	0.14623	0.88374	0.0536755	0.999973	0	unassigned	NA	NA	NA	NA	NA	NA	FALSE
ENSG00000162763	LRRC52	leucine rich repeat containing 52	31.4295	-1.42696	1.30277	-1.09532	0.273376	0.56324	NA	0	unassigned	NA	NA	NA	NA	NA	NA	FALSE
ENSG00000162769	FLVCR1	FLVCR heme transporter 1	708.721	-0.269306	0.252721	-1.06563	0.286592	0.542736	0.999973	0	unassigned	NA	NA	NA	NA	NA	NA	FALSE
ENSG00000162772	ATF3	activating transcription factor 3	991.242	0.761091	0.485294	1.56831	0.116809	0.932523	0.978015	0	unassigned	NA	NA	NA	NA	NA	NA	FALSE
ENSG00000162775	RBM15	RNA binding motif protein 15	652.606	-0.394082	0.265764	-1.48282	0.138121	0.859739	0.999973	0	unassigned	NA	NA	NA	NA	NA	NA	FALSE
ENSG00000162777	DENND2D	DENN domain containing 2D	1475.83	-0.306693	0.201114	-1.52497	0.127267	0.895284	0.992599	0	unassigned	NA	NA	NA	NA	NA	NA	FALSE
ENSG00000162779	AXDND1	axonemal dynein light chain domain containing 1	4677.25	0.223499	0.254295	0.878894	0.379459	0.420835	0.999973	0	unassigned	NA	NA	NA	NA	NA	NA	FALSE
ENSG00000162782	TDRD5	tudor domain containing 5	419.082	0.383425	0.385818	0.993797	0.320322	0.494414	0.999973	0	unassigned	NA	NA	NA	NA	NA	NA	FALSE
ENSG00000162783	IER5	immediate early response 5	1617.4	-0.200681	0.35974	-0.55785	0.576947	0.238864	0.999973	0	Brown	N	0.104626	NA	NA	0.140563	NA	FALSE
ENSG00000162804	SNED1	sushi, nidogen and EGF like domains 1	1483.31	-0.0273705	0.306209	-0.0893851	0.928776	0.0320891	0.999973	0	unassigned	NA	NA	NA	NA	NA	NA	FALSE
ENSG00000162813	BPNT1	3'(2'), 5'-bisphosphate nucleotidase 1	2594.29	0.0781362	0.158043	0.494399	0.621025	0.206891	0.999973	0	unassigned	NA	NA	NA	NA	NA	NA	FALSE
ENSG00000162814	SPATA17	spermatogenesis associated 17	586.521	0.212334	0.295858	0.717689	0.472949	0.325186	0.999973	0	unassigned	NA	NA	NA	NA	NA	NA	FALSE
ENSG00000162817	C1orf115	chromosome 1 open reading frame 115	40899.7	0.124495	0.154174	0.807496	0.419381	0.377392	0.999973	0	unassigned	NA	NA	NA	NA	NA	NA	FALSE
ENSG00000162819	BROX	BRO1 domain and CAAX motif containing	9152.06	0.318303	0.257745	1.23495	0.216849	0.663842	0.999973	0	unassigned	NA	NA	NA	NA	NA	NA	FALSE
ENSG00000162825	NBPF20	NBPF member 20	172.058	-0.0248502	0.242662	-0.102407	0.918434	0.0369521	0.999973	0	unassigned	NA	NA	NA	NA	NA	NA	FALSE
ENSG00000162836	ACP6	acid phosphatase 6, lysophosphatidic	1963.72	0.0610347	0.179637	0.339767	0.734032	0.134285	0.999973	0	unassigned	NA	NA	NA	NA	NA	NA	FALSE
ENSG00000162849	KIF26B	kinesin family member 26B	209.609	-0.0901688	0.384568	-0.234467	0.814622	0.0890438	0.999973	0	unassigned	NA	NA	NA	NA	NA	NA	FALSE
ENSG00000162851	TFB2M	transcription factor B2, mitochondrial	2781.81	0.0556281	0.127615	0.435906	0.662905	0.178549	0.999973	0	unassigned	NA	NA	NA	NA	NA	NA	FALSE
ENSG00000162852	CNST	consortin, connexin sorting protein	6326.4	-0.0381392	0.215864	-0.176681	0.859759	0.0656235	0.999973	0	unassigned	NA	NA	NA	NA	NA	NA	FALSE
ENSG00000162869	PPP1R21	protein phosphatase 1 regulatory subunit 21	5245.57	0.0942001	0.100565	0.93671	0.348908	0.45729	0.999973	0	unassigned	NA	NA	NA	NA	NA	NA	FALSE
ENSG00000162873	KLHDC8A	kelch domain containing 8A	92.7089	-1.40573	1.17281	-1.1986	0.230684	0.636983	NA	0	unassigned	NA	NA	NA	NA	NA	NA	FALSE
ENSG00000162877	PM20D1	peptidase M20 domain containing 1	754.976	0.0356599	0.496917	0.0717622	0.942791	0.0255845	0.999973	0	unassigned	NA	NA	NA	NA	NA	NA	FALSE
ENSG00000162878	PKDCC	protein kinase domain containing, cytoplasmic	670.944	-0.328131	0.282748	-1.16051	0.245843	0.609343	0.999973	0	unassigned	NA	NA	NA	NA	NA	NA	FALSE
ENSG00000162881	OXER1	oxoeicosanoid receptor 1	382.614	-0.291509	0.400512	-0.727842	0.46671	0.330953	0.999973	0	unassigned	NA	NA	NA	NA	NA	NA	FALSE
ENSG00000162882	HAAO	3-hydroxyanthranilate 3,4-dioxygenase	4479.3	0.0435606	0.276598	0.157487	0.874861	0.058061	0.999973	0	unassigned	NA	NA	NA	NA	NA	NA	FALSE
ENSG00000162885	B3GALNT2	beta-1,3-N-acetylgalactosaminyltransferase 2	1052.77	-0.0508415	0.246348	-0.206381	0.836493	0.0775376	0.999973	0	unassigned	NA	NA	NA	NA	NA	NA	FALSE
ENSG00000162889	MAPKAPK2	MAPK activated protein kinase 2	620.552	0.337823	0.382653	0.882843	0.377321	0.423289	0.999973	0	unassigned	NA	NA	NA	NA	NA	NA	FALSE
ENSG00000162892	IL24	interleukin 24	84.6399	0.110826	0.590059	0.187822	0.851016	0.0700622	NA	0	unassigned	NA	NA	NA	NA	NA	NA	FALSE
ENSG00000162894	FCMR	Fc fragment of IgM receptor	659.958	-0.0156894	0.215553	-0.0727867	0.941976	0.0259602	0.999973	0	unassigned	NA	NA	NA	NA	NA	NA	FALSE
ENSG00000162896	PIGR	polymeric immunoglobulin receptor	20666.5	-0.194596	0.551429	-0.352893	0.724168	0.14016	0.999973	0	unassigned	NA	NA	NA	NA	NA	NA	FALSE
ENSG00000162897	FCAMR	Fc fragment of IgA and IgM receptor	1649.1	0.256709	0.371261	0.691453	0.489281	0.310442	0.999973	0	unassigned	NA	NA	NA	NA	NA	NA	FALSE
ENSG00000162909	CAPN2	calpain 2	137533	0.0842557	0.177598	0.474419	0.635201	0.197089	0.999973	0	Green	D	0.0139313	NA	0.0773835	NA	NA	FALSE
ENSG00000162910	MRPL55	mitochondrial ribosomal protein L55	6933.1	0.317031	0.238776	1.32773	0.184267	0.734552	0.999973	0	unassigned	NA	NA	NA	NA	NA	NA	FALSE
ENSG00000162923	WDR26	WD repeat domain 26	4059.62	0.232729	0.161578	1.44035	0.149769	0.824578	0.999973	0	unassigned	NA	NA	NA	NA	NA	NA	FALSE
ENSG00000162924	REL	REL proto-oncogene, NF-kB subunit	1485.5	-0.0530252	0.207455	-0.255599	0.798261	0.0978552	0.999973	0	unassigned	NA	NA	NA	NA	NA	NA	FALSE
ENSG00000162927	PUS10	pseudouridine synthase 10	1152.29	0.31783	0.15617	2.03515	0.0418356	1.37845	0.81993	0	unassigned	NA	NA	NA	NA	NA	NA	FALSE
ENSG00000162928	PEX13	peroxisomal biogenesis factor 13	5044.46	0.197956	0.127989	1.54666	0.121944	0.913839	0.981495	0	Brown	M	0.364085	NA	NA	0.128431	NA	FALSE
ENSG00000162929	KIAA1841	KIAA1841	1159.77	-0.015581	0.236488	-0.0658847	0.94747	0.0234347	0.999973	0	unassigned	NA	NA	NA	NA	NA	NA	FALSE
ENSG00000162931	TRIM17	tripartite motif containing 17	416.882	-0.287121	0.446339	-0.64328	0.520042	0.283961	0.999973	0	unassigned	NA	NA	NA	NA	NA	NA	FALSE
ENSG00000162944	RFTN2	raftlin family member 2	1725.73	-0.142983	0.270091	-0.529387	0.596537	0.224363	0.999973	0	unassigned	NA	NA	NA	NA	NA	NA	FALSE
ENSG00000162946	DISC1	DISC1 scaffold protein	494.86	-0.462501	0.430169	-1.07516	0.282303	0.549285	0.999973	0	unassigned	NA	NA	NA	NA	NA	NA	FALSE
ENSG00000162951	LRRTM1	leucine rich repeat transmembrane neuronal 1	165.653	1.40455	0.643002	2.18436	0.0289358	1.53856	0.763342	0	unassigned	NA	NA	NA	NA	NA	NA	FALSE
ENSG00000162959	MEMO1	mediator of cell motility 1	2624.09	-0.0844768	0.199638	-0.423149	0.672186	0.17251	0.999973	0	unassigned	NA	NA	NA	NA	NA	NA	FALSE
ENSG00000162961	DPY30	dpy-30 histone methyltransferase complex regulatory subunit	9373.7	-0.054065	0.151107	-0.357794	0.720498	0.142367	0.999973	0	Pink	G	0.0500962	NA	NA	NA	0.0478926	FALSE
ENSG00000162971	TYW5	tRNA-yW synthesizing protein 5	947.985	-0.0520452	0.20221	-0.257383	0.796883	0.0986052	0.999973	0	unassigned	NA	NA	NA	NA	NA	NA	FALSE
ENSG00000162972	MAIP1	matrix AAA peptidase interacting protein 1	2190.19	0.239249	0.176471	1.35574	0.175181	0.756512	0.999973	0	unassigned	NA	NA	NA	NA	NA	NA	FALSE
ENSG00000162976	SLC66A3	solute carrier family 66 member 3	7326.87	0.139488	0.149614	0.932318	0.351172	0.45448	0.999973	0	unassigned	NA	NA	NA	NA	NA	NA	FALSE
ENSG00000162980	ARL5A	ADP ribosylation factor like GTPase 5A	17399.3	0.127312	0.130369	0.976548	0.328793	0.483077	0.999973	0	unassigned	NA	NA	NA	NA	NA	NA	FALSE
ENSG00000162981	LRATD1	LRAT domain containing 1	666.495	0.255575	0.343001	0.745115	0.456202	0.340843	0.999973	0	unassigned	NA	NA	NA	NA	NA	NA	FALSE
ENSG00000162989	KCNJ3	potassium inwardly rectifying channel subfamily J member 3	202.178	0.786141	0.43541	1.80552	0.0709938	1.14878	0.9046	0	unassigned	NA	NA	NA	NA	NA	NA	FALSE
ENSG00000162994	CLHC1	clathrin heavy chain linker domain containing 1	209.219	-0.154543	0.415316	-0.37211	0.709811	0.148857	0.999973	0	unassigned	NA	NA	NA	NA	NA	NA	FALSE
ENSG00000162998	FRZB	frizzled related protein	25616.3	-0.293217	0.279252	-1.05001	0.293715	0.532075	0.999973	0	unassigned	NA	NA	NA	NA	NA	NA	FALSE
ENSG00000162999	DUSP19	dual specificity phosphatase 19	1288.44	0.0565139	0.221743	0.254862	0.79883	0.0975457	0.999973	0	unassigned	NA	NA	NA	NA	NA	NA	FALSE
ENSG00000163001	CFAP36	cilia and flagella associated protein 36	6879.39	-0.0222783	0.147905	-0.150626	0.880271	0.0553836	0.999973	0	Pink	G	0.0973238	NA	NA	NA	0.0786841	FALSE
ENSG00000163002	NUP35	nucleoporin 35	2638.78	-0.148302	0.1394	-1.06386	0.287391	0.541527	0.999973	0	unassigned	NA	NA	NA	NA	NA	NA	FALSE
ENSG00000163006	CCDC138	coiled-coil domain containing 138	283.223	-0.441728	0.410041	-1.07728	0.281357	0.550743	0.999973	0	unassigned	NA	NA	NA	NA	NA	NA	FALSE
ENSG00000163013	FBXO41	F-box protein 41	227.205	0.650187	0.487617	1.3334	0.182402	0.73897	0.999973	0	unassigned	NA	NA	NA	NA	NA	NA	FALSE
ENSG00000163026	WDCP	WD repeat and coiled coil containing	1435.22	0.10893	0.277553	0.392466	0.694714	0.158194	0.999973	0	Brown	M	0.0655714	NA	NA	0.177986	NA	FALSE
ENSG00000163029	SMC6	structural maintenance of chromosomes 6	2836.22	-0.155068	0.177023	-0.875977	0.381043	0.419026	0.999973	0	unassigned	NA	NA	NA	NA	NA	NA	FALSE
ENSG00000163032	VSNL1	visinin like 1	103.195	-0.282574	1.44673	-0.19532	0.845143	0.07307	NA	0	unassigned	NA	NA	NA	NA	NA	NA	FALSE
ENSG00000163040	CCDC74A	coiled-coil domain containing 74A	1312.9	0.16343	0.231187	0.706914	0.47962	0.319103	0.999973	0	unassigned	NA	NA	NA	NA	NA	NA	FALSE
ENSG00000163041	H3-3A	H3.3 histone A	72159.3	-0.078427	0.166524	-0.470965	0.637665	0.195407	0.999973	0	Brown	O	0.0995608	NA	NA	0.29082	NA	FALSE
ENSG00000163050	COQ8A	coenzyme Q8A	5709.85	0.0110705	0.161151	0.0686965	0.945231	0.0244619	0.999973	0	unassigned	NA	NA	NA	NA	NA	NA	FALSE
ENSG00000163053	SLC16A14	solute carrier family 16 member 14	352.461	0.170578	0.56866	0.299964	0.764205	0.11679	0.999973	0	unassigned	NA	NA	NA	NA	NA	NA	FALSE
ENSG00000163069	SGCB	sarcoglycan beta	47545.5	0.284167	0.178256	1.59415	0.110902	0.95506	0.961823	0	unassigned	NA	NA	NA	NA	NA	NA	FALSE
ENSG00000163071	SPATA18	spermatogenesis associated 18	5955.9	1.23381	0.410761	3.00371	0.00266705	2.57397	0.359301	0	unassigned	NA	NA	NA	NA	NA	NA	FALSE
ENSG00000163072	NOSTRIN	nitric oxide synthase trafficking	20282.8	-0.12875	0.163604	-0.786963	0.431304	0.365217	0.999973	0	unassigned	NA	NA	NA	NA	NA	NA	FALSE
ENSG00000163075	CFAP221	cilia and flagella associated protein 221	930.708	0.0802359	0.216966	0.369808	0.711526	0.14781	0.999973	0	unassigned	NA	NA	NA	NA	NA	NA	FALSE
ENSG00000163082	SGPP2	sphingosine-1-phosphate phosphatase 2	681.829	-0.219406	0.277882	-0.789566	0.429781	0.366753	0.999973	0	unassigned	NA	NA	NA	NA	NA	NA	FALSE
ENSG00000163083	INHBB	inhibin subunit beta B	43.1417	0.655236	1.06546	0.614978	0.538569	0.268758	NA	0	unassigned	NA	NA	NA	NA	NA	NA	FALSE
ENSG00000163092	XIRP2	xin actin binding repeat containing 2	422.476	3.4613	1.3881	2.49355	0.0126471	1.89801	0.610037	1	unassigned	NA	NA	NA	NA	NA	NA	FALSE
ENSG00000163093	BBS5	Bardet-Biedl syndrome 5	976.86	0.114181	0.187105	0.610255	0.541693	0.266247	0.999973	0	unassigned	NA	NA	NA	NA	NA	NA	FALSE
ENSG00000163104	SMARCAD1	SWI/SNF-related, matrix-associated actin-dependent regulator of chromatin, subfamily a, containing DEAD/H box 1	4090.5	0.0195279	0.191787	0.101821	0.918899	0.0367322	0.999973	0	unassigned	NA	NA	NA	NA	NA	NA	FALSE
ENSG00000163106	HPGDS	hematopoietic prostaglandin D synthase	49.9984	-1.88961	1.07197	-1.76274	0.0779444	1.10822	NA	0	unassigned	NA	NA	NA	NA	NA	NA	FALSE
ENSG00000163110	PDLIM5	PDZ and LIM domain 5	21385.2	0.376533	0.225872	1.66702	0.0955103	1.01995	0.939599	0	unassigned	NA	NA	NA	NA	NA	NA	FALSE
ENSG00000163116	STPG2	sperm tail PG-rich repeat containing 2	54.571	0.475799	0.693055	0.686524	0.492383	0.307697	NA	0	unassigned	NA	NA	NA	NA	NA	NA	FALSE
ENSG00000163121	NEURL3	neuralized E3 ubiquitin protein ligase 3	265.052	0.0120699	0.385018	0.031349	0.974991	0.0109993	0.999973	0	unassigned	NA	NA	NA	NA	NA	NA	FALSE
ENSG00000163125	RPRD2	regulation of nuclear pre-mRNA domain containing 2	5388.04	-0.00770729	0.148635	-0.0518539	0.958645	0.0183422	0.999973	0	unassigned	NA	NA	NA	NA	NA	NA	FALSE
ENSG00000163126	ANKRD23	ankyrin repeat domain 23	157.549	0.829557	0.820257	1.01134	0.311855	0.506047	0.999973	1	unassigned	NA	NA	NA	NA	NA	NA	FALSE
ENSG00000163131	CTSS	cathepsin S	9183.57	-0.11108	0.18152	-0.611943	0.540575	0.267144	0.999973	0	unassigned	NA	NA	NA	NA	NA	NA	FALSE
ENSG00000163132	MSX1	msh homeobox 1	742.333	-0.324861	0.396761	-0.818784	0.412909	0.384145	0.999973	0	Brown	N	0.0804608	NA	NA	0.0710489	NA	FALSE
ENSG00000163138	PACRGL	parkin coregulated like	1078.15	0.182312	0.202248	0.901429	0.36736	0.434908	0.999973	0	unassigned	NA	NA	NA	NA	NA	NA	FALSE
ENSG00000163145	C1QTNF7	C1q and TNF related 7	1000.83	0.044677	0.240186	0.18601	0.852437	0.0693377	0.999973	0	unassigned	NA	NA	NA	NA	NA	NA	FALSE
ENSG00000163154	TNFAIP8L2	TNF alpha induced protein 8 like 2	378.76	-0.600248	0.268415	-2.23627	0.0253344	1.59629	0.735438	0	unassigned	NA	NA	NA	NA	NA	NA	FALSE
ENSG00000163155	LYSMD1	LysM domain containing 1	384.593	-0.439684	0.506339	-0.868358	0.385198	0.414316	0.999973	0	unassigned	NA	NA	NA	NA	NA	NA	FALSE
ENSG00000163156	SCNM1	sodium channel modifier 1	4948.6	0.0117468	0.168833	0.0695761	0.944531	0.0247838	0.999973	0	Pink	G	0.132995	NA	NA	NA	0.103638	FALSE
ENSG00000163157	TMOD4	tropomodulin 4	41.6517	1.25362	1.02231	1.22626	0.2201	0.65738	NA	1	unassigned	NA	NA	NA	NA	NA	NA	FALSE
ENSG00000163159	VPS72	vacuolar protein sorting 72 homolog	6020.02	0.106259	0.170025	0.624962	0.531996	0.274091	0.999973	0	unassigned	NA	NA	NA	NA	NA	NA	FALSE
ENSG00000163161	ERCC3	ERCC excision repair 3, TFIIH core complex helicase subunit	6432.59	0.0307179	0.125718	0.24434	0.806968	0.0931438	0.999973	0	unassigned	NA	NA	NA	NA	NA	NA	FALSE
ENSG00000163162	RNF149	ring finger protein 149	8027.49	-0.0566339	0.153349	-0.369314	0.711893	0.147585	0.999973	0	unassigned	NA	NA	NA	NA	NA	NA	FALSE
ENSG00000163166	IWS1	interacts with SUPT6H, CTD assembly factor 1	5160.32	-0.0391584	0.0880161	-0.4449	0.656392	0.182837	0.999973	0	unassigned	NA	NA	NA	NA	NA	NA	FALSE
ENSG00000163170	BOLA3	bolA family member 3	3420.68	-0.0551704	0.211314	-0.261082	0.794029	0.100163	0.999973	0	unassigned	NA	NA	NA	NA	NA	NA	FALSE
ENSG00000163171	CDC42EP3	CDC42 effector protein 3	77830.4	0.275262	0.161884	1.70037	0.089062	1.05031	0.939599	0	unassigned	NA	NA	NA	NA	NA	NA	FALSE
ENSG00000163191	S100A11	S100 calcium binding protein A11	60915.7	-0.145402	0.160324	-0.906921	0.364449	0.438364	0.999973	0	unassigned	NA	NA	NA	NA	NA	NA	FALSE
ENSG00000163214	DHX57	DExH-box helicase 57	1461.27	0.214977	0.207811	1.03448	0.30091	0.521563	0.999973	0	unassigned	NA	NA	NA	NA	NA	NA	FALSE
ENSG00000163219	ARHGAP25	Rho GTPase activating protein 25	4318.85	-0.0357956	0.193477	-0.185012	0.85322	0.0689392	0.999973	0	unassigned	NA	NA	NA	NA	NA	NA	FALSE
ENSG00000163220	S100A9	S100 calcium binding protein A9	6274.31	-0.716676	0.352834	-2.0312	0.0422348	1.37433	0.821768	0	unassigned	NA	NA	NA	NA	NA	NA	FALSE
ENSG00000163221	S100A12	S100 calcium binding protein A12	433.32	-0.906151	0.597829	-1.51574	0.129586	0.887441	0.996198	0	unassigned	NA	NA	NA	NA	NA	NA	FALSE
ENSG00000163235	TGFA	transforming growth factor alpha	458.5	-0.28752	0.440893	-0.65213	0.514317	0.288769	0.999973	0	unassigned	NA	NA	NA	NA	NA	NA	FALSE
ENSG00000163239	TDRD10	tudor domain containing 10	286.782	-0.42033	0.35252	-1.19236	0.233121	0.632419	0.999973	0	unassigned	NA	NA	NA	NA	NA	NA	FALSE
ENSG00000163249	CCNYL1	cyclin Y like 1	1244.03	-0.102361	0.28569	-0.358295	0.720123	0.142594	0.999973	0	unassigned	NA	NA	NA	NA	NA	NA	FALSE
ENSG00000163251	FZD5	frizzled class receptor 5	1049.05	0.113556	0.212911	0.533348	0.593793	0.226365	0.999973	0	unassigned	NA	NA	NA	NA	NA	NA	FALSE
ENSG00000163257	DCAF16	DDB1 and CUL4 associated factor 16	4614.38	0.292381	0.149387	1.95721	0.0503233	1.29823	0.86636	0	unassigned	NA	NA	NA	NA	NA	NA	FALSE
ENSG00000163281	GNPDA2	glucosamine-6-phosphate deaminase 2	4813.96	0.247979	0.146104	1.69728	0.0896439	1.04748	0.939599	0	unassigned	NA	NA	NA	NA	NA	NA	FALSE
ENSG00000163291	PAQR3	progestin and adipoQ receptor family member 3	2683.62	0.27318	0.265908	1.02735	0.304257	0.51676	0.999973	0	unassigned	NA	NA	NA	NA	NA	NA	FALSE
ENSG00000163293	NIPAL1	NIPA like domain containing 1	529.774	-0.43902	0.356224	-1.23243	0.21779	0.661962	0.999973	0	unassigned	NA	NA	NA	NA	NA	NA	FALSE
ENSG00000163295	ALPI	alkaline phosphatase, intestinal	89.5751	0.0635631	1.26255	0.0503449	0.959848	0.0177977	NA	0	unassigned	NA	NA	NA	NA	NA	NA	FALSE
ENSG00000163297	ANTXR2	ANTXR cell adhesion molecule 2	17193.8	-0.0049552	0.278501	-0.0177924	0.985804	0.00620921	0.999973	0	unassigned	NA	NA	NA	NA	NA	NA	FALSE
ENSG00000163312	HELQ	helicase, POLQ like	2033.14	-0.0191515	0.112942	-0.16957	0.865348	0.062809	0.999973	0	unassigned	NA	NA	NA	NA	NA	NA	FALSE
ENSG00000163319	MRPS18C	mitochondrial ribosomal protein S18C	10292.5	0.0373234	0.151495	0.246367	0.805398	0.0939894	0.999973	0	Pink	G	0.102464	NA	NA	NA	0.0838526	FALSE
ENSG00000163320	CGGBP1	CGG triplet repeat binding protein 1	13622.7	0.130714	0.163672	0.798636	0.424502	0.372121	0.999973	0	unassigned	NA	NA	NA	NA	NA	NA	FALSE
ENSG00000163322	ABRAXAS1	abraxas 1, BRCA1 A complex subunit	892.275	0.0275448	0.16108	0.171	0.864224	0.0633739	0.999973	0	unassigned	NA	NA	NA	NA	NA	NA	FALSE
ENSG00000163328	GPR155	G protein-coupled receptor 155	3022.59	0.0221411	0.163259	0.135619	0.892122	0.0495756	0.999973	0	unassigned	NA	NA	NA	NA	NA	NA	FALSE
ENSG00000163331	DAPL1	death associated protein like 1	1471.84	-0.719525	0.420447	-1.71133	0.0870199	1.06038	0.938949	0	unassigned	NA	NA	NA	NA	NA	NA	FALSE
ENSG00000163344	PMVK	phosphomevalonate kinase	12451.9	0.126847	0.158579	0.799898	0.42377	0.37287	0.999973	0	Pink	G	0.0857983	NA	NA	NA	0.0572185	FALSE
ENSG00000163346	PBXIP1	PBX homeobox interacting protein 1	15688.5	0.16701	0.138684	1.20425	0.228492	0.641129	0.999973	0	unassigned	NA	NA	NA	NA	NA	NA	FALSE
ENSG00000163347	CLDN1	claudin 1	14554.2	0.0481502	0.302183	0.159341	0.8734	0.0587868	0.999973	0	unassigned	NA	NA	NA	NA	NA	NA	FALSE
ENSG00000163348	PYGO2	pygopus family PHD finger 2	6828.48	-0.0469635	0.129017	-0.364011	0.71585	0.145178	0.999973	0	unassigned	NA	NA	NA	NA	NA	NA	FALSE
ENSG00000163349	HIPK1	homeodomain interacting protein kinase 1	3269.77	1.22694	0.259213	4.73332	2.21e-06	5.65561	0.0102163	0	unassigned	NA	NA	NA	NA	NA	NA	FALSE
ENSG00000163354	DCST2	DC-STAMP domain containing 2	44.3114	0.268699	0.891362	0.301447	0.763074	0.117434	NA	0	unassigned	NA	NA	NA	NA	NA	NA	FALSE
ENSG00000163357	DCST1	DC-STAMP domain containing 1	25.4483	-0.0518067	0.61739	-0.0839124	0.933126	0.0300597	NA	0	unassigned	NA	NA	NA	NA	NA	NA	FALSE
ENSG00000163359	COL6A3	collagen type VI alpha 3 chain	851.981	-1.29821	0.429496	-3.02264	0.0025058	2.60105	0.352908	0	unassigned	NA	NA	NA	NA	NA	NA	FALSE
ENSG00000163362	INAVA	innate immunity activator	1098.53	-0.239641	0.354383	-0.67622	0.498901	0.301985	0.999973	0	unassigned	NA	NA	NA	NA	NA	NA	FALSE
ENSG00000163374	YY1AP1	YY1 associated protein 1	8493.35	0.127223	0.0781149	1.62867	0.103383	0.98555	0.95186	0	unassigned	NA	NA	NA	NA	NA	NA	FALSE
ENSG00000163376	KBTBD8	kelch repeat and BTB domain containing 8	162.603	0.684297	0.837907	0.816673	0.414115	0.382879	0.999973	0	unassigned	NA	NA	NA	NA	NA	NA	FALSE
ENSG00000163377	TAFA4	TAFA chemokine like family member 4	105.229	0.321931	1.28921	0.249711	0.802811	0.0953868	NA	0	unassigned	NA	NA	NA	NA	NA	NA	FALSE
ENSG00000163378	EOGT	EGF domain specific O-linked N-acetylglucosamine transferase	2254.61	0.0849066	0.272696	0.31136	0.755527	0.12175	0.999973	0	unassigned	NA	NA	NA	NA	NA	NA	FALSE
ENSG00000163382	NAXE	NAD(P)HX epimerase	12698.7	0.093933	0.161461	0.581768	0.560723	0.251252	0.999973	0	unassigned	NA	NA	NA	NA	NA	NA	FALSE
ENSG00000163389	POGLUT1	protein O-glucosyltransferase 1	12019.6	0.188973	0.141639	1.3342	0.18214	0.739595	0.999973	0	unassigned	NA	NA	NA	NA	NA	NA	FALSE
ENSG00000163393	SLC22A15	solute carrier family 22 member 15	315.827	-0.13855	0.582812	-0.237727	0.812093	0.0903944	0.999973	0	unassigned	NA	NA	NA	NA	NA	NA	FALSE
ENSG00000163399	ATP1A1	ATPase Na+/K+ transporting subunit alpha 1	24207.6	0.030591	0.165589	0.18474	0.853433	0.0688307	0.999973	0	unassigned	NA	NA	NA	NA	NA	NA	FALSE
ENSG00000163406	SLC15A2	solute carrier family 15 member 2	336.179	0.223462	0.524344	0.426174	0.669981	0.173938	0.999973	0	unassigned	NA	NA	NA	NA	NA	NA	FALSE
ENSG00000163412	EIF4E3	eukaryotic translation initiation factor 4E family member 3	3082.84	-0.0177908	0.233353	-0.0762397	0.939228	0.0272288	0.999973	0	unassigned	NA	NA	NA	NA	NA	NA	FALSE
ENSG00000163421	PROK2	prokineticin 2	114.8	-0.579459	0.760006	-0.762439	0.445798	0.350862	NA	0	unassigned	NA	NA	NA	NA	NA	NA	FALSE
ENSG00000163428	LRRC58	leucine rich repeat containing 58	8686.14	0.146369	0.1162	1.25964	0.2078	0.682354	0.999973	0	unassigned	NA	NA	NA	NA	NA	NA	FALSE
ENSG00000163430	FSTL1	follistatin like 1	51950.3	-0.0047705	0.180608	-0.0264135	0.978928	0.00924946	0.999973	0	unassigned	NA	NA	NA	NA	NA	NA	FALSE
ENSG00000163431	LMOD1	leiomodin 1	1968.02	0.0189755	0.290748	0.0652644	0.947963	0.0232084	0.999973	0	unassigned	NA	NA	NA	NA	NA	NA	FALSE
ENSG00000163435	ELF3	E74 like ETS transcription factor 3	4874.09	-0.40473	0.327354	-1.23637	0.216322	0.664899	0.999973	0	unassigned	NA	NA	NA	NA	NA	NA	FALSE
ENSG00000163444	TMEM183A	transmembrane protein 183A	9936.86	-0.096806	0.0886268	-1.09229	0.274706	0.561131	0.999973	0	unassigned	NA	NA	NA	NA	NA	NA	FALSE
ENSG00000163449	TMEM169	transmembrane protein 169	266.502	-0.299885	0.411309	-0.729099	0.465941	0.331669	0.999973	0	unassigned	NA	NA	NA	NA	NA	NA	FALSE
ENSG00000163453	IGFBP7	insulin like growth factor binding protein 7	519726	-0.269441	0.310735	-0.867111	0.385881	0.413546	0.999973	0	unassigned	NA	NA	NA	NA	NA	NA	FALSE
ENSG00000163462	TRIM46	tripartite motif containing 46	111.755	-0.171455	0.489482	-0.350278	0.72613	0.138986	NA	0	unassigned	NA	NA	NA	NA	NA	NA	FALSE
ENSG00000163463	KRTCAP2	keratinocyte associated protein 2	11216.8	-0.137339	0.157644	-0.871197	0.383646	0.416069	0.999973	0	unassigned	NA	NA	NA	NA	NA	NA	FALSE
ENSG00000163464	CXCR1	C-X-C motif chemokine receptor 1	469.251	-0.394971	0.518616	-0.761586	0.446307	0.350366	0.999973	0	unassigned	NA	NA	NA	NA	NA	NA	FALSE
ENSG00000163466	ARPC2	actin related protein 2/3 complex subunit 2	63519.6	-0.128361	0.0978247	-1.31216	0.189468	0.722465	0.999973	0	unassigned	NA	NA	NA	NA	NA	NA	FALSE
ENSG00000163467	TSACC	TSSK6 activating cochaperone	42.153	0.277491	0.652793	0.425083	0.670776	0.173423	NA	0	unassigned	NA	NA	NA	NA	NA	NA	FALSE
ENSG00000163468	CCT3	chaperonin containing TCP1 subunit 3	28046.7	-0.0132745	0.0820087	-0.161867	0.87141	0.0597773	0.999973	0	Pink	F	0.0387845	NA	NA	NA	0.0371434	FALSE
ENSG00000163472	TMEM79	transmembrane protein 79	744.477	-0.0549707	0.245414	-0.223991	0.822764	0.0847247	0.999973	0	unassigned	NA	NA	NA	NA	NA	NA	FALSE
ENSG00000163479	SSR2	signal sequence receptor subunit 2	11608.1	-0.244797	0.11404	-2.14659	0.0318262	1.49722	0.770887	0	unassigned	NA	NA	NA	NA	NA	NA	FALSE
ENSG00000163481	RNF25	ring finger protein 25	3353.77	-0.066368	0.125951	-0.526933	0.59824	0.223124	0.999973	0	unassigned	NA	NA	NA	NA	NA	NA	FALSE
ENSG00000163482	STK36	serine/threonine kinase 36	1836.34	-0.238968	0.264465	-0.903591	0.366213	0.436267	0.999973	0	unassigned	NA	NA	NA	NA	NA	NA	FALSE
ENSG00000163485	ADORA1	adenosine A1 receptor	43480.5	-0.145544	0.268516	-0.542033	0.587796	0.230774	0.999973	0	unassigned	NA	NA	NA	NA	NA	NA	FALSE
ENSG00000163491	NEK10	NIMA related kinase 10	60.711	-0.148985	1.05678	-0.140981	0.887885	0.0516433	NA	0	unassigned	NA	NA	NA	NA	NA	NA	FALSE
ENSG00000163501	IHH	Indian hedgehog signaling molecule	36.6203	-0.880558	1.19707	-0.735594	0.461978	0.335379	NA	0	unassigned	NA	NA	NA	NA	NA	NA	FALSE
ENSG00000163507	CIP2A	cellular inhibitor of PP2A	308.23	-0.0703025	0.504453	-0.139364	0.889163	0.0510188	0.999973	0	unassigned	NA	NA	NA	NA	NA	NA	FALSE
ENSG00000163508	EOMES	eomesodermin	184.079	-0.554681	0.627631	-0.88377	0.376821	0.423865	0.999973	0	unassigned	NA	NA	NA	NA	NA	NA	FALSE
ENSG00000163510	CWC22	CWC22 spliceosome associated protein homolog	5986.26	0.0201897	0.12125	0.166513	0.867753	0.0616039	0.999973	0	unassigned	NA	NA	NA	NA	NA	NA	FALSE
ENSG00000163512	AZI2	5-azacytidine induced 2	6561.76	0.120074	0.155554	0.771912	0.440166	0.356383	0.999973	0	unassigned	NA	NA	NA	NA	NA	NA	FALSE
ENSG00000163513	TGFBR2	transforming growth factor beta receptor 2	202377	-0.269145	0.264425	-1.01785	0.308749	0.510395	0.999973	0	Pink	F	0.0982034	NA	NA	NA	0.0792757	FALSE
ENSG00000163516	ANKZF1	ankyrin repeat and zinc finger peptidyl tRNA hydrolase 1	1987.77	-0.137087	0.142012	-0.965316	0.334387	0.475751	0.999973	0	unassigned	NA	NA	NA	NA	NA	NA	FALSE
ENSG00000163517	HDAC11	histone deacetylase 11	4329.09	0.0216106	0.179733	0.120237	0.904296	0.0436896	0.999973	0	unassigned	NA	NA	NA	NA	NA	NA	FALSE
ENSG00000163519	TRAT1	T cell receptor associated transmembrane adaptor 1	57.3721	0.990008	0.919691	1.07646	0.281723	0.550178	NA	0	unassigned	NA	NA	NA	NA	NA	NA	FALSE
ENSG00000163520	FBLN2	fibulin 2	385.829	0.882584	1.0531	0.838083	0.401984	0.395791	0.999973	0	unassigned	NA	NA	NA	NA	NA	NA	FALSE
ENSG00000163521	GLB1L	galactosidase beta 1 like	3266.51	0.167614	0.207602	0.80738	0.419448	0.377322	0.999973	0	unassigned	NA	NA	NA	NA	NA	NA	FALSE
ENSG00000163527	STT3B	STT3 oligosaccharyltransferase complex catalytic subunit B	12564.3	-0.20877	0.234365	-0.890792	0.373041	0.428244	0.999973	0	Green	D	0.0242039	NA	0.107144	NA	NA	FALSE
ENSG00000163528	CHCHD4	coiled-coil-helix-coiled-coil-helix domain containing 4	3403.19	0.0986832	0.13938	0.708014	0.478937	0.319722	0.999973	0	unassigned	NA	NA	NA	NA	NA	NA	FALSE
ENSG00000163530	DPPA2	developmental pluripotency associated 2	32.4689	-1.23874	1.20273	-1.02994	0.303037	0.518505	NA	0	unassigned	NA	NA	NA	NA	NA	NA	FALSE
ENSG00000163531	NFASC	neurofascin	17342.9	0.937174	0.257901	3.63386	0.000279217	3.55406	0.143497	0	unassigned	NA	NA	NA	NA	NA	NA	FALSE
ENSG00000163535	SGO2	shugoshin 2	668.962	0.0961684	0.231794	0.414886	0.678225	0.168626	0.999973	0	unassigned	NA	NA	NA	NA	NA	NA	FALSE
ENSG00000163536	SERPINI1	serpin family I member 1	6485.76	0.20868	0.172141	1.21226	0.225413	0.64702	0.999973	0	unassigned	NA	NA	NA	NA	NA	NA	FALSE
ENSG00000163539	CLASP2	cytoplasmic linker associated protein 2	5351.93	0.143377	0.181644	0.789327	0.429921	0.366612	0.999973	0	unassigned	NA	NA	NA	NA	NA	NA	FALSE
ENSG00000163541	SUCLG1	succinate-CoA ligase GDP/ADP-forming subunit alpha	31561	0.191071	0.215608	0.886196	0.375512	0.425376	0.999973	0	unassigned	NA	NA	NA	NA	NA	NA	FALSE
ENSG00000163545	NUAK2	NUAK family kinase 2	7922.53	-0.150149	0.192525	-0.779892	0.435454	0.361057	0.999973	0	unassigned	NA	NA	NA	NA	NA	NA	FALSE
ENSG00000163558	PRKCI	protein kinase C iota	9949.7	-0.114204	0.182816	-0.624694	0.532172	0.273948	0.999973	0	unassigned	NA	NA	NA	NA	NA	NA	FALSE
ENSG00000163563	MNDA	myeloid cell nuclear differentiation antigen	2895	-0.384631	0.248646	-1.5469	0.121887	0.914042	0.981495	0	unassigned	NA	NA	NA	NA	NA	NA	FALSE
ENSG00000163564	PYHIN1	pyrin and HIN domain family member 1	190.833	-0.323088	0.409247	-0.789469	0.429838	0.366696	0.999973	0	unassigned	NA	NA	NA	NA	NA	NA	FALSE
ENSG00000163565	IFI16	interferon gamma inducible protein 16	10160.8	-0.101303	0.20186	-0.501849	0.615774	0.210579	0.999973	0	unassigned	NA	NA	NA	NA	NA	NA	FALSE
ENSG00000163568	AIM2	absent in melanoma 2	52.453	-0.890216	1.31582	-0.676547	0.498693	0.302166	NA	0	unassigned	NA	NA	NA	NA	NA	NA	FALSE
ENSG00000163576	EFHB	EF-hand domain family member B	239.371	0.227123	0.500771	0.453546	0.650156	0.186983	0.999973	0	unassigned	NA	NA	NA	NA	NA	NA	FALSE
ENSG00000163577	EIF5A2	eukaryotic translation initiation factor 5A2	6386.62	0.440663	0.196535	2.24216	0.0249513	1.60291	0.735438	0	unassigned	NA	NA	NA	NA	NA	NA	FALSE
ENSG00000163581	SLC2A2	solute carrier family 2 member 2	2176.44	0.685803	0.458251	1.49656	0.134507	0.871257	0.999973	0	unassigned	NA	NA	NA	NA	NA	NA	FALSE
ENSG00000163584	RPL22L1	ribosomal protein L22 like 1	641.198	-0.0490811	0.278859	-0.176007	0.860289	0.0653558	0.999973	0	unassigned	NA	NA	NA	NA	NA	NA	FALSE
ENSG00000163586	FABP1	fatty acid binding protein 1	8682.05	-0.329788	0.434384	-0.759209	0.447728	0.348986	0.999973	0	unassigned	NA	NA	NA	NA	NA	NA	FALSE
ENSG00000163590	PPM1L	protein phosphatase, Mg2+/Mn2+ dependent 1L	705.13	0.250069	0.278751	0.897106	0.369663	0.432195	0.999973	0	unassigned	NA	NA	NA	NA	NA	NA	FALSE
ENSG00000163596	ICA1L	islet cell autoantigen 1 like	1443.89	0.405308	0.172843	2.34495	0.0190296	1.72057	0.670348	0	unassigned	NA	NA	NA	NA	NA	NA	FALSE
ENSG00000163602	RYBP	RING1 and YY1 binding protein	3027.69	-0.00311014	0.218701	-0.014221	0.988654	0.00495581	0.999973	0	unassigned	NA	NA	NA	NA	NA	NA	FALSE
ENSG00000163605	PPP4R2	protein phosphatase 4 regulatory subunit 2	4886.01	0.234019	0.112808	2.07449	0.0380336	1.41983	0.791354	0	unassigned	NA	NA	NA	NA	NA	NA	FALSE
ENSG00000163606	CD200R1	CD200 receptor 1	40.0565	-1.11886	1.20581	-0.927891	0.353464	0.451654	NA	0	unassigned	NA	NA	NA	NA	NA	NA	FALSE
ENSG00000163607	GTPBP8	GTP binding protein 8 (putative)	971.897	-0.0215438	0.140234	-0.153627	0.877904	0.0565532	0.999973	0	unassigned	NA	NA	NA	NA	NA	NA	FALSE
ENSG00000163608	NEPRO	nucleolus and neural progenitor protein	2565.11	0.00062602	0.126748	0.00493908	0.996059	0.00171485	0.999973	0	unassigned	NA	NA	NA	NA	NA	NA	FALSE
ENSG00000163611	SPICE1	spindle and centriole associated protein 1	1459.94	0.239175	0.2503	0.955555	0.339297	0.46942	0.999973	0	unassigned	NA	NA	NA	NA	NA	NA	FALSE
ENSG00000163617	CCDC191	coiled-coil domain containing 191	1978.27	0.448385	0.157473	2.84737	0.00440818	2.35574	0.457866	0	unassigned	NA	NA	NA	NA	NA	NA	FALSE
ENSG00000163624	CDS1	CDP-diacylglycerol synthase 1	3421.22	0.0335078	0.195633	0.171279	0.864004	0.063484	0.999973	0	unassigned	NA	NA	NA	NA	NA	NA	FALSE
ENSG00000163625	WDFY3	WD repeat and FYVE domain containing 3	2901.24	0.0204601	0.147516	0.138697	0.889689	0.0507616	0.999973	0	unassigned	NA	NA	NA	NA	NA	NA	FALSE
ENSG00000163626	COX18	cytochrome c oxidase assembly factor COX18	933.213	-0.0889899	0.237828	-0.374177	0.708273	0.149799	0.999973	0	unassigned	NA	NA	NA	NA	NA	NA	FALSE
ENSG00000163629	PTPN13	protein tyrosine phosphatase non-receptor type 13	8468.56	0.000485859	0.18302	0.00265468	0.997882	0.000920864	0.999973	0	unassigned	NA	NA	NA	NA	NA	NA	FALSE
ENSG00000163631	ALB	albumin	5197.37	1.43368	0.598241	2.39649	0.0165531	1.78112	0.644743	0	unassigned	NA	NA	NA	NA	NA	NA	FALSE
ENSG00000163632	C3orf49	chromosome 3 open reading frame 49	11.5547	0.685579	0.760203	0.901836	0.367144	0.435164	NA	0	unassigned	NA	NA	NA	NA	NA	NA	FALSE
ENSG00000163633	C4orf36	chromosome 4 open reading frame 36	33.9811	0.421834	0.580996	0.726053	0.467806	0.329934	NA	0	unassigned	NA	NA	NA	NA	NA	NA	FALSE
ENSG00000163634	THOC7	THO complex 7	6896.69	-0.06524	0.158274	-0.412196	0.680195	0.167366	0.999973	0	unassigned	NA	NA	NA	NA	NA	NA	FALSE
ENSG00000163635	ATXN7	ataxin 7	472.57	-0.0360812	0.32132	-0.11229	0.910593	0.0406756	0.999973	0	unassigned	NA	NA	NA	NA	NA	NA	FALSE
ENSG00000163636	PSMD6	proteasome 26S subunit, non-ATPase 6	18819.6	0.135965	0.103727	1.31079	0.189927	0.721413	0.999973	0	Pink	H	0.140822	NA	NA	NA	0.139885	FALSE
ENSG00000163637	PRICKLE2	prickle planar cell polarity protein 2	4361.47	0.172304	0.360579	0.477853	0.632755	0.198765	0.999973	0	unassigned	NA	NA	NA	NA	NA	NA	FALSE
ENSG00000163638	ADAMTS9	ADAM metallopeptidase with thrombospondin type 1 motif 9	6771.2	0.166741	0.187009	0.891621	0.372596	0.428762	0.999973	0	unassigned	NA	NA	NA	NA	NA	NA	FALSE
ENSG00000163644	PPM1K	protein phosphatase, Mg2+/Mn2+ dependent 1K	3249.18	0.103703	0.172775	0.600221	0.548359	0.260935	0.999973	0	unassigned	NA	NA	NA	NA	NA	NA	FALSE
ENSG00000163655	GMPS	guanine monophosphate synthase	6771.95	0.00603821	0.127038	0.0475309	0.96209	0.0167842	0.999973	0	unassigned	NA	NA	NA	NA	NA	NA	FALSE
ENSG00000163659	TIPARP	TCDD inducible poly(ADP-ribose) polymerase	1806.77	-0.315053	0.175156	-1.7987	0.0720666	1.14227	0.907572	0	unassigned	NA	NA	NA	NA	NA	NA	FALSE
ENSG00000163660	CCNL1	cyclin L1	3290.8	0.0381718	0.122422	0.311806	0.755188	0.121945	0.999973	0	unassigned	NA	NA	NA	NA	NA	NA	FALSE
ENSG00000163661	PTX3	pentraxin 3	306.999	-0.272829	0.703584	-0.387771	0.698186	0.156029	0.999973	0	unassigned	NA	NA	NA	NA	NA	NA	FALSE
ENSG00000163666	HESX1	HESX homeobox 1	87.1019	-0.747484	0.417355	-1.791	0.0732932	1.13494	NA	0	unassigned	NA	NA	NA	NA	NA	NA	FALSE
ENSG00000163673	DCLK3	doublecortin like kinase 3	66.4784	-3.09437	1.11443	-2.77663	0.0054925	2.26023	NA	0	unassigned	NA	NA	NA	NA	NA	NA	FALSE
ENSG00000163681	SLMAP	sarcolemma associated protein	5929.32	0.000431549	0.144307	0.00299048	0.997614	0.00103749	0.999973	0	unassigned	NA	NA	NA	NA	NA	NA	FALSE
ENSG00000163682	RPL9	ribosomal protein L9	22084.4	-0.00828773	0.255134	-0.0324839	0.974086	0.0114026	0.999973	0	Pink	G	0.0883025	NA	NA	NA	0.0705441	FALSE
ENSG00000163683	SMIM14	small integral membrane protein 14	16749.8	0.207898	0.108158	1.92217	0.0545837	1.26294	0.883655	0	unassigned	NA	NA	NA	NA	NA	NA	FALSE
ENSG00000163684	RPP14	ribonuclease P/MRP subunit p14	1596.31	0.00551488	0.220082	0.0250582	0.980009	0.00877016	0.999973	0	Pink	H	0.114068	NA	NA	NA	0.112276	FALSE
ENSG00000163686	ABHD6	abhydrolase domain containing 6, acylglycerol lipase	3281.92	0.0906258	0.22373	0.405068	0.685428	0.164038	0.999973	0	unassigned	NA	NA	NA	NA	NA	NA	FALSE
ENSG00000163687	DNASE1L3	deoxyribonuclease 1 like 3	4158.34	0.599856	0.291426	2.05835	0.0395569	1.40278	0.805406	0	unassigned	NA	NA	NA	NA	NA	NA	FALSE
ENSG00000163689	CFAP20DC	CFAP20 domain containing	221.002	0.0267522	0.445458	0.0600556	0.952111	0.0213122	0.999973	0	unassigned	NA	NA	NA	NA	NA	NA	FALSE
ENSG00000163694	RBM47	RNA binding motif protein 47	7285.82	0.00217094	0.23645	0.00918137	0.992674	0.00319317	0.999973	0	unassigned	NA	NA	NA	NA	NA	NA	FALSE
ENSG00000163697	APBB2	amyloid beta precursor protein binding family B member 2	10100.3	0.271977	0.126489	2.15021	0.0315387	1.50116	0.770887	0	unassigned	NA	NA	NA	NA	NA	NA	FALSE
ENSG00000163701	IL17RE	interleukin 17 receptor E	33.7349	-0.400268	1.06508	-0.37581	0.707058	0.150545	NA	0	Brown	N	0.0257649	NA	NA	0.0540349	NA	FALSE
ENSG00000163702	IL17RC	interleukin 17 receptor C	3827.69	-0.0751403	0.118288	-0.635231	0.525278	0.279611	0.999973	0	unassigned	NA	NA	NA	NA	NA	NA	FALSE
ENSG00000163703	CRELD1	cysteine rich with EGF like domains 1	13173.6	0.0676159	0.14367	0.470635	0.637901	0.195246	0.999973	0	unassigned	NA	NA	NA	NA	NA	NA	FALSE
ENSG00000163704	PRRT3	proline rich transmembrane protein 3	622.325	-0.518132	0.243084	-2.13149	0.0330485	1.48085	0.771353	0	unassigned	NA	NA	NA	NA	NA	NA	FALSE
ENSG00000163710	PCOLCE2	procollagen C-endopeptidase enhancer 2	90128.8	0.446601	0.278878	1.60142	0.109284	0.961443	0.961165	0	unassigned	NA	NA	NA	NA	NA	NA	FALSE
ENSG00000163714	U2SURP	U2 snRNP associated SURP domain containing	5319.8	0.0665584	0.111334	0.597826	0.549956	0.259672	0.999973	0	unassigned	NA	NA	NA	NA	NA	NA	FALSE
ENSG00000163719	MTMR14	myotubularin related protein 14	7805.12	-0.0129319	0.0757208	-0.170784	0.864394	0.0632885	0.999973	0	unassigned	NA	NA	NA	NA	NA	NA	FALSE
ENSG00000163728	TTC14	tetratricopeptide repeat domain 14	1581.77	0.0994832	0.172692	0.576074	0.564565	0.248286	0.999973	0	unassigned	NA	NA	NA	NA	NA	NA	FALSE
ENSG00000163734	CXCL3	C-X-C motif chemokine ligand 3	42.768	-0.961671	0.955149	-1.00683	0.314017	0.503046	NA	0	unassigned	NA	NA	NA	NA	NA	NA	FALSE
ENSG00000163735	CXCL5	C-X-C motif chemokine ligand 5	63.1207	-1.03792	0.79676	-1.30268	0.192685	0.715151	NA	0	unassigned	NA	NA	NA	NA	NA	NA	FALSE
ENSG00000163736	PPBP	pro-platelet basic protein	3577.77	-1.1206	0.623444	-1.79743	0.0722669	1.14106	0.907572	1	unassigned	NA	NA	NA	NA	NA	NA	FALSE
ENSG00000163737	PF4	platelet factor 4	1113.31	-1.2791	0.566216	-2.25903	0.0238818	1.62193	0.729919	1	unassigned	NA	NA	NA	NA	NA	NA	FALSE
ENSG00000163738	MTHFD2L	methylenetetrahydrofolate dehydrogenase (NADP+ dependent) 2 like	1806.6	0.180491	0.166402	1.08467	0.278068	0.555849	0.999973	0	unassigned	NA	NA	NA	NA	NA	NA	FALSE
ENSG00000163739	CXCL1	C-X-C motif chemokine ligand 1	1666.11	-0.137759	0.46587	-0.295703	0.767457	0.114946	0.999973	0	unassigned	NA	NA	NA	NA	NA	NA	FALSE
ENSG00000163743	RCHY1	ring finger and CHY zinc finger domain containing 1	8654.76	0.0800913	0.148382	0.539764	0.58936	0.229619	0.999973	0	unassigned	NA	NA	NA	NA	NA	NA	FALSE
ENSG00000163746	PLSCR2	phospholipid scramblase 2	20.2003	0.571848	1.346	0.424849	0.670947	0.173312	NA	0	unassigned	NA	NA	NA	NA	NA	NA	FALSE
ENSG00000163749	CCDC158	coiled-coil domain containing 158	98.3413	-0.12834	0.467192	-0.274704	0.783543	0.105937	NA	0	unassigned	NA	NA	NA	NA	NA	NA	FALSE
ENSG00000163754	GYG1	glycogenin 1	11324.6	0.161163	0.0925492	1.74138	0.0816177	1.08822	0.925952	0	unassigned	NA	NA	NA	NA	NA	NA	FALSE
ENSG00000163755	HPS3	HPS3 biogenesis of lysosomal organelles complex 2 subunit 1	6175.73	0.161573	0.198342	0.814616	0.415292	0.381647	0.999973	0	unassigned	NA	NA	NA	NA	NA	NA	FALSE
ENSG00000163762	TM4SF18	transmembrane 4 L six family member 18	22210.4	-0.102437	0.23061	-0.444202	0.656897	0.182503	0.999973	0	unassigned	NA	NA	NA	NA	NA	NA	FALSE
ENSG00000163781	TOPBP1	DNA topoisomerase II binding protein 1	2013.89	0.0971423	0.207618	0.467889	0.639864	0.193912	0.999973	0	unassigned	NA	NA	NA	NA	NA	NA	FALSE
ENSG00000163785	RYK	receptor like tyrosine kinase	2080.2	0.0475033	0.23693	0.200495	0.841093	0.0751558	0.999973	0	Brown	N	0.0563573	NA	NA	0.0939533	NA	FALSE
ENSG00000163788	SNRK	SNF related kinase	2304.3	-0.128085	0.268484	-0.477068	0.633314	0.198381	0.999973	0	Pink	F	0.0706196	NA	NA	NA	0.0614189	FALSE
ENSG00000163792	TCF23	transcription factor 23	95.2356	0.389086	1.09913	0.353994	0.723343	0.140656	NA	0	unassigned	NA	NA	NA	NA	NA	NA	FALSE
ENSG00000163794	UCN	urocortin	33.0853	0.456989	0.525672	0.869342	0.38466	0.414923	NA	0	unassigned	NA	NA	NA	NA	NA	NA	FALSE
ENSG00000163795	ZNF513	zinc finger protein 513	894.369	0.175727	0.20955	0.83859	0.4017	0.396099	0.999973	0	Purple	K	0.105318	0.441545	NA	NA	NA	FALSE
ENSG00000163798	SLC4A1AP	solute carrier family 4 member 1 adaptor protein	6651.69	0.0934565	0.145096	0.644102	0.519509	0.284407	0.999973	0	unassigned	NA	NA	NA	NA	NA	NA	FALSE
ENSG00000163803	PLB1	phospholipase B1	149.801	-1.88027	0.788141	-2.3857	0.0170468	1.76836	NA	0	unassigned	NA	NA	NA	NA	NA	NA	FALSE
ENSG00000163806	SPDYA	speedy/RINGO cell cycle regulator family member A	20.5699	0.122573	0.772703	0.158629	0.873961	0.0585078	NA	0	unassigned	NA	NA	NA	NA	NA	NA	FALSE
ENSG00000163807	KIAA1143	KIAA1143	7088.6	-0.0100361	0.163395	-0.0614219	0.951023	0.0218089	0.999973	0	unassigned	NA	NA	NA	NA	NA	NA	FALSE
ENSG00000163808	KIF15	kinesin family member 15	278.542	-0.742524	0.545563	-1.36102	0.173506	0.760685	0.999973	0	unassigned	NA	NA	NA	NA	NA	NA	FALSE
ENSG00000163811	WDR43	WD repeat domain 43	3377.59	0.12884	0.167656	0.768478	0.442203	0.354378	0.999973	0	unassigned	NA	NA	NA	NA	NA	NA	FALSE
ENSG00000163812	ZDHHC3	zinc finger DHHC-type palmitoyltransferase 3	9782.06	-0.0730321	0.108595	-0.67252	0.501253	0.299943	0.999973	0	unassigned	NA	NA	NA	NA	NA	NA	FALSE
ENSG00000163814	CDCP1	CUB domain containing protein 1	793.607	0.219314	0.569923	0.384813	0.700376	0.154669	0.999973	0	unassigned	NA	NA	NA	NA	NA	NA	FALSE
ENSG00000163815	CLEC3B	C-type lectin domain family 3 member B	36312.8	0.0823375	0.231172	0.356175	0.72171	0.141637	0.999973	0	unassigned	NA	NA	NA	NA	NA	NA	FALSE
ENSG00000163817	SLC6A20	solute carrier family 6 member 20	334.953	-0.271964	1.1483	-0.236841	0.81278	0.090027	0.999973	0	unassigned	NA	NA	NA	NA	NA	NA	FALSE
ENSG00000163818	LZTFL1	leucine zipper transcription factor like 1	3758.11	0.10444	0.130246	0.801865	0.422631	0.374038	0.999973	0	unassigned	NA	NA	NA	NA	NA	NA	FALSE
ENSG00000163820	FYCO1	FYVE and coiled-coil domain autophagy adaptor 1	2528.54	-0.0126284	0.142123	-0.0888557	0.929197	0.0318924	0.999973	0	unassigned	NA	NA	NA	NA	NA	NA	FALSE
ENSG00000163823	CCR1	C-C motif chemokine receptor 1	801.587	-0.283654	0.24234	-1.17048	0.241808	0.616529	0.999973	0	unassigned	NA	NA	NA	NA	NA	NA	FALSE
ENSG00000163827	LRRC2	leucine rich repeat containing 2	28009.7	0.303294	0.214967	1.41089	0.158279	0.800578	0.999973	0	unassigned	NA	NA	NA	NA	NA	NA	FALSE
ENSG00000163832	ELP6	elongator acetyltransferase complex subunit 6	5097.82	0.0472824	0.114836	0.411739	0.680531	0.167152	0.999973	0	unassigned	NA	NA	NA	NA	NA	NA	FALSE
ENSG00000163840	DTX3L	deltex E3 ubiquitin ligase 3L	6591.8	-0.0178652	0.261543	-0.0683072	0.945541	0.0243196	0.999973	0	unassigned	NA	NA	NA	NA	NA	NA	FALSE
ENSG00000163848	ZNF148	zinc finger protein 148	8063.87	0.0622239	0.136865	0.454637	0.64937	0.187508	0.999973	0	unassigned	NA	NA	NA	NA	NA	NA	FALSE
ENSG00000163864	NMNAT3	nicotinamide nucleotide adenylyltransferase 3	1326.68	-0.0896658	0.165989	-0.540191	0.589066	0.229836	0.999973	0	unassigned	NA	NA	NA	NA	NA	NA	FALSE
ENSG00000163866	SMIM12	small integral membrane protein 12	7277.25	-0.338239	0.237881	-1.42188	0.155061	0.809499	0.999973	0	unassigned	NA	NA	NA	NA	NA	NA	FALSE
ENSG00000163867	ZMYM6	zinc finger MYM-type containing 6	3166.25	0.153573	0.151126	1.0162	0.309536	0.509289	0.999973	0	unassigned	NA	NA	NA	NA	NA	NA	FALSE
ENSG00000163870	TPRA1	transmembrane protein adipocyte associated 1	7908.77	-0.149592	0.14568	-1.02686	0.304487	0.516431	0.999973	0	unassigned	NA	NA	NA	NA	NA	NA	FALSE
ENSG00000163872	YEATS2	YEATS domain containing 2	1211.39	-0.103897	0.291458	-0.356475	0.721485	0.141773	0.999973	0	Pink	F	0.131728	NA	NA	NA	0.126231	FALSE
ENSG00000163874	ZC3H12A	zinc finger CCCH-type containing 12A	1060.71	0.0477435	0.177427	0.269089	0.787861	0.10355	0.999973	0	unassigned	NA	NA	NA	NA	NA	NA	FALSE
ENSG00000163875	MEAF6	MYST/Esa1 associated factor 6	7889.81	-0.0088804	0.0932408	-0.0952415	0.924123	0.0342702	0.999973	0	Pink	G	0.0916029	NA	NA	NA	0.0915355	FALSE
ENSG00000163877	SNIP1	Smad nuclear interacting protein 1	1659.88	0.116751	0.0999179	1.16847	0.242617	0.615079	0.999973	0	unassigned	NA	NA	NA	NA	NA	NA	FALSE
ENSG00000163879	DNALI1	dynein axonemal light intermediate chain 1	3019.21	-0.0497927	0.139572	-0.356753	0.721277	0.141898	0.999973	0	unassigned	NA	NA	NA	NA	NA	NA	FALSE
ENSG00000163882	POLR2H	RNA polymerase II, I and III subunit H	2936.83	-0.141016	0.105525	-1.33632	0.181444	0.741257	0.999973	0	Pink	G	0.148941	NA	NA	NA	0.146777	FALSE
ENSG00000163884	KLF15	Kruppel like factor 15	263.408	0.419712	0.476724	0.88041	0.378637	0.421776	0.999973	0	unassigned	NA	NA	NA	NA	NA	NA	FALSE
ENSG00000163898	LIPH	lipase H	164.358	-0.664845	0.902032	-0.737052	0.46109	0.336214	0.999973	0	unassigned	NA	NA	NA	NA	NA	NA	FALSE
ENSG00000163900	TMEM41A	transmembrane protein 41A	3876.96	-0.0226916	0.113637	-0.199686	0.841727	0.074829	0.999973	0	unassigned	NA	NA	NA	NA	NA	NA	FALSE
ENSG00000163902	RPN1	ribophorin I	88577.3	-0.0302732	0.0907312	-0.333658	0.738638	0.131569	0.999973	0	unassigned	NA	NA	NA	NA	NA	NA	FALSE
ENSG00000163904	SENP2	SUMO specific peptidase 2	4399.92	0.228485	0.123293	1.85318	0.0638561	1.1948	0.894561	0	unassigned	NA	NA	NA	NA	NA	NA	FALSE
ENSG00000163909	HEYL	hes related family bHLH transcription factor with YRPW motif like	1817.28	-1.09907	0.299465	-3.67011	0.000242444	3.61539	0.13994	0	unassigned	NA	NA	NA	NA	NA	NA	FALSE
ENSG00000163913	IFT122	intraflagellar transport 122	4140.4	0.0797845	0.183225	0.435446	0.663239	0.17833	0.999973	0	unassigned	NA	NA	NA	NA	NA	NA	FALSE
ENSG00000163918	RFC4	replication factor C subunit 4	686.88	-0.163701	0.177167	-0.923996	0.355488	0.449175	0.999973	0	unassigned	NA	NA	NA	NA	NA	NA	FALSE
ENSG00000163923	RPL39L	ribosomal protein L39 like	836.484	0.220077	0.182913	1.20318	0.228907	0.640341	0.999973	0	unassigned	NA	NA	NA	NA	NA	NA	FALSE
ENSG00000163930	BAP1	BRCA1 associated protein 1	3548.74	0.232434	0.234772	0.990043	0.322153	0.491937	0.999973	0	unassigned	NA	NA	NA	NA	NA	NA	FALSE
ENSG00000163931	TKT	transketolase	7479.1	-0.213605	0.130913	-1.63165	0.102753	0.988207	0.950865	0	unassigned	NA	NA	NA	NA	NA	NA	FALSE
ENSG00000163932	PRKCD	protein kinase C delta	3347.87	-0.110931	0.285655	-0.388338	0.697766	0.15629	0.999973	0	Purple	I	0.0152381	0.0401267	NA	NA	NA	FALSE
ENSG00000163933	RFT1	RFT1 homolog	4125.85	0.0257262	0.132605	0.194007	0.846171	0.0725421	0.999973	0	unassigned	NA	NA	NA	NA	NA	NA	FALSE
ENSG00000163935	SFMBT1	Scm like with four mbt domains 1	1672.89	-0.0602859	0.160203	-0.376309	0.706687	0.150773	0.999973	0	unassigned	NA	NA	NA	NA	NA	NA	FALSE
ENSG00000163938	GNL3	G protein nucleolar 3	6295.7	-0.0667754	0.140648	-0.47477	0.634951	0.19726	0.999973	0	unassigned	NA	NA	NA	NA	NA	NA	FALSE
ENSG00000163939	PBRM1	polybromo 1	4687.39	-0.20388	0.156025	-1.30671	0.191311	0.718259	0.999973	0	unassigned	NA	NA	NA	NA	NA	NA	FALSE
ENSG00000163945	UVSSA	UV stimulated scaffold protein A	376.472	0.190452	0.259187	0.734805	0.462458	0.334928	0.999973	0	unassigned	NA	NA	NA	NA	NA	NA	FALSE
ENSG00000163946	TASOR	transcription activation suppressor	3588.63	-0.0156118	0.165457	-0.0943558	0.924826	0.0339397	0.999973	0	unassigned	NA	NA	NA	NA	NA	NA	FALSE
ENSG00000163947	ARHGEF3	Rho guanine nucleotide exchange factor 3	82430.7	-0.0708739	0.217362	-0.326063	0.744377	0.128207	0.999973	0	unassigned	NA	NA	NA	NA	NA	NA	FALSE
ENSG00000163950	SLBP	stem-loop binding protein	6707.4	-0.0300972	0.230283	-0.130696	0.896015	0.0476845	0.999973	0	unassigned	NA	NA	NA	NA	NA	NA	FALSE
ENSG00000163956	LRPAP1	LDL receptor related protein associated protein 1	40963.2	0.000296423	0.121192	0.0024459	0.998048	0.000848372	0.999973	0	unassigned	NA	NA	NA	NA	NA	NA	FALSE
ENSG00000163959	SLC51A	solute carrier family 51 subunit alpha	647.485	0.400436	0.267158	1.49887	0.133907	0.873197	0.999973	0	unassigned	NA	NA	NA	NA	NA	NA	FALSE
ENSG00000163960	UBXN7	UBX domain protein 7	6215.43	0.0638001	0.214585	0.297318	0.766223	0.115645	0.999973	0	Pink	F	0.111558	NA	NA	NA	0.0890688	FALSE
ENSG00000163961	RNF168	ring finger protein 168	3800.41	0.153557	0.127198	1.20723	0.227345	0.643314	0.999973	0	unassigned	NA	NA	NA	NA	NA	NA	FALSE
ENSG00000163964	PIGX	phosphatidylinositol glycan anchor biosynthesis class X	2443.81	-0.111841	0.334988	-0.333867	0.73848	0.131661	0.999973	0	Brown	N	0.0134085	NA	NA	0.0366737	NA	FALSE
ENSG00000163975	MELTF	melanotransferrin	643.022	-0.169229	0.506277	-0.334262	0.738182	0.131836	0.999973	0	unassigned	NA	NA	NA	NA	NA	NA	FALSE
ENSG00000163993	S100P	S100 calcium binding protein P	70.5311	-2.44901	0.850487	-2.87954	0.00398255	2.39984	NA	0	unassigned	NA	NA	NA	NA	NA	NA	FALSE
ENSG00000163995	ABLIM2	actin binding LIM protein family member 2	3195.44	0.31718	0.201825	1.57156	0.116052	0.935348	0.976258	0	unassigned	NA	NA	NA	NA	NA	NA	FALSE
ENSG00000164002	EXO5	exonuclease 5	1329.88	0.131034	0.23137	0.56634	0.571163	0.24324	0.999973	0	unassigned	NA	NA	NA	NA	NA	NA	FALSE
ENSG00000164007	CLDN19	claudin 19	378.408	0.387443	0.6687	0.579398	0.562321	0.250016	0.999973	0	unassigned	NA	NA	NA	NA	NA	NA	FALSE
ENSG00000164008	C1orf50	chromosome 1 open reading frame 50	3402.52	-0.0591998	0.129183	-0.458262	0.646764	0.189254	0.999973	0	Pink	G	0.149317	NA	NA	NA	0.140322	FALSE
ENSG00000164010	ERMAP	erythroblast membrane associated protein (Scianna blood group)	1696.42	0.165523	0.14967	1.10592	0.268761	0.570634	0.999973	0	unassigned	NA	NA	NA	NA	NA	NA	FALSE
ENSG00000164011	ZNF691	zinc finger protein 691	2276.87	0.261636	0.181483	1.44165	0.1494	0.82565	0.999973	0	unassigned	NA	NA	NA	NA	NA	NA	FALSE
ENSG00000164022	AIMP1	aminoacyl tRNA synthetase complex interacting multifunctional protein 1	7838.31	0.166126	0.112094	1.48203	0.138333	0.859073	0.999973	0	Pink	G	0.0675995	NA	NA	NA	0.0670361	FALSE
ENSG00000164023	SGMS2	sphingomyelin synthase 2	2272.78	0.250862	0.268032	0.935941	0.349303	0.456797	0.999973	0	unassigned	NA	NA	NA	NA	NA	NA	FALSE
ENSG00000164024	METAP1	methionyl aminopeptidase 1	10524.9	0.212179	0.159507	1.33022	0.183446	0.736491	0.999973	0	unassigned	NA	NA	NA	NA	NA	NA	FALSE
ENSG00000164031	DNAJB14	DnaJ heat shock protein family (Hsp40) member B14	7407.61	0.298717	0.165635	1.80347	0.0713145	1.14682	0.905865	0	unassigned	NA	NA	NA	NA	NA	NA	FALSE
ENSG00000164032	H2AZ1	H2A.Z variant histone 1	15578.9	-0.255812	0.192268	-1.3305	0.183354	0.73671	0.999973	0	unassigned	NA	NA	NA	NA	NA	NA	FALSE
ENSG00000164035	EMCN	endomucin	219349	0.217146	0.213645	1.01639	0.309444	0.509417	0.999973	0	unassigned	NA	NA	NA	NA	NA	NA	FALSE
ENSG00000164037	SLC9B1	solute carrier family 9 member B1	228.315	-0.0525167	0.44889	-0.116992	0.906866	0.0424568	0.999973	0	unassigned	NA	NA	NA	NA	NA	NA	FALSE
ENSG00000164038	SLC9B2	solute carrier family 9 member B2	1391.86	0.20716	0.219196	0.94509	0.344613	0.462668	0.999973	0	unassigned	NA	NA	NA	NA	NA	NA	FALSE
ENSG00000164039	BDH2	3-hydroxybutyrate dehydrogenase 2	11927.6	-0.0201535	0.189138	-0.106555	0.915142	0.0385114	0.999973	0	unassigned	NA	NA	NA	NA	NA	NA	FALSE
ENSG00000164040	PGRMC2	progesterone receptor membrane component 2	7683.97	0.0536598	0.229858	0.233447	0.815414	0.0886217	0.999973	0	Green	A	0.0583891	NA	0.217085	NA	NA	FALSE
ENSG00000164045	CDC25A	cell division cycle 25A	337.057	-0.114949	0.265197	-0.433448	0.66469	0.177381	0.999973	0	unassigned	NA	NA	NA	NA	NA	NA	FALSE
ENSG00000164047	CAMP	cathelicidin antimicrobial peptide	245.693	-3.81083	1.71485	-2.22225	0.0262662	1.5806	0.747927	1	unassigned	NA	NA	NA	NA	NA	NA	FALSE
ENSG00000164048	ZNF589	zinc finger protein 589	1221.99	0.0169134	0.24304	0.0695913	0.944519	0.0247893	0.999973	0	unassigned	NA	NA	NA	NA	NA	NA	FALSE
ENSG00000164050	PLXNB1	plexin B1	7708.5	0.102676	0.158093	0.649467	0.516037	0.287319	0.999973	0	unassigned	NA	NA	NA	NA	NA	NA	FALSE
ENSG00000164051	CCDC51	coiled-coil domain containing 51	4414.53	-0.0511282	0.182452	-0.280227	0.779303	0.108294	0.999973	0	unassigned	NA	NA	NA	NA	NA	NA	FALSE
ENSG00000164053	ATRIP	ATR interacting protein	1343.21	0.0870574	0.182907	0.475965	0.6341	0.197843	0.999973	0	unassigned	NA	NA	NA	NA	NA	NA	FALSE
ENSG00000164054	SHISA5	shisa family member 5	26515.8	-0.288679	0.206904	-1.39523	0.162946	0.787957	0.999973	0	unassigned	NA	NA	NA	NA	NA	NA	FALSE
ENSG00000164056	SPRY1	sprouty RTK signaling antagonist 1	5060.2	-0.108746	0.243209	-0.447131	0.654781	0.183904	0.999973	0	unassigned	NA	NA	NA	NA	NA	NA	FALSE
ENSG00000164061	BSN	bassoon presynaptic cytomatrix protein	109.42	1.27147	0.656452	1.93688	0.0527604	1.27769	NA	0	unassigned	NA	NA	NA	NA	NA	NA	FALSE
ENSG00000164062	APEH	acylaminoacyl-peptide hydrolase	16327.2	-0.0743893	0.104986	-0.708561	0.478597	0.32003	0.999973	0	unassigned	NA	NA	NA	NA	NA	NA	FALSE
ENSG00000164066	INTU	inturned planar cell polarity protein	853.474	-0.00935665	0.257377	-0.0363538	0.971	0.0127807	0.999973	0	unassigned	NA	NA	NA	NA	NA	NA	FALSE
ENSG00000164068	RNF123	ring finger protein 123	6336.05	-0.0916951	0.207472	-0.441963	0.658516	0.181434	0.999973	0	Pink	F	0.0863765	NA	NA	NA	0.0663536	FALSE
ENSG00000164070	HSPA4L	heat shock protein family A (Hsp70) member 4 like	1518.13	0.187282	0.246757	0.758972	0.447869	0.348849	0.999973	0	unassigned	NA	NA	NA	NA	NA	NA	FALSE
ENSG00000164073	MFSD8	major facilitator superfamily domain containing 8	2010.02	0.179419	0.198025	0.906042	0.364914	0.43781	0.999973	0	unassigned	NA	NA	NA	NA	NA	NA	FALSE
ENSG00000164074	ABHD18	abhydrolase domain containing 18	1504.33	-0.00402119	0.203918	-0.0197196	0.984267	0.00688706	0.999973	0	unassigned	NA	NA	NA	NA	NA	NA	FALSE
ENSG00000164077	MON1A	MON1 homolog A, secretory trafficking associated	2511	-0.0660627	0.133072	-0.496442	0.619582	0.207901	0.999973	0	unassigned	NA	NA	NA	NA	NA	NA	FALSE
ENSG00000164078	MST1R	macrophage stimulating 1 receptor	143.087	0.447672	0.813109	0.550568	0.58193	0.235129	NA	0	unassigned	NA	NA	NA	NA	NA	NA	FALSE
ENSG00000164080	RAD54L2	RAD54 like 2	5792.73	0.00774305	0.248542	0.0311539	0.975147	0.01093	0.999973	0	unassigned	NA	NA	NA	NA	NA	NA	FALSE
ENSG00000164081	TEX264	testis expressed 264, ER-phagy receptor	12782.9	-0.021247	0.130452	-0.162872	0.870619	0.0601718	0.999973	0	unassigned	NA	NA	NA	NA	NA	NA	FALSE
ENSG00000164082	GRM2	glutamate metabotropic receptor 2	50.1765	-2.35489	1.44031	-1.63499	0.10205	0.991186	NA	0	unassigned	NA	NA	NA	NA	NA	NA	FALSE
ENSG00000164086	DUSP7	dual specificity phosphatase 7	2548.88	-0.0299122	0.245991	-0.121599	0.903217	0.044208	0.999973	0	unassigned	NA	NA	NA	NA	NA	NA	FALSE
ENSG00000164087	POC1A	POC1 centriolar protein A	519.236	-0.391241	0.488479	-0.800937	0.423168	0.373487	0.999973	0	unassigned	NA	NA	NA	NA	NA	NA	FALSE
ENSG00000164088	PPM1M	protein phosphatase, Mg2+/Mn2+ dependent 1M	1391.57	-0.111748	0.233017	-0.47957	0.631533	0.199604	0.999973	0	unassigned	NA	NA	NA	NA	NA	NA	FALSE
ENSG00000164089	ETNPPL	ethanolamine-phosphate phospho-lyase	151.42	0.130581	1.16972	0.111634	0.911114	0.0404275	NA	0	unassigned	NA	NA	NA	NA	NA	NA	FALSE
ENSG00000164091	WDR82	WD repeat domain 82	5243.55	-0.0645075	0.17616	-0.366188	0.714225	0.146165	0.999973	0	unassigned	NA	NA	NA	NA	NA	NA	FALSE
ENSG00000164096	C4orf3	chromosome 4 open reading frame 3	61809.2	0.127106	0.109876	1.15681	0.247348	0.606691	0.999973	0	unassigned	NA	NA	NA	NA	NA	NA	FALSE
ENSG00000164099	PRSS12	serine protease 12	56.0913	-0.114616	1.19808	-0.0956664	0.923786	0.0344288	NA	0	unassigned	NA	NA	NA	NA	NA	NA	FALSE
ENSG00000164100	NDST3	N-deacetylase and N-sulfotransferase 3	102.068	0.237795	0.77502	0.306824	0.758977	0.119771	NA	0	unassigned	NA	NA	NA	NA	NA	NA	FALSE
ENSG00000164104	HMGB2	high mobility group box 2	6490.7	-0.00106446	0.196986	-0.00540372	0.995688	0.00187652	0.999973	0	unassigned	NA	NA	NA	NA	NA	NA	FALSE
ENSG00000164105	SAP30	Sin3A associated protein 30	270.261	-0.403476	0.462908	-0.871613	0.383419	0.416326	0.999973	0	Brown	N	0.0435233	NA	NA	0.0855253	NA	FALSE
ENSG00000164109	MAD2L1	mitotic arrest deficient 2 like 1	1031.45	-0.056483	0.320068	-0.176472	0.859923	0.0655403	0.999973	0	unassigned	NA	NA	NA	NA	NA	NA	FALSE
ENSG00000164111	ANXA5	annexin A5	82755.5	0.00945213	0.149576	0.0631926	0.949613	0.0224533	0.999973	0	unassigned	NA	NA	NA	NA	NA	NA	FALSE
ENSG00000164114	MAP9	microtubule associated protein 9	4769.09	0.246485	0.139964	1.76105	0.0782294	1.10663	0.922298	0	Pink	G	0.128337	NA	NA	NA	0.103412	FALSE
ENSG00000164116	GUCY1A1	guanylate cyclase 1 soluble subunit alpha 1	5864.34	-0.320896	0.209841	-1.52923	0.126207	0.898918	0.992599	0	unassigned	NA	NA	NA	NA	NA	NA	FALSE
ENSG00000164117	FBXO8	F-box protein 8	8900.49	0.0728324	0.111828	0.651289	0.51486	0.288311	0.999973	0	unassigned	NA	NA	NA	NA	NA	NA	FALSE
ENSG00000164118	CEP44	centrosomal protein 44	2148.68	-0.0455054	0.20145	-0.225889	0.821288	0.0855046	0.999973	0	unassigned	NA	NA	NA	NA	NA	NA	FALSE
ENSG00000164120	HPGD	15-hydroxyprostaglandin dehydrogenase	38427.1	0.667443	0.469357	1.42204	0.155015	0.809625	0.999973	0	unassigned	NA	NA	NA	NA	NA	NA	FALSE
ENSG00000164124	TMEM144	transmembrane protein 144	401.978	0.487768	0.404765	1.20506	0.228179	0.641725	0.999973	0	unassigned	NA	NA	NA	NA	NA	NA	FALSE
ENSG00000164125	GASK1B	golgi associated kinase 1B	7397.36	-0.119942	0.345212	-0.347444	0.728258	0.137715	0.999973	0	unassigned	NA	NA	NA	NA	NA	NA	FALSE
ENSG00000164128	NPY1R	neuropeptide Y receptor Y1	5718.59	0.15346	0.238518	0.64339	0.519971	0.284021	0.999973	0	unassigned	NA	NA	NA	NA	NA	NA	FALSE
ENSG00000164129	NPY5R	neuropeptide Y receptor Y5	453.79	-0.156981	0.432824	-0.362689	0.716837	0.14458	0.999973	0	unassigned	NA	NA	NA	NA	NA	NA	FALSE
ENSG00000164134	NAA15	N-alpha-acetyltransferase 15, NatA auxiliary subunit	3383.18	0.0330453	0.124829	0.264724	0.791222	0.101702	0.999973	0	unassigned	NA	NA	NA	NA	NA	NA	FALSE
ENSG00000164136	IL15	interleukin 15	1536.68	0.367484	0.201115	1.82723	0.0676649	1.16964	0.899536	0	unassigned	NA	NA	NA	NA	NA	NA	FALSE
ENSG00000164142	FHIP1A	FHF complex subunit HOOK interacting protein 1A	81.8875	0.0550237	0.917668	0.0599604	0.952187	0.0212777	NA	0	unassigned	NA	NA	NA	NA	NA	NA	FALSE
ENSG00000164144	ARFIP1	ADP ribosylation factor interacting protein 1	3049.13	0.0403719	0.132208	0.305366	0.760088	0.119136	0.999973	0	unassigned	NA	NA	NA	NA	NA	NA	FALSE
ENSG00000164151	ICE1	interactor of little elongation complex ELL subunit 1	2760.76	-0.00434	0.134316	-0.0323119	0.974223	0.0113415	0.999973	0	unassigned	NA	NA	NA	NA	NA	NA	FALSE
ENSG00000164161	HHIP	hedgehog interacting protein	305.666	1.21728	0.513859	2.3689	0.0178412	1.74858	0.663064	0	unassigned	NA	NA	NA	NA	NA	NA	FALSE
ENSG00000164162	ANAPC10	anaphase promoting complex subunit 10	2430.66	0.0191612	0.148585	0.128958	0.897391	0.0470182	0.999973	0	Pink	G	0.143162	NA	NA	NA	0.143867	FALSE
ENSG00000164163	ABCE1	ATP binding cassette subfamily E member 1	7252.12	0.11284	0.160038	0.705086	0.480757	0.318074	0.999973	0	unassigned	NA	NA	NA	NA	NA	NA	FALSE
ENSG00000164164	OTUD4	OTU deubiquitinase 4	2703.74	0.024478	0.156882	0.156028	0.876011	0.0574905	0.999973	0	unassigned	NA	NA	NA	NA	NA	NA	FALSE
ENSG00000164167	LSM6	LSM6 homolog, U6 small nuclear RNA and mRNA degradation associated	2525.39	0.145818	0.165282	0.882237	0.377649	0.422912	0.999973	0	unassigned	NA	NA	NA	NA	NA	NA	FALSE
ENSG00000164168	TMEM184C	transmembrane protein 184C	10459.1	0.0720445	0.164193	0.43878	0.660821	0.179916	0.999973	0	unassigned	NA	NA	NA	NA	NA	NA	FALSE
ENSG00000164169	PRMT9	protein arginine methyltransferase 9	2342.29	0.0232653	0.178952	0.130009	0.896559	0.0474209	0.999973	0	unassigned	NA	NA	NA	NA	NA	NA	FALSE
ENSG00000164171	ITGA2	integrin subunit alpha 2	1891.53	-0.275123	0.268675	-1.024	0.305835	0.514512	0.999973	0	unassigned	NA	NA	NA	NA	NA	NA	FALSE
ENSG00000164172	MOCS2	molybdenum cofactor synthesis 2	13383.8	0.126776	0.111312	1.13893	0.254732	0.593916	0.999973	0	Pink	G	0.0989722	NA	NA	NA	0.0816749	FALSE
ENSG00000164176	EDIL3	EGF like repeats and discoidin domains 3	9006.7	0.348297	0.362846	0.959902	0.337104	0.472236	0.999973	0	unassigned	NA	NA	NA	NA	NA	NA	FALSE
ENSG00000164180	TMEM161B	transmembrane protein 161B	1299.45	0.257019	0.212327	1.21049	0.226092	0.645714	0.999973	0	unassigned	NA	NA	NA	NA	NA	NA	FALSE
ENSG00000164181	ELOVL7	ELOVL fatty acid elongase 7	1459.22	0.0290588	0.407913	0.0712379	0.943208	0.0253923	0.999973	0	unassigned	NA	NA	NA	NA	NA	NA	FALSE
ENSG00000164182	NDUFAF2	NADH:ubiquinone oxidoreductase complex assembly factor 2	2115.59	0.00415998	0.194434	0.0213953	0.98293	0.00747728	0.999973	0	Pink	G	0.0931029	NA	NA	NA	0.0862421	FALSE
ENSG00000164185	ZNF474	zinc finger protein 474	46.1875	-1.44699	1.33276	-1.0857	0.27761	0.556565	NA	0	unassigned	NA	NA	NA	NA	NA	NA	FALSE
ENSG00000164187	LMBRD2	LMBR1 domain containing 2	2268.35	0.0951755	0.140708	0.676407	0.498782	0.302089	0.999973	0	unassigned	NA	NA	NA	NA	NA	NA	FALSE
ENSG00000164188	RANBP3L	RAN binding protein 3 like	421.149	0.249607	0.480419	0.519561	0.603369	0.219417	0.999973	0	unassigned	NA	NA	NA	NA	NA	NA	FALSE
ENSG00000164190	NIPBL	NIPBL cohesin loading factor	6847.84	-0.0674886	0.158981	-0.424506	0.671197	0.17315	0.999973	0	unassigned	NA	NA	NA	NA	NA	NA	FALSE
ENSG00000164197	RNF180	ring finger protein 180	3142.2	0.272578	0.165537	1.64662	0.0996352	1.00159	0.946296	0	unassigned	NA	NA	NA	NA	NA	NA	FALSE
ENSG00000164199	ADGRV1	adhesion G protein-coupled receptor V1	803.047	-0.780703	0.503239	-1.55136	0.120816	0.917875	0.980377	0	unassigned	NA	NA	NA	NA	NA	NA	FALSE
ENSG00000164209	SLC25A46	solute carrier family 25 member 46	6223.32	0.164956	0.152645	1.08065	0.279854	0.553069	0.999973	0	unassigned	NA	NA	NA	NA	NA	NA	FALSE
ENSG00000164211	STARD4	StAR related lipid transfer domain containing 4	2171.27	0.215285	0.272369	0.790419	0.429283	0.367256	0.999973	0	unassigned	NA	NA	NA	NA	NA	NA	FALSE
ENSG00000164219	PGGT1B	protein geranylgeranyltransferase type I subunit beta	5007.93	0.106929	0.177509	0.602385	0.546918	0.262078	0.999973	0	unassigned	NA	NA	NA	NA	NA	NA	FALSE
ENSG00000164220	F2RL2	coagulation factor II thrombin receptor like 2	979.61	2.36889	0.607395	3.90008	9.62e-05	4.01682	0.0833968	0	unassigned	NA	NA	NA	NA	NA	NA	FALSE
ENSG00000164221	CCDC112	coiled-coil domain containing 112	635.434	0.0321196	0.181602	0.176869	0.859612	0.0656977	0.999973	0	unassigned	NA	NA	NA	NA	NA	NA	FALSE
ENSG00000164236	ANKRD33B	ankyrin repeat domain 33B	4144.31	-0.493603	0.431348	-1.14433	0.252489	0.597758	0.999973	0	unassigned	NA	NA	NA	NA	NA	NA	FALSE
ENSG00000164237	CMBL	carboxymethylenebutenolidase homolog	13936.4	0.289374	0.334043	0.866277	0.386338	0.413032	0.999973	0	unassigned	NA	NA	NA	NA	NA	NA	FALSE
ENSG00000164241	C5orf63	chromosome 5 open reading frame 63	864.187	0.244054	0.257003	0.949612	0.342309	0.465581	0.999973	0	unassigned	NA	NA	NA	NA	NA	NA	FALSE
ENSG00000164244	PRRC1	proline rich coiled-coil 1	9606.3	0.16179	0.192845	0.838963	0.40149	0.396325	0.999973	0	unassigned	NA	NA	NA	NA	NA	NA	FALSE
ENSG00000164251	F2RL1	F2R like trypsin receptor 1	3093.73	-0.153762	0.318425	-0.482884	0.629178	0.201226	0.999973	0	unassigned	NA	NA	NA	NA	NA	NA	FALSE
ENSG00000164252	AGGF1	angiogenic factor with G-patch and FHA domains 1	8269.65	0.0474454	0.127159	0.37312	0.709059	0.149317	0.999973	0	unassigned	NA	NA	NA	NA	NA	NA	FALSE
ENSG00000164253	WDR41	WD repeat domain 41	8555.78	0.135589	0.140842	0.962699	0.335699	0.47405	0.999973	0	unassigned	NA	NA	NA	NA	NA	NA	FALSE
ENSG00000164258	NDUFS4	NADH:ubiquinone oxidoreductase subunit S4	12955.7	0.028454	0.157167	0.181043	0.856334	0.0673569	0.999973	0	Pink	G	0.068258	NA	NA	NA	0.0643083	FALSE
ENSG00000164266	SPINK1	serine peptidase inhibitor Kazal type 1	457.421	0.837006	0.772687	1.08324	0.278702	0.55486	0.999973	0	unassigned	NA	NA	NA	NA	NA	NA	FALSE
ENSG00000164283	ESM1	endothelial cell specific molecule 1	3169.8	-0.67907	0.470977	-1.44183	0.14935	0.825796	0.999973	0	unassigned	NA	NA	NA	NA	NA	NA	FALSE
ENSG00000164284	GRPEL2	GrpE like 2, mitochondrial	2588.76	0.114988	0.255479	0.450087	0.652647	0.185321	0.999973	0	unassigned	NA	NA	NA	NA	NA	NA	FALSE
ENSG00000164287	CDC20B	cell division cycle 20B	35.7558	0.498332	1.6007	0.311322	0.755556	0.121733	NA	0	unassigned	NA	NA	NA	NA	NA	NA	FALSE
ENSG00000164291	ARSK	arylsulfatase family member K	2735.71	0.303951	0.15604	1.94791	0.0514263	1.28881	0.877726	0	unassigned	NA	NA	NA	NA	NA	NA	FALSE
ENSG00000164292	RHOBTB3	Rho related BTB domain containing 3	4983.37	0.103369	0.180143	0.573817	0.566091	0.247113	0.999973	0	unassigned	NA	NA	NA	NA	NA	NA	FALSE
ENSG00000164294	GPX8	glutathione peroxidase 8 (putative)	6826.54	-0.277216	0.236146	-1.17392	0.240428	0.619016	0.999973	0	unassigned	NA	NA	NA	NA	NA	NA	FALSE
ENSG00000164296	TIGD6	tigger transposable element derived 6	2473.8	0.0598102	0.124229	0.481452	0.630195	0.200525	0.999973	0	unassigned	NA	NA	NA	NA	NA	NA	FALSE
ENSG00000164300	SERINC5	serine incorporator 5	8724.41	0.346607	0.203425	1.70385	0.0884083	1.05351	0.939599	0	unassigned	NA	NA	NA	NA	NA	NA	FALSE
ENSG00000164303	ENPP6	ectonucleotide pyrophosphatase/phosphodiesterase 6	2247.08	0.318107	0.401003	0.793278	0.427616	0.368946	0.999973	0	unassigned	NA	NA	NA	NA	NA	NA	FALSE
ENSG00000164305	CASP3	caspase 3	4901.75	0.186012	0.180589	1.03003	0.302995	0.518564	0.999973	0	unassigned	NA	NA	NA	NA	NA	NA	FALSE
ENSG00000164306	PRIMPOL	primase and DNA directed polymerase	1490.47	0.327873	0.183172	1.78997	0.0734593	1.13395	0.908075	0	unassigned	NA	NA	NA	NA	NA	NA	FALSE
ENSG00000164307	ERAP1	endoplasmic reticulum aminopeptidase 1	8125.83	0.118728	0.203237	0.584185	0.559096	0.252514	0.999973	0	unassigned	NA	NA	NA	NA	NA	NA	FALSE
ENSG00000164308	ERAP2	endoplasmic reticulum aminopeptidase 2	7801.58	0.715671	0.603773	1.18533	0.235886	0.627297	0.999973	0	unassigned	NA	NA	NA	NA	NA	NA	FALSE
ENSG00000164309	CMYA5	cardiomyopathy associated 5	6107.44	-0.106865	0.277253	-0.385441	0.699911	0.154957	0.999973	0	unassigned	NA	NA	NA	NA	NA	NA	FALSE
ENSG00000164318	EGFLAM	EGF like, fibronectin type III and laminin G domains	1519.56	0.00627049	0.239259	0.0262079	0.979092	0.00917672	0.999973	0	unassigned	NA	NA	NA	NA	NA	NA	FALSE
ENSG00000164323	CFAP97	cilia and flagella associated protein 97	8206.89	0.223742	0.114314	1.95727	0.050316	1.29829	0.86636	0	unassigned	NA	NA	NA	NA	NA	NA	FALSE
ENSG00000164325	TMEM174	transmembrane protein 174	6746.22	0.540294	0.499664	1.08132	0.279557	0.55353	0.999973	0	unassigned	NA	NA	NA	NA	NA	NA	FALSE
ENSG00000164327	RICTOR	RPTOR independent companion of MTOR complex 2	2093.06	0.156638	0.195341	0.801866	0.42263	0.374039	0.999973	0	unassigned	NA	NA	NA	NA	NA	NA	FALSE
ENSG00000164329	TENT2	terminal nucleotidyltransferase 2	5087.35	-0.0611497	0.148981	-0.410453	0.681473	0.166551	0.999973	0	unassigned	NA	NA	NA	NA	NA	NA	FALSE
ENSG00000164330	EBF1	EBF transcription factor 1	6239.29	0.035132	0.205768	0.170736	0.864431	0.0632695	0.999973	0	unassigned	NA	NA	NA	NA	NA	NA	FALSE
ENSG00000164331	ANKRA2	ankyrin repeat family A member 2	1386.26	0.0338262	0.186934	0.180953	0.856404	0.0673211	0.999973	0	unassigned	NA	NA	NA	NA	NA	NA	FALSE
ENSG00000164332	UBLCP1	ubiquitin like domain containing CTD phosphatase 1	9282.54	0.0051489	0.114452	0.0449874	0.964117	0.0158701	0.999973	0	unassigned	NA	NA	NA	NA	NA	NA	FALSE
ENSG00000164338	UTP15	UTP15 small subunit processome component	1957.82	0.0731045	0.198274	0.368705	0.712347	0.147308	0.999973	0	unassigned	NA	NA	NA	NA	NA	NA	FALSE
ENSG00000164342	TLR3	toll like receptor 3	4198.08	0.196035	0.21463	0.913362	0.361052	0.44243	0.999973	0	unassigned	NA	NA	NA	NA	NA	NA	FALSE
ENSG00000164344	KLKB1	kallikrein B1	214.717	0.107284	0.447749	0.239607	0.810635	0.0911746	0.999973	0	unassigned	NA	NA	NA	NA	NA	NA	FALSE
ENSG00000164346	NSA2	NSA2 ribosome biogenesis factor	4495.62	0.0256073	0.175995	0.1455	0.884316	0.0533926	0.999973	0	unassigned	NA	NA	NA	NA	NA	NA	FALSE
ENSG00000164347	GFM2	GTP dependent ribosome recycling factor mitochondrial 2	4805.04	0.142843	0.146497	0.975057	0.329532	0.482102	0.999973	0	Pink	F	0.103808	NA	NA	NA	0.0842982	FALSE
ENSG00000164363	SLC6A18	solute carrier family 6 member 18	429.606	-1.28826	1.18531	-1.08685	0.277101	0.557362	0.999973	0	unassigned	NA	NA	NA	NA	NA	NA	FALSE
ENSG00000164366	CCDC127	coiled-coil domain containing 127	6962.75	0.243335	0.11462	2.12298	0.0337557	1.47165	0.773201	0	unassigned	NA	NA	NA	NA	NA	NA	FALSE
ENSG00000164379	FOXQ1	forkhead box Q1	48.7653	1.05562	0.614132	1.71889	0.0856349	1.06735	NA	0	unassigned	NA	NA	NA	NA	NA	NA	FALSE
ENSG00000164398	ACSL6	acyl-CoA synthetase long chain family member 6	95.8107	-0.28298	0.943873	-0.299808	0.764324	0.116723	NA	0	unassigned	NA	NA	NA	NA	NA	NA	FALSE
ENSG00000164402	SEPTIN8	septin 8	3432.72	-0.122524	0.131284	-0.933269	0.350681	0.455088	0.999973	0	unassigned	NA	NA	NA	NA	NA	NA	FALSE
ENSG00000164403	SHROOM1	shroom family member 1	656.638	-0.159735	0.334669	-0.477292	0.633154	0.19849	0.999973	0	unassigned	NA	NA	NA	NA	NA	NA	FALSE
ENSG00000164404	GDF9	growth differentiation factor 9	88.4085	-0.530482	0.999162	-0.530927	0.595469	0.225141	NA	0	unassigned	NA	NA	NA	NA	NA	NA	FALSE
ENSG00000164405	UQCRQ	ubiquinol-cytochrome c reductase complex III subunit VII	31959.5	-0.0706894	0.185027	-0.382049	0.702425	0.1534	0.999973	0	unassigned	NA	NA	NA	NA	NA	NA	FALSE
ENSG00000164406	LEAP2	liver enriched antimicrobial peptide 2	458.788	-0.269023	0.453533	-0.593172	0.553066	0.257223	0.999973	0	unassigned	NA	NA	NA	NA	NA	NA	FALSE
ENSG00000164414	SLC35A1	solute carrier family 35 member A1	9836.9	-0.0231343	0.141551	-0.163434	0.870177	0.0603926	0.999973	0	unassigned	NA	NA	NA	NA	NA	NA	FALSE
ENSG00000164418	GRIK2	glutamate ionotropic receptor kainate type subunit 2	5612.33	-0.042878	0.200285	-0.214085	0.830481	0.0806704	0.999973	0	unassigned	NA	NA	NA	NA	NA	NA	FALSE
ENSG00000164430	CGAS	cyclic GMP-AMP synthase	463.526	-0.217347	0.309028	-0.703326	0.481853	0.317086	0.999973	0	unassigned	NA	NA	NA	NA	NA	NA	FALSE
ENSG00000164440	TXLNB	taxilin beta	217.73	0.396565	0.522889	0.75841	0.448205	0.348523	0.999973	0	unassigned	NA	NA	NA	NA	NA	NA	FALSE
ENSG00000164442	CITED2	Cbp/p300 interacting transactivator with Glu/Asp rich carboxy-terminal domain 2	1428.06	-0.175003	0.329218	-0.531574	0.595021	0.225467	0.999973	0	Purple	I	0.01183	0.0538182	NA	NA	NA	FALSE
ENSG00000164451	CALHM4	calcium homeostasis modulator family member 4	1092.9	-0.396277	0.341269	-1.16119	0.245566	0.609832	0.999973	0	unassigned	NA	NA	NA	NA	NA	NA	FALSE
ENSG00000164463	CREBRF	CREB3 regulatory factor	13291	0.355466	0.113937	3.11984	0.00180951	2.74244	0.328095	0	unassigned	NA	NA	NA	NA	NA	NA	FALSE
ENSG00000164465	DCBLD1	discoidin, CUB and LCCL domain containing 1	1629.78	-0.197165	0.264141	-0.74644	0.455402	0.341606	0.999973	0	unassigned	NA	NA	NA	NA	NA	NA	FALSE
ENSG00000164466	SFXN1	sideroflexin 1	3675.34	0.184854	0.187315	0.986866	0.323708	0.489846	0.999973	0	unassigned	NA	NA	NA	NA	NA	NA	FALSE
ENSG00000164483	SAMD3	sterile alpha motif domain containing 3	468.764	0.05614	0.294199	0.190823	0.848664	0.071264	0.999973	0	unassigned	NA	NA	NA	NA	NA	NA	FALSE
ENSG00000164484	TMEM200A	transmembrane protein 200A	3923.98	-0.0905517	0.256982	-0.352366	0.724563	0.139924	0.999973	0	unassigned	NA	NA	NA	NA	NA	NA	FALSE
ENSG00000164488	DACT2	dishevelled binding antagonist of beta catenin 2	322.825	-0.0728756	0.54686	-0.133262	0.893986	0.0486691	0.999973	0	unassigned	NA	NA	NA	NA	NA	NA	FALSE
ENSG00000164494	PDSS2	decaprenyl diphosphate synthase subunit 2	3186.79	0.115261	0.13315	0.865649	0.386683	0.412645	0.999973	0	unassigned	NA	NA	NA	NA	NA	NA	FALSE
ENSG00000164506	STXBP5	syntaxin binding protein 5	439.359	0.28776	0.270459	1.06397	0.287341	0.541602	0.999973	0	unassigned	NA	NA	NA	NA	NA	NA	FALSE
ENSG00000164512	ANKRD55	ankyrin repeat domain 55	458.778	-0.230358	0.28884	-0.79753	0.425143	0.371465	0.999973	0	unassigned	NA	NA	NA	NA	NA	NA	FALSE
ENSG00000164520	RAET1E	retinoic acid early transcript 1E	8014.31	0.195681	0.272366	0.718448	0.472481	0.325616	0.999973	0	unassigned	NA	NA	NA	NA	NA	NA	FALSE
ENSG00000164530	PI16	peptidase inhibitor 16	1230.39	0.165898	0.397429	0.417429	0.676365	0.169819	0.999973	0	unassigned	NA	NA	NA	NA	NA	NA	FALSE
ENSG00000164535	DAGLB	diacylglycerol lipase beta	1906.52	0.0713553	0.215181	0.331606	0.740187	0.130659	0.999973	0	unassigned	NA	NA	NA	NA	NA	NA	FALSE
ENSG00000164542	KIAA0895	KIAA0895	1678.66	0.293887	0.214014	1.37321	0.169686	0.770354	0.999973	0	unassigned	NA	NA	NA	NA	NA	NA	FALSE
ENSG00000164543	STK17A	serine/threonine kinase 17a	2885.13	-0.250942	0.230695	-1.08777	0.276698	0.557994	0.999973	0	unassigned	NA	NA	NA	NA	NA	NA	FALSE
ENSG00000164548	TRA2A	transformer 2 alpha homolog	2955.16	0.196486	0.130883	1.50123	0.133296	0.875183	0.999973	0	unassigned	NA	NA	NA	NA	NA	NA	FALSE
ENSG00000164574	GALNT10	polypeptide N-acetylgalactosaminyltransferase 10	2589.9	-0.126805	0.1529	-0.829336	0.406915	0.390497	0.999973	0	unassigned	NA	NA	NA	NA	NA	NA	FALSE
ENSG00000164576	SAP30L	SAP30 like	2858.12	0.358481	0.30689	1.16811	0.242762	0.614819	0.999973	0	Brown	N	0.0612527	NA	NA	0.0840341	NA	FALSE
ENSG00000164587	RPS14	ribosomal protein S14	39618.7	-0.0828263	0.179524	-0.461366	0.644536	0.190753	0.999973	0	unassigned	NA	NA	NA	NA	NA	NA	FALSE
ENSG00000164591	MYOZ3	myozenin 3	349.241	-0.35364	0.412624	-0.857053	0.391416	0.407362	0.999973	0	unassigned	NA	NA	NA	NA	NA	NA	FALSE
ENSG00000164597	COG5	component of oligomeric golgi complex 5	6938.86	0.149042	0.204849	0.727568	0.466878	0.330797	0.999973	0	unassigned	NA	NA	NA	NA	NA	NA	FALSE
ENSG00000164603	BMT2	base methyltransferase of 25S rRNA 2 homolog	2017.61	-0.028921	0.181885	-0.159007	0.873663	0.058656	0.999973	0	unassigned	NA	NA	NA	NA	NA	NA	FALSE
ENSG00000164604	GPR85	G protein-coupled receptor 85	39.7252	1.23434	1.22026	1.01154	0.311756	0.506185	NA	0	unassigned	NA	NA	NA	NA	NA	NA	FALSE
ENSG00000164609	SLU7	SLU7 homolog, splicing factor	15714.4	0.11635	0.0964496	1.20633	0.22769	0.642657	0.999973	0	unassigned	NA	NA	NA	NA	NA	NA	FALSE
ENSG00000164610	RP9	RP9 pre-mRNA splicing factor	1466.85	-0.191101	0.196155	-0.974233	0.329941	0.481564	0.999973	0	unassigned	NA	NA	NA	NA	NA	NA	FALSE
ENSG00000164611	PTTG1	PTTG1 regulator of sister chromatid separation, securin	1148.59	-0.520582	0.352805	-1.47555	0.140064	0.853672	0.999973	0	unassigned	NA	NA	NA	NA	NA	NA	FALSE
ENSG00000164615	CAMLG	calcium modulating ligand	5702.23	0.011603	0.117168	0.0990289	0.921115	0.035686	0.999973	0	Pink	G	0.0595549	NA	NA	NA	0.0575643	FALSE
ENSG00000164619	BMPER	BMP binding endothelial regulator	379.202	0.100157	0.682999	0.146642	0.883414	0.0538355	0.999973	0	unassigned	NA	NA	NA	NA	NA	NA	FALSE
ENSG00000164620	RELL2	RELT like 2	380.963	-0.270706	0.428079	-0.632375	0.527142	0.278072	0.999973	0	unassigned	NA	NA	NA	NA	NA	NA	FALSE
ENSG00000164626	KCNK5	potassium two pore domain channel subfamily K member 5	1568.87	0.392035	0.426894	0.918341	0.35844	0.445583	0.999973	0	unassigned	NA	NA	NA	NA	NA	NA	FALSE
ENSG00000164627	KIF6	kinesin family member 6	372.99	-0.214822	0.259744	-0.827051	0.408208	0.389118	0.999973	0	unassigned	NA	NA	NA	NA	NA	NA	FALSE
ENSG00000164631	ZNF12	zinc finger protein 12	4792.67	0.029924	0.20054	0.149217	0.881382	0.0548356	0.999973	0	unassigned	NA	NA	NA	NA	NA	NA	FALSE
ENSG00000164638	SLC29A4	solute carrier family 29 member 4	373.087	-0.166811	0.361332	-0.461656	0.644328	0.190893	0.999973	0	unassigned	NA	NA	NA	NA	NA	NA	FALSE
ENSG00000164647	STEAP1	STEAP family member 1	341.575	0.0958922	0.38135	0.251455	0.801463	0.0961167	0.999973	0	unassigned	NA	NA	NA	NA	NA	NA	FALSE
ENSG00000164649	CDCA7L	cell division cycle associated 7 like	1618.29	0.138	0.28233	0.488791	0.62499	0.204127	0.999973	0	unassigned	NA	NA	NA	NA	NA	NA	FALSE
ENSG00000164654	MIOS	meiosis regulator for oocyte development	2615.84	-0.0831994	0.229373	-0.362726	0.71681	0.144596	0.999973	0	unassigned	NA	NA	NA	NA	NA	NA	FALSE
ENSG00000164659	ELAPOR2	endosome-lysosome associated apoptosis and autophagy regulator family member 2	1613.23	0.173884	0.266949	0.651374	0.514805	0.288357	0.999973	0	unassigned	NA	NA	NA	NA	NA	NA	FALSE
ENSG00000164663	USP49	ubiquitin specific peptidase 49	420.433	0.26907	0.281738	0.955034	0.33956	0.469083	0.999973	0	unassigned	NA	NA	NA	NA	NA	NA	FALSE
ENSG00000164674	SYTL3	synaptotagmin like 3	724.926	-0.105319	0.164698	-0.639465	0.522521	0.281897	0.999973	0	unassigned	NA	NA	NA	NA	NA	NA	FALSE
ENSG00000164675	IQUB	IQ motif and ubiquitin domain containing	306.405	0.0845032	0.422807	0.199862	0.841588	0.0749003	0.999973	0	unassigned	NA	NA	NA	NA	NA	NA	FALSE
ENSG00000164683	HEY1	hes related family bHLH transcription factor with YRPW motif 1	1959.12	-0.33544	0.284099	-1.18071	0.237716	0.623942	0.999973	0	unassigned	NA	NA	NA	NA	NA	NA	FALSE
ENSG00000164684	ZNF704	zinc finger protein 704	3144.43	0.467353	0.240451	1.94365	0.0519375	1.28452	0.880482	0	unassigned	NA	NA	NA	NA	NA	NA	FALSE
ENSG00000164687	FABP5	fatty acid binding protein 5	3637.87	-1.02687	0.365731	-2.80772	0.00498936	2.30196	0.463501	0	unassigned	NA	NA	NA	NA	NA	NA	FALSE
ENSG00000164690	SHH	sonic hedgehog signaling molecule	69.5744	-0.206056	0.611113	-0.337182	0.73598	0.133134	NA	0	unassigned	NA	NA	NA	NA	NA	NA	FALSE
ENSG00000164691	TAGAP	T cell activation RhoGTPase activating protein	925.054	-0.196358	0.319512	-0.614555	0.538849	0.268533	0.999973	0	unassigned	NA	NA	NA	NA	NA	NA	FALSE
ENSG00000164692	COL1A2	collagen type I alpha 2 chain	15047.7	-0.571638	0.55881	-1.02295	0.306329	0.513811	0.999973	0	unassigned	NA	NA	NA	NA	NA	NA	FALSE
ENSG00000164694	FNDC1	fibronectin type III domain containing 1	68.3846	-1.20859	1.07852	-1.1206	0.262457	0.580942	NA	0	unassigned	NA	NA	NA	NA	NA	NA	FALSE
ENSG00000164695	CHMP4C	charged multivesicular body protein 4C	4575.32	-0.0236869	0.163712	-0.144686	0.884959	0.053077	0.999973	0	unassigned	NA	NA	NA	NA	NA	NA	FALSE
ENSG00000164707	SLC13A4	solute carrier family 13 member 4	34.5652	0.134396	0.431538	0.311435	0.75547	0.121783	NA	0	unassigned	NA	NA	NA	NA	NA	NA	FALSE
ENSG00000164708	PGAM2	phosphoglycerate mutase 2	336.698	-0.398987	0.554549	-0.71948	0.471845	0.326201	0.999973	0	unassigned	NA	NA	NA	NA	NA	NA	FALSE
ENSG00000164713	BRI3	brain protein I3	1882.67	0.183651	0.283433	0.64795	0.517017	0.286495	0.999973	0	unassigned	NA	NA	NA	NA	NA	NA	FALSE
ENSG00000164715	LMTK2	lemur tyrosine kinase 2	1407.97	0.283434	0.15064	1.88154	0.059899	1.22258	0.887989	0	unassigned	NA	NA	NA	NA	NA	NA	FALSE
ENSG00000164733	CTSB	cathepsin B	121623	0.0259131	0.176821	0.14655	0.883487	0.0537999	0.999973	0	unassigned	NA	NA	NA	NA	NA	NA	FALSE
ENSG00000164736	SOX17	SRY-box transcription factor 17	2745.8	-0.410744	0.343138	-1.19702	0.231297	0.63583	0.999973	0	unassigned	NA	NA	NA	NA	NA	NA	FALSE
ENSG00000164741	DLC1	DLC1 Rho GTPase activating protein	40848.5	0.136764	0.184813	0.740011	0.459293	0.33791	0.999973	0	Pink	F	0.132214	NA	NA	NA	0.112615	FALSE
ENSG00000164742	ADCY1	adenylate cyclase 1	1030.52	0.240007	0.442797	0.542024	0.587802	0.230769	0.999973	0	unassigned	NA	NA	NA	NA	NA	NA	FALSE
ENSG00000164743	C8orf48	chromosome 8 open reading frame 48	589.072	-0.00843734	0.259267	-0.0325431	0.974039	0.0114237	0.999973	0	unassigned	NA	NA	NA	NA	NA	NA	FALSE
ENSG00000164746	C7orf57	chromosome 7 open reading frame 57	34.5389	0.961143	1.36984	0.701644	0.482901	0.316142	NA	0	unassigned	NA	NA	NA	NA	NA	NA	FALSE
ENSG00000164749	HNF4G	hepatocyte nuclear factor 4 gamma	599.124	-0.211894	0.543737	-0.3897	0.696758	0.156918	0.999973	0	unassigned	NA	NA	NA	NA	NA	NA	FALSE
ENSG00000164751	PEX2	peroxisomal biogenesis factor 2	5394.2	0.119683	0.393115	0.304447	0.760787	0.118737	0.999973	0	unassigned	NA	NA	NA	NA	NA	NA	FALSE
ENSG00000164754	RAD21	RAD21 cohesin complex component	14954.8	0.143731	0.120251	1.19526	0.231987	0.634537	0.999973	0	unassigned	NA	NA	NA	NA	NA	NA	FALSE
ENSG00000164756	SLC30A8	solute carrier family 30 member 8	178.055	0.763539	0.915663	0.833865	0.404357	0.393235	0.999973	0	unassigned	NA	NA	NA	NA	NA	NA	FALSE
ENSG00000164758	MED30	mediator complex subunit 30	2484.03	0.130886	0.154593	0.846653	0.397189	0.401003	0.999973	0	unassigned	NA	NA	NA	NA	NA	NA	FALSE
ENSG00000164761	TNFRSF11B	TNF receptor superfamily member 11b	15277.7	0.212884	0.23946	0.889014	0.373996	0.427133	0.999973	0	unassigned	NA	NA	NA	NA	NA	NA	FALSE
ENSG00000164764	SBSPON	somatomedin B and thrombospondin type 1 domain containing	37308.7	0.381602	0.34718	1.09915	0.271704	0.565904	0.999973	0	unassigned	NA	NA	NA	NA	NA	NA	FALSE
ENSG00000164776	PHKG1	phosphorylase kinase catalytic subunit gamma 1	27.7213	-0.568164	0.809368	-0.701985	0.482689	0.316333	NA	0	unassigned	NA	NA	NA	NA	NA	NA	FALSE
ENSG00000164808	SPIDR	scaffold protein involved in DNA repair	4622.4	-0.100738	0.119076	-0.845992	0.397557	0.4006	0.999973	0	unassigned	NA	NA	NA	NA	NA	NA	FALSE
ENSG00000164815	ORC5	origin recognition complex subunit 5	3209.21	0.022934	0.114243	0.200748	0.840896	0.0752579	0.999973	0	unassigned	NA	NA	NA	NA	NA	NA	FALSE
ENSG00000164818	DNAAF5	dynein axonemal assembly factor 5	1425.17	-0.115692	0.167404	-0.691094	0.489506	0.310242	0.999973	0	unassigned	NA	NA	NA	NA	NA	NA	FALSE
ENSG00000164823	OSGIN2	oxidative stress induced growth inhibitor family member 2	1746.15	0.226775	0.193323	1.17304	0.240779	0.618381	0.999973	0	unassigned	NA	NA	NA	NA	NA	NA	FALSE
ENSG00000164825	DEFB1	defensin beta 1	22334.4	0.54165	0.530921	1.02021	0.30763	0.511972	0.999973	0	unassigned	NA	NA	NA	NA	NA	NA	FALSE
ENSG00000164828	SUN1	Sad1 and UNC84 domain containing 1	18345.8	0.101015	0.196098	0.515122	0.606468	0.217192	0.999973	0	Pink	F	0.139961	NA	NA	NA	0.0629642	FALSE
ENSG00000164830	OXR1	oxidation resistance 1	9312.26	0.0452959	0.152563	0.296899	0.766543	0.115463	0.999973	0	unassigned	NA	NA	NA	NA	NA	NA	FALSE
ENSG00000164841	TMEM74	transmembrane protein 74	56.521	-0.609694	0.81382	-0.749175	0.453752	0.343182	NA	0	unassigned	NA	NA	NA	NA	NA	NA	FALSE
ENSG00000164849	GPR146	G protein-coupled receptor 146	2281.09	-0.130438	0.183085	-0.712445	0.47619	0.32222	0.999973	0	unassigned	NA	NA	NA	NA	NA	NA	FALSE
ENSG00000164850	GPER1	G protein-coupled estrogen receptor 1	1353.43	-0.322655	0.287391	-1.1227	0.261563	0.582423	0.999973	0	unassigned	NA	NA	NA	NA	NA	NA	FALSE
ENSG00000164855	TMEM184A	transmembrane protein 184A	481.113	0.0779376	0.269546	0.289144	0.772471	0.112118	0.999973	0	unassigned	NA	NA	NA	NA	NA	NA	FALSE
ENSG00000164867	NOS3	nitric oxide synthase 3	6034.51	-0.232729	0.346933	-0.67082	0.502335	0.299006	0.999973	0	unassigned	NA	NA	NA	NA	NA	NA	FALSE
ENSG00000164877	MICALL2	MICAL like 2	774.072	-0.551752	0.317622	-1.73713	0.0823634	1.08427	0.928412	0	unassigned	NA	NA	NA	NA	NA	NA	FALSE
ENSG00000164879	CA3	carbonic anhydrase 3	2052.02	3.06665	0.900999	3.40361	0.00066501	3.17717	0.192243	1	unassigned	NA	NA	NA	NA	NA	NA	FALSE
ENSG00000164880	INTS1	integrator complex subunit 1	6960.56	-0.33948	0.248347	-1.36696	0.171638	0.765386	0.999973	0	Pink	F	0.0987741	NA	NA	NA	0.0946726	FALSE
ENSG00000164885	CDK5	cyclin dependent kinase 5	2969.8	-0.102547	0.130716	-0.7845	0.432747	0.363766	0.999973	0	unassigned	NA	NA	NA	NA	NA	NA	FALSE
ENSG00000164889	SLC4A2	solute carrier family 4 member 2	6655.09	-0.116882	0.198165	-0.589822	0.55531	0.255465	0.999973	0	Pink	F	0.166631	NA	NA	NA	0.163134	FALSE
ENSG00000164893	SLC7A13	solute carrier family 7 member 13	410.813	-1.72589	1.14026	-1.5136	0.130127	0.885632	0.997043	0	unassigned	NA	NA	NA	NA	NA	NA	FALSE
ENSG00000164896	FASTK	Fas activated serine/threonine kinase	8437.27	0.00568445	0.0868225	0.0654721	0.947798	0.0232842	0.999973	0	unassigned	NA	NA	NA	NA	NA	NA	FALSE
ENSG00000164897	TMUB1	transmembrane and ubiquitin like domain containing 1	2907.5	-0.0704741	0.240873	-0.292578	0.769845	0.113597	0.999973	0	unassigned	NA	NA	NA	NA	NA	NA	FALSE
ENSG00000164898	FMC1	formation of mitochondrial complex V assembly factor 1 homolog	5590.39	0.14281	0.218027	0.655009	0.512462	0.290338	0.999973	0	Pink	G	0.0927683	NA	NA	NA	0.0595287	TRUE
ENSG00000164902	PHAX	phosphorylated adaptor for RNA export	9766.27	0.0382281	0.0762285	0.501493	0.616024	0.210402	0.999973	0	unassigned	NA	NA	NA	NA	NA	NA	FALSE
ENSG00000164904	ALDH7A1	aldehyde dehydrogenase 7 family member A1	17592.5	0.163846	0.117999	1.38854	0.164972	0.78259	0.999973	0	unassigned	NA	NA	NA	NA	NA	NA	FALSE
ENSG00000164916	FOXK1	forkhead box K1	1692.65	0.212294	0.120847	1.75672	0.0789654	1.10256	0.922327	0	unassigned	NA	NA	NA	NA	NA	NA	FALSE
ENSG00000164919	COX6C	cytochrome c oxidase subunit 6C	34341.6	0.033579	0.168703	0.199042	0.84223	0.0745695	0.999973	0	Pink	G	0.0921602	NA	NA	NA	0.0808768	FALSE
ENSG00000164920	OSR2	odd-skipped related transciption factor 2	187.325	0.0205935	0.43118	0.0477609	0.961907	0.016867	0.999973	0	unassigned	NA	NA	NA	NA	NA	NA	FALSE
ENSG00000164924	YWHAZ	tyrosine 3-monooxygenase/tryptophan 5-monooxygenase activation protein zeta	97891.8	0.152716	0.228173	0.669301	0.503304	0.29817	0.999973	0	unassigned	NA	NA	NA	NA	NA	NA	FALSE
ENSG00000164929	BAALC	BAALC binder of MAP3K1 and KLF4	439.815	-0.515177	0.494061	-1.04274	0.297069	0.527143	0.999973	0	unassigned	NA	NA	NA	NA	NA	NA	FALSE
ENSG00000164930	FZD6	frizzled class receptor 6	4492.04	0.235444	0.239015	0.98506	0.324594	0.488659	0.999973	0	unassigned	NA	NA	NA	NA	NA	NA	FALSE
ENSG00000164932	CTHRC1	collagen triple helix repeat containing 1	935.476	-0.559448	0.486388	-1.15021	0.250058	0.60196	0.999973	0	unassigned	NA	NA	NA	NA	NA	NA	FALSE
ENSG00000164933	SLC25A32	solute carrier family 25 member 32	4108.39	0.0715961	0.140638	0.509082	0.610695	0.214176	0.999973	0	unassigned	NA	NA	NA	NA	NA	NA	FALSE
ENSG00000164934	DCAF13	DDB1 and CUL4 associated factor 13	9597.43	0.139204	0.118056	1.17914	0.238344	0.622796	0.999973	0	unassigned	NA	NA	NA	NA	NA	NA	FALSE
ENSG00000164938	TP53INP1	tumor protein p53 inducible nuclear protein 1	6824.4	0.0725133	0.216765	0.334524	0.737984	0.131953	0.999973	0	Pink	F	0.0771474	NA	NA	NA	0.0280601	FALSE
ENSG00000164941	INTS8	integrator complex subunit 8	3430.28	0.0325826	0.148185	0.219878	0.825966	0.0830376	0.999973	0	unassigned	NA	NA	NA	NA	NA	NA	FALSE
ENSG00000164944	VIRMA	vir like m6A methyltransferase associated	4524.62	-0.15069	0.179247	-0.840685	0.400524	0.397371	0.999973	0	Pink	F	0.147349	NA	NA	NA	0.128097	FALSE
ENSG00000164946	FREM1	FRAS1 related extracellular matrix 1	323.276	0.0164498	0.423153	0.0388743	0.968991	0.0136804	0.999973	0	unassigned	NA	NA	NA	NA	NA	NA	FALSE
ENSG00000164949	GEM	GTP binding protein overexpressed in skeletal muscle	4874.03	0.0264205	0.262351	0.100707	0.919783	0.0363145	0.999973	0	unassigned	NA	NA	NA	NA	NA	NA	FALSE
ENSG00000164951	PDP1	pyruvate dehyrogenase phosphatase catalytic subunit 1	4073.05	0.152732	0.250229	0.61037	0.541617	0.266308	0.999973	0	unassigned	NA	NA	NA	NA	NA	NA	FALSE
ENSG00000164953	TMEM67	transmembrane protein 67	1758.6	-0.0350169	0.241643	-0.144912	0.88478	0.0531645	0.999973	0	unassigned	NA	NA	NA	NA	NA	NA	FALSE
ENSG00000164961	WASHC5	WASH complex subunit 5	10009.5	0.00405128	0.203608	0.0198974	0.984125	0.00694965	0.999973	0	Pink	F	0.135319	NA	NA	NA	0.103664	FALSE
ENSG00000164967	RPP25L	ribonuclease P/MRP subunit p25 like	3462.24	0.0544101	0.185319	0.293603	0.769061	0.114039	0.999973	0	unassigned	NA	NA	NA	NA	NA	NA	FALSE
ENSG00000164970	FAM219A	family with sequence similarity 219 member A	1772.72	-0.106663	0.2213	-0.481983	0.629818	0.200785	0.999973	0	unassigned	NA	NA	NA	NA	NA	NA	FALSE
ENSG00000164972	C9orf24	chromosome 9 open reading frame 24	82.8295	0.495972	0.461182	1.07544	0.28218	0.549475	NA	0	unassigned	NA	NA	NA	NA	NA	NA	FALSE
ENSG00000164975	SNAPC3	small nuclear RNA activating complex polypeptide 3	9483.25	0.125972	0.108726	1.15862	0.246612	0.607985	0.999973	0	unassigned	NA	NA	NA	NA	NA	NA	FALSE
ENSG00000164976	MYORG	myogenesis regulating glycosidase (putative)	3707.89	-0.1356	0.280296	-0.483776	0.628545	0.201664	0.999973	0	unassigned	NA	NA	NA	NA	NA	NA	FALSE
ENSG00000164978	NUDT2	nudix hydrolase 2	3339.81	0.130782	0.193126	0.677185	0.498288	0.302519	0.999973	0	Pink	G	0.0943432	NA	NA	NA	0.0815272	FALSE
ENSG00000164983	TMEM65	transmembrane protein 65	388.444	-0.128484	0.335459	-0.383009	0.701713	0.15384	0.999973	0	unassigned	NA	NA	NA	NA	NA	NA	FALSE
ENSG00000164985	PSIP1	PC4 and SFRS1 interacting protein 1	8818.12	0.109853	0.222931	0.492766	0.622178	0.206086	0.999973	0	Brown	N	0.0653363	NA	NA	0.0810098	NA	FALSE
ENSG00000164989	CCDC171	coiled-coil domain containing 171	433.937	-0.00288172	0.251354	-0.0114648	0.990853	0.00399093	0.999973	0	unassigned	NA	NA	NA	NA	NA	NA	FALSE
ENSG00000165006	UBAP1	ubiquitin associated protein 1	13718.8	0.0818244	0.108272	0.755732	0.44981	0.346971	0.999973	0	unassigned	NA	NA	NA	NA	NA	NA	FALSE
ENSG00000165023	DIRAS2	DIRAS family GTPase 2	181.873	-0.424452	0.863339	-0.49164	0.622974	0.20553	0.999973	0	unassigned	NA	NA	NA	NA	NA	NA	FALSE
ENSG00000165025	SYK	spleen associated tyrosine kinase	3340.62	-0.38666	0.123021	-3.14304	0.00167204	2.77675	0.31353	0	unassigned	NA	NA	NA	NA	NA	NA	FALSE
ENSG00000165028	NIPSNAP3B	nipsnap homolog 3B	1359.88	-0.0238382	0.234494	-0.101658	0.919028	0.0366712	0.999973	0	unassigned	NA	NA	NA	NA	NA	NA	FALSE
ENSG00000165029	ABCA1	ATP binding cassette subfamily A member 1	1588.05	-0.285294	0.216844	-1.31566	0.188288	0.725178	0.999973	0	unassigned	NA	NA	NA	NA	NA	NA	FALSE
ENSG00000165030	NFIL3	nuclear factor, interleukin 3 regulated	708.154	0.0457891	0.256731	0.178355	0.858445	0.0662878	0.999973	0	unassigned	NA	NA	NA	NA	NA	NA	FALSE
ENSG00000165046	LETM2	leucine zipper and EF-hand containing transmembrane protein 2	598.25	0.121949	0.323273	0.377231	0.706002	0.151194	0.999973	0	unassigned	NA	NA	NA	NA	NA	NA	FALSE
ENSG00000165055	METTL2B	methyltransferase like 2B	2039.56	-0.199102	0.110023	-1.80964	0.0703514	1.15273	0.902178	0	unassigned	NA	NA	NA	NA	NA	NA	FALSE
ENSG00000165060	FXN	frataxin	2342.97	-0.174947	0.118277	-1.47913	0.139105	0.856657	0.999973	0	unassigned	NA	NA	NA	NA	NA	NA	FALSE
ENSG00000165071	TMEM71	transmembrane protein 71	350.525	-0.491753	0.371457	-1.32385	0.185553	0.731532	0.999973	0	unassigned	NA	NA	NA	NA	NA	NA	FALSE
ENSG00000165072	MAMDC2	MAM domain containing 2	1757.05	-0.0890204	0.417714	-0.213113	0.831239	0.0802743	0.999973	0	unassigned	NA	NA	NA	NA	NA	NA	FALSE
ENSG00000165084	C8orf34	chromosome 8 open reading frame 34	234.658	0.565808	0.485844	1.16459	0.244186	0.612279	0.999973	0	unassigned	NA	NA	NA	NA	NA	NA	FALSE
ENSG00000165091	TMC1	transmembrane channel like 1	345.703	0.255596	0.356311	0.717339	0.473165	0.324987	0.999973	0	unassigned	NA	NA	NA	NA	NA	NA	FALSE
ENSG00000165092	ALDH1A1	aldehyde dehydrogenase 1 family member A1	16157.5	0.0830304	0.202553	0.40992	0.681865	0.166302	0.999973	0	unassigned	NA	NA	NA	NA	NA	NA	FALSE
ENSG00000165097	KDM1B	lysine demethylase 1B	340.9	-0.451145	0.44786	-1.00733	0.313774	0.503383	0.999973	0	unassigned	NA	NA	NA	NA	NA	NA	FALSE
ENSG00000165102	HGSNAT	heparan-alpha-glucosaminide N-acetyltransferase	5990.63	-0.0866606	0.141503	-0.612429	0.540254	0.267402	0.999973	0	unassigned	NA	NA	NA	NA	NA	NA	FALSE
ENSG00000165105	RASEF	RAS and EF-hand domain containing	799.622	-0.235677	0.307408	-0.766658	0.443285	0.353317	0.999973	0	unassigned	NA	NA	NA	NA	NA	NA	FALSE
ENSG00000165113	GKAP1	G kinase anchoring protein 1	476.362	-0.383629	0.227242	-1.68819	0.091374	1.03918	0.939599	0	unassigned	NA	NA	NA	NA	NA	NA	FALSE
ENSG00000165115	KIF27	kinesin family member 27	747.384	-0.020896	0.291526	-0.071678	0.942858	0.0255536	0.999973	0	unassigned	NA	NA	NA	NA	NA	NA	FALSE
ENSG00000165118	C9orf64	chromosome 9 open reading frame 64	4073.24	0.00284469	0.125519	0.0226635	0.981919	0.00792447	0.999973	0	unassigned	NA	NA	NA	NA	NA	NA	FALSE
ENSG00000165119	HNRNPK	heterogeneous nuclear ribonucleoprotein K	84556.3	0.0621693	0.134411	0.462532	0.6437	0.191316	0.999973	0	unassigned	NA	NA	NA	NA	NA	NA	FALSE
ENSG00000165124	SVEP1	sushi, von Willebrand factor type A, EGF and pentraxin domain containing 1	148.57	-1.52853	0.678102	-2.25413	0.0241881	1.6164	NA	0	unassigned	NA	NA	NA	NA	NA	NA	FALSE
ENSG00000165125	TRPV6	transient receptor potential cation channel subfamily V member 6	114.131	-0.263849	1.02953	-0.256282	0.797733	0.0981422	NA	0	unassigned	NA	NA	NA	NA	NA	NA	FALSE
ENSG00000165138	ANKS6	ankyrin repeat and sterile alpha motif domain containing 6	517.896	-0.0638536	0.340458	-0.187552	0.851228	0.0699542	0.999973	0	unassigned	NA	NA	NA	NA	NA	NA	FALSE
ENSG00000165140	FBP1	fructose-bisphosphatase 1	28844.6	0.414961	0.365565	1.13512	0.256324	0.591211	0.999973	0	unassigned	NA	NA	NA	NA	NA	NA	FALSE
ENSG00000165152	PGAP4	post-GPI attachment to proteins GalNAc transferase 4	11281.1	0.426078	0.138373	3.07919	0.00207568	2.68284	0.328095	0	unassigned	NA	NA	NA	NA	NA	NA	FALSE
ENSG00000165156	ZHX1	zinc fingers and homeoboxes 1	4125.51	-0.0300581	0.267481	-0.112375	0.910526	0.0407075	0.999973	0	unassigned	NA	NA	NA	NA	NA	NA	FALSE
ENSG00000165168	CYBB	cytochrome b-245 beta chain	1819.56	-0.677084	0.310419	-2.1812	0.0291688	1.53508	0.764506	0	unassigned	NA	NA	NA	NA	NA	NA	FALSE
ENSG00000165169	DYNLT3	dynein light chain Tctex-type 3	40333.9	0.0977781	0.190808	0.512443	0.608341	0.215853	0.999973	0	unassigned	NA	NA	NA	NA	NA	NA	FALSE
ENSG00000165171	METTL27	methyltransferase like 27	1367.8	-0.10815	0.292801	-0.369363	0.711857	0.147607	0.999973	0	unassigned	NA	NA	NA	NA	NA	NA	FALSE
ENSG00000165175	MID1IP1	MID1 interacting protein 1	2265.35	0.0643409	0.135601	0.474486	0.635153	0.197121	0.999973	0	unassigned	NA	NA	NA	NA	NA	NA	FALSE
ENSG00000165181	SHOC1	shortage in chiasmata 1	56.4293	-1.22416	0.798857	-1.53239	0.125426	0.901611	NA	0	unassigned	NA	NA	NA	NA	NA	NA	FALSE
ENSG00000165185	KIAA1958	KIAA1958	789.469	-0.0221984	0.313471	-0.0708147	0.943545	0.0252373	0.999973	0	unassigned	NA	NA	NA	NA	NA	NA	FALSE
ENSG00000165186	PTCHD1	patched domain containing 1	69.6306	-0.0597754	0.953452	-0.0626937	0.95001	0.0222716	NA	0	unassigned	NA	NA	NA	NA	NA	NA	FALSE
ENSG00000165188	RNF183	ring finger protein 183	346.489	-0.11855	0.404611	-0.292997	0.769524	0.113778	0.999973	0	unassigned	NA	NA	NA	NA	NA	NA	FALSE
ENSG00000165195	PIGA	phosphatidylinositol glycan anchor biosynthesis class A	1186.74	0.0798519	0.290358	0.275012	0.783307	0.106068	0.999973	0	unassigned	NA	NA	NA	NA	NA	NA	FALSE
ENSG00000165197	VEGFD	vascular endothelial growth factor D	239.085	-0.225742	0.547346	-0.412431	0.680023	0.167476	0.999973	0	unassigned	NA	NA	NA	NA	NA	NA	FALSE
ENSG00000165209	STRBP	spermatid perinuclear RNA binding protein	2687.59	-0.251107	0.201402	-1.24679	0.212474	0.672693	0.999973	0	unassigned	NA	NA	NA	NA	NA	NA	FALSE
ENSG00000165215	CLDN3	claudin 3	4313.06	-0.429462	0.272507	-1.57597	0.115034	0.939175	0.97559	0	Green	B	0.0766309	NA	0.321919	NA	NA	FALSE
ENSG00000165219	GAPVD1	GTPase activating protein and VPS9 domains 1	6612	-0.125484	0.198605	-0.631827	0.5275	0.277777	0.999973	0	unassigned	NA	NA	NA	NA	NA	NA	FALSE
ENSG00000165233	CARD19	caspase recruitment domain family member 19	3356.62	-0.169654	0.169267	-1.00228	0.316207	0.500029	0.999973	0	unassigned	NA	NA	NA	NA	NA	NA	FALSE
ENSG00000165240	ATP7A	ATPase copper transporting alpha	1743.35	-0.0749236	0.266079	-0.281584	0.778262	0.108874	0.999973	0	Pink	F	0.120758	NA	NA	NA	0.107242	FALSE
ENSG00000165244	ZNF367	zinc finger protein 367	616.435	-0.37899	0.412884	-0.91791	0.358666	0.44531	0.999973	0	unassigned	NA	NA	NA	NA	NA	NA	FALSE
ENSG00000165246	NLGN4Y	neuroligin 4 Y-linked	1264.42	-0.781458	0.453881	-1.72172	0.0851197	1.06997	0.935323	0	unassigned	NA	NA	NA	NA	NA	NA	FALSE
ENSG00000165259	HDX	highly divergent homeobox	859.228	-0.00979651	0.189869	-0.0515961	0.958851	0.0182491	0.999973	0	unassigned	NA	NA	NA	NA	NA	NA	FALSE
ENSG00000165264	NDUFB6	NADH:ubiquinone oxidoreductase subunit B6	20468.4	0.0287909	0.175267	0.164268	0.86952	0.0607205	0.999973	0	Pink	G	0.0742601	NA	NA	NA	0.0698022	FALSE
ENSG00000165269	AQP7	aquaporin 7	1604.84	0.144368	0.218638	0.660307	0.509057	0.293234	0.999973	0	unassigned	NA	NA	NA	NA	NA	NA	FALSE
ENSG00000165271	NOL6	nucleolar protein 6	2811.86	0.0443342	0.186788	0.23735	0.812385	0.0902379	0.999973	0	unassigned	NA	NA	NA	NA	NA	NA	FALSE
ENSG00000165272	AQP3	aquaporin 3 (Gill blood group)	9896.32	0.0720528	0.14824	0.486055	0.626928	0.202782	0.999973	0	unassigned	NA	NA	NA	NA	NA	NA	FALSE
ENSG00000165275	TRMT10B	tRNA methyltransferase 10B	976.618	0.141466	0.187967	0.752612	0.451683	0.345166	0.999973	0	unassigned	NA	NA	NA	NA	NA	NA	FALSE
ENSG00000165280	VCP	valosin containing protein	61523.7	0.0716147	0.177177	0.404199	0.686066	0.163634	0.999973	0	Pink	F	0.189442	NA	NA	NA	0.109939	FALSE
ENSG00000165282	PIGO	phosphatidylinositol glycan anchor biosynthesis class O	8460.61	0.0481841	0.116997	0.411839	0.680457	0.167199	0.999973	0	unassigned	NA	NA	NA	NA	NA	NA	FALSE
ENSG00000165283	STOML2	stomatin like 2	12258.2	0.0830357	0.112947	0.735175	0.462233	0.335139	0.999973	0	unassigned	NA	NA	NA	NA	NA	NA	FALSE
ENSG00000165288	BRWD3	bromodomain and WD repeat domain containing 3	503.283	0.24809	0.242263	1.02405	0.30581	0.514549	0.999973	0	unassigned	NA	NA	NA	NA	NA	NA	FALSE
ENSG00000165304	MELK	maternal embryonic leucine zipper kinase	469.727	-0.0965673	0.843183	-0.114527	0.90882	0.0415222	0.999973	0	unassigned	NA	NA	NA	NA	NA	NA	FALSE
ENSG00000165309	ARMC3	armadillo repeat containing 3	225.691	0.33509	0.67301	0.497897	0.618557	0.208621	0.999973	0	unassigned	NA	NA	NA	NA	NA	NA	FALSE
ENSG00000165312	OTUD1	OTU deubiquitinase 1	2176.82	0.105299	0.313326	0.336069	0.736819	0.132639	0.999973	0	Brown	N	0.0420632	NA	NA	0.104033	NA	FALSE
ENSG00000165322	ARHGAP12	Rho GTPase activating protein 12	5069.72	0.243903	0.129312	1.88616	0.0592731	1.22714	0.887539	0	unassigned	NA	NA	NA	NA	NA	NA	FALSE
ENSG00000165323	FAT3	FAT atypical cadherin 3	68.9606	-0.644584	1.0791	-0.597333	0.550285	0.259412	NA	0	unassigned	NA	NA	NA	NA	NA	NA	FALSE
ENSG00000165338	HECTD2	HECT domain E3 ubiquitin protein ligase 2	1664.91	0.212037	0.218626	0.969861	0.332116	0.478711	0.999973	0	unassigned	NA	NA	NA	NA	NA	NA	FALSE
ENSG00000165355	FBXO33	F-box protein 33	2880.03	0.271398	0.224345	1.20974	0.22638	0.645162	0.999973	0	Brown	N	0.0131038	NA	NA	0.0294366	NA	FALSE
ENSG00000165359	INTS6L	integrator complex subunit 6 like	374.59	-0.509107	0.303565	-1.67709	0.0935245	1.02907	0.939599	0	unassigned	NA	NA	NA	NA	NA	NA	FALSE
ENSG00000165376	CLDN2	claudin 2	13969.8	0.0959939	0.353436	0.271602	0.785928	0.104617	0.999973	0	unassigned	NA	NA	NA	NA	NA	NA	FALSE
ENSG00000165379	LRFN5	leucine rich repeat and fibronectin type III domain containing 5	196.253	0.198788	0.546739	0.363588	0.716166	0.144986	0.999973	0	unassigned	NA	NA	NA	NA	NA	NA	FALSE
ENSG00000165389	SPTSSA	serine palmitoyltransferase small subunit A	10760.1	0.023627	0.135493	0.174378	0.861569	0.0647102	0.999973	0	unassigned	NA	NA	NA	NA	NA	NA	FALSE
ENSG00000165392	WRN	WRN RecQ like helicase	1176.79	0.00168374	0.194419	0.0086604	0.99309	0.00301135	0.999973	0	unassigned	NA	NA	NA	NA	NA	NA	FALSE
ENSG00000165406	MARCHF8	membrane associated ring-CH-type finger 8	2621.17	-0.107991	0.141833	-0.761399	0.446419	0.350257	0.999973	0	unassigned	NA	NA	NA	NA	NA	NA	FALSE
ENSG00000165409	TSHR	thyroid stimulating hormone receptor	31.8843	-0.797158	1.14848	-0.694099	0.48762	0.311918	NA	0	unassigned	NA	NA	NA	NA	NA	NA	FALSE
ENSG00000165410	CFL2	cofilin 2	7450.36	0.354069	0.187255	1.89084	0.0586452	1.23177	0.887417	0	unassigned	NA	NA	NA	NA	NA	NA	FALSE
ENSG00000165416	SUGT1	SGT1 homolog, MIS12 kinetochore complex assembly cochaperone	8595.19	0.0965894	0.119647	0.807285	0.419502	0.377266	0.999973	0	unassigned	NA	NA	NA	NA	NA	NA	FALSE
ENSG00000165417	GTF2A1	general transcription factor IIA subunit 1	3175.86	0.147889	0.173239	0.853671	0.393287	0.40529	0.999973	0	unassigned	NA	NA	NA	NA	NA	NA	FALSE
ENSG00000165424	ZCCHC24	zinc finger CCHC-type containing 24	5986.79	-0.22701	0.223133	-1.01738	0.308974	0.510078	0.999973	0	unassigned	NA	NA	NA	NA	NA	NA	FALSE
ENSG00000165434	PGM2L1	phosphoglucomutase 2 like 1	3259.64	0.130974	0.271202	0.482937	0.629141	0.201252	0.999973	0	Brown	M	0.127247	NA	NA	0.222153	NA	FALSE
ENSG00000165443	PHYHIPL	phytanoyl-CoA 2-hydroxylase interacting protein like	2652.85	0.0648258	0.241008	0.268977	0.787947	0.103503	0.999973	0	unassigned	NA	NA	NA	NA	NA	NA	FALSE
ENSG00000165449	SLC16A9	solute carrier family 16 member 9	14568	0.573676	0.39485	1.4529	0.146253	0.834896	0.999973	0	unassigned	NA	NA	NA	NA	NA	NA	FALSE
ENSG00000165457	FOLR2	folate receptor beta	447.109	-0.968228	0.371324	-2.6075	0.00912053	2.03998	0.564085	0	unassigned	NA	NA	NA	NA	NA	NA	FALSE
ENSG00000165458	INPPL1	inositol polyphosphate phosphatase like 1	2473.31	-0.278722	0.156356	-1.78261	0.0746496	1.12697	0.90924	0	Purple	I	0.00682317	0.032724	NA	NA	NA	FALSE
ENSG00000165474	GJB2	gap junction protein beta 2	2328.8	-0.191215	0.280875	-0.680784	0.496008	0.304511	0.999973	0	unassigned	NA	NA	NA	NA	NA	NA	FALSE
ENSG00000165475	CRYL1	crystallin lambda 1	20161.6	-0.013192	0.205779	-0.0641074	0.948885	0.0227865	0.999973	0	unassigned	NA	NA	NA	NA	NA	NA	FALSE
ENSG00000165476	REEP3	receptor accessory protein 3	10528.1	0.0777581	0.170326	0.456526	0.648012	0.188417	0.999973	0	unassigned	NA	NA	NA	NA	NA	NA	FALSE
ENSG00000165480	SKA3	spindle and kinetochore associated complex subunit 3	333.064	-0.310113	0.743122	-0.417311	0.676451	0.169764	0.999973	0	unassigned	NA	NA	NA	NA	NA	NA	FALSE
ENSG00000165487	MICU2	mitochondrial calcium uptake 2	8718.13	-0.0100622	0.133508	-0.0753677	0.939922	0.0269081	0.999973	0	unassigned	NA	NA	NA	NA	NA	NA	FALSE
ENSG00000165490	DDIAS	DNA damage induced apoptosis suppressor	170.225	-0.551311	0.653694	-0.843377	0.399018	0.399008	0.999973	0	unassigned	NA	NA	NA	NA	NA	NA	FALSE
ENSG00000165494	PCF11	PCF11 cleavage and polyadenylation factor subunit	3501.96	0.131452	0.116415	1.12916	0.258829	0.586987	0.999973	0	unassigned	NA	NA	NA	NA	NA	NA	FALSE
ENSG00000165495	PKNOX2	PBX/knotted 1 homeobox 2	551.904	0.18093	0.290883	0.622004	0.533939	0.272508	0.999973	0	unassigned	NA	NA	NA	NA	NA	NA	FALSE
ENSG00000165501	LRR1	leucine rich repeat protein 1	1619.72	0.0502744	0.11664	0.431021	0.666453	0.17623	0.999973	0	unassigned	NA	NA	NA	NA	NA	NA	FALSE
ENSG00000165502	RPL36AL	ribosomal protein L36a like	26850.4	0.0287108	0.139332	0.20606	0.836744	0.0774074	0.999973	0	Pink	G	0.0776984	NA	NA	NA	0.0754251	FALSE
ENSG00000165506	DNAAF2	dynein axonemal assembly factor 2	2906.4	0.190976	0.124219	1.53741	0.124193	0.905903	0.987213	0	unassigned	NA	NA	NA	NA	NA	NA	FALSE
ENSG00000165507	DEPP1	DEPP1 autophagy regulator	19421.7	0.0439798	0.242376	0.181453	0.856012	0.06752	0.999973	0	unassigned	NA	NA	NA	NA	NA	NA	FALSE
ENSG00000165512	ZNF22	zinc finger protein 22	12480.6	0.0231073	0.121869	0.189607	0.849617	0.0707767	0.999973	0	unassigned	NA	NA	NA	NA	NA	NA	FALSE
ENSG00000165516	KLHDC2	kelch domain containing 2	13574.5	-0.0684496	0.163072	-0.419752	0.674667	0.170911	0.999973	0	unassigned	NA	NA	NA	NA	NA	NA	FALSE
ENSG00000165521	EML5	EMAP like 5	54.4806	-0.0801403	0.882534	-0.0908071	0.927646	0.0326178	NA	0	unassigned	NA	NA	NA	NA	NA	NA	FALSE
ENSG00000165525	NEMF	nuclear export mediator factor	10975.1	0.14861	0.0954396	1.55711	0.119444	0.922836	0.980377	0	unassigned	NA	NA	NA	NA	NA	NA	FALSE
ENSG00000165526	RPUSD4	RNA pseudouridine synthase D4	1995.41	-0.19017	0.151264	-1.2572	0.20868	0.680518	0.999973	0	unassigned	NA	NA	NA	NA	NA	NA	FALSE
ENSG00000165527	ARF6	ADP ribosylation factor 6	48318.3	0.277596	0.143505	1.9344	0.0530635	1.2752	0.883655	0	unassigned	NA	NA	NA	NA	NA	NA	FALSE
ENSG00000165533	TTC8	tetratricopeptide repeat domain 8	3594.52	0.260331	0.159597	1.63118	0.102852	0.987788	0.950865	0	unassigned	NA	NA	NA	NA	NA	NA	FALSE
ENSG00000165548	TMEM63C	transmembrane protein 63C	107.301	-0.0836294	0.533903	-0.156638	0.87553	0.0577288	NA	0	unassigned	NA	NA	NA	NA	NA	NA	FALSE
ENSG00000165566	AMER2	APC membrane recruitment protein 2	49.6088	-1.10789	0.894982	-1.23789	0.215756	0.666038	NA	0	unassigned	NA	NA	NA	NA	NA	NA	FALSE
ENSG00000165568	AKR1E2	aldo-keto reductase family 1 member E2	262.164	-0.102205	0.357229	-0.286104	0.774798	0.110811	0.999973	0	unassigned	NA	NA	NA	NA	NA	NA	FALSE
ENSG00000165572	KBTBD6	kelch repeat and BTB domain containing 6	4320.06	0.0747945	0.123112	0.607531	0.543498	0.264802	0.999973	0	unassigned	NA	NA	NA	NA	NA	NA	FALSE
ENSG00000165591	FAAH2	fatty acid amide hydrolase 2	643.534	0.222137	0.274176	0.8102	0.417825	0.379005	0.999973	0	unassigned	NA	NA	NA	NA	NA	NA	FALSE
ENSG00000165609	NUDT5	nudix hydrolase 5	11050.7	-0.0672583	0.0972505	-0.691598	0.48919	0.310523	0.999973	0	unassigned	NA	NA	NA	NA	NA	NA	FALSE
ENSG00000165617	DACT1	dishevelled binding antagonist of beta catenin 1	149.1	-0.849829	0.4493	-1.89145	0.058564	1.23237	NA	0	unassigned	NA	NA	NA	NA	NA	NA	FALSE
ENSG00000165621	OXGR1	oxoglutarate receptor 1	43.9043	-0.262002	1.61351	-0.16238	0.871007	0.0599785	NA	0	unassigned	NA	NA	NA	NA	NA	NA	FALSE
ENSG00000165626	BEND7	BEN domain containing 7	990.352	-0.00433635	0.172715	-0.025107	0.97997	0.00878739	0.999973	0	unassigned	NA	NA	NA	NA	NA	NA	FALSE
ENSG00000165629	ATP5F1C	ATP synthase F1 subunit gamma	48904.8	-0.018965	0.120954	-0.156796	0.875406	0.0577905	0.999973	0	Pink	G	0.0478038	NA	NA	NA	0.0453405	FALSE
ENSG00000165630	PRPF18	pre-mRNA processing factor 18	4099.45	-0.085139	0.109249	-0.779308	0.435798	0.360715	0.999973	0	unassigned	NA	NA	NA	NA	NA	NA	FALSE
ENSG00000165632	TAF3	TATA-box binding protein associated factor 3	6367.51	0.160029	0.142862	1.12017	0.262642	0.580636	0.999973	0	unassigned	NA	NA	NA	NA	NA	NA	FALSE
ENSG00000165633	VSTM4	V-set and transmembrane domain containing 4	2677.42	-0.0554795	0.24423	-0.22716	0.820299	0.0860278	0.999973	0	unassigned	NA	NA	NA	NA	NA	NA	FALSE
ENSG00000165637	VDAC2	voltage dependent anion channel 2	31524.9	0.161324	0.130762	1.23373	0.217305	0.662931	0.999973	0	unassigned	NA	NA	NA	NA	NA	NA	FALSE
ENSG00000165644	COMTD1	catechol-O-methyltransferase domain containing 1	1931.08	-0.0431519	0.220219	-0.19595	0.84465	0.0733234	0.999973	0	Brown	N	0.0483817	NA	NA	0.118968	NA	FALSE
ENSG00000165650	PDZD8	PDZ domain containing 8	6350.83	0.107124	0.128165	0.835832	0.403249	0.394426	0.999973	0	unassigned	NA	NA	NA	NA	NA	NA	FALSE
ENSG00000165655	ZNF503	zinc finger protein 503	2518.62	0.292333	0.261563	1.11764	0.26372	0.578856	0.999973	0	unassigned	NA	NA	NA	NA	NA	NA	FALSE
ENSG00000165660	ABRAXAS2	abraxas 2, BRISC complex subunit	4254.7	0.031667	0.104194	0.303924	0.761186	0.118509	0.999973	0	unassigned	NA	NA	NA	NA	NA	NA	FALSE
ENSG00000165661	QSOX2	quiescin sulfhydryl oxidase 2	378.325	-0.158738	0.296502	-0.535368	0.592395	0.227389	0.999973	0	unassigned	NA	NA	NA	NA	NA	NA	FALSE
ENSG00000165669	FAM204A	family with sequence similarity 204 member A	8743.58	0.0592835	0.121847	0.486542	0.626583	0.203021	0.999973	0	unassigned	NA	NA	NA	NA	NA	NA	FALSE
ENSG00000165671	NSD1	nuclear receptor binding SET domain protein 1	3339.93	-0.0331226	0.139849	-0.236845	0.812777	0.0900288	0.999973	0	unassigned	NA	NA	NA	NA	NA	NA	FALSE
ENSG00000165672	PRDX3	peroxiredoxin 3	64692.7	-0.0178541	0.12532	-0.142468	0.88671	0.0522183	0.999973	0	unassigned	NA	NA	NA	NA	NA	NA	FALSE
ENSG00000165675	ENOX2	ecto-NOX disulfide-thiol exchanger 2	3586.91	0.155969	0.138374	1.12716	0.259674	0.585572	0.999973	0	unassigned	NA	NA	NA	NA	NA	NA	FALSE
ENSG00000165678	GHITM	growth hormone inducible transmembrane protein	95503.7	0.238528	0.0867574	2.74937	0.00597093	2.22396	0.49198	0	unassigned	NA	NA	NA	NA	NA	NA	FALSE
ENSG00000165682	CLEC1B	C-type lectin domain family 1 member B	209.506	-0.600009	0.853858	-0.702704	0.48224	0.316736	0.999973	1	unassigned	NA	NA	NA	NA	NA	NA	FALSE
ENSG00000165684	SNAPC4	small nuclear RNA activating complex polypeptide 4	432.904	0.0560527	0.238517	0.235005	0.814205	0.0892663	0.999973	0	unassigned	NA	NA	NA	NA	NA	NA	FALSE
ENSG00000165685	TMEM52B	transmembrane protein 52B	6320.41	0.643994	0.676634	0.951761	0.341218	0.466968	0.999973	0	unassigned	NA	NA	NA	NA	NA	NA	FALSE
ENSG00000165688	PMPCA	peptidase, mitochondrial processing subunit alpha	8390.52	0.0710739	0.0774041	0.918218	0.358505	0.445505	0.999973	0	unassigned	NA	NA	NA	NA	NA	NA	FALSE
ENSG00000165689	ENTR1	endosome associated trafficking regulator 1	361.091	-0.353505	0.315787	-1.11944	0.262952	0.580124	0.999973	0	unassigned	NA	NA	NA	NA	NA	NA	FALSE
ENSG00000165694	FRMD7	FERM domain containing 7	84.1567	0.0843706	1.19838	0.0704037	0.943872	0.0250868	NA	0	unassigned	NA	NA	NA	NA	NA	NA	FALSE
ENSG00000165695	AK8	adenylate kinase 8	685.064	0.0503252	0.25308	0.198851	0.842379	0.0744924	0.999973	0	unassigned	NA	NA	NA	NA	NA	NA	FALSE
ENSG00000165698	SPACA9	sperm acrosome associated 9	2937.23	0.0159538	0.182887	0.087233	0.930486	0.03129	0.999973	0	Pink	H	0.356409	NA	NA	NA	0.359423	FALSE
ENSG00000165699	TSC1	TSC complex subunit 1	3504.53	0.00386431	0.145287	0.0265977	0.978781	0.00931463	0.999973	0	unassigned	NA	NA	NA	NA	NA	NA	FALSE
ENSG00000165702	GFI1B	growth factor independent 1B transcriptional repressor	107.703	0.21987	0.951506	0.231076	0.817256	0.0876418	NA	0	unassigned	NA	NA	NA	NA	NA	NA	FALSE
ENSG00000165704	HPRT1	hypoxanthine phosphoribosyltransferase 1	9322.31	0.0327826	0.109205	0.300194	0.764029	0.11689	0.999973	0	unassigned	NA	NA	NA	NA	NA	NA	FALSE
ENSG00000165714	BORCS5	BLOC-1 related complex subunit 5	1750.05	0.196492	0.197573	0.994525	0.319967	0.494894	0.999973	0	unassigned	NA	NA	NA	NA	NA	NA	FALSE
ENSG00000165716	DIPK1B	divergent protein kinase domain 1B	1481.99	-0.430793	0.384506	-1.12038	0.262551	0.580786	0.999973	0	Brown	N	0.0413371	NA	NA	0.0752452	NA	FALSE
ENSG00000165724	ZMYND19	zinc finger MYND-type containing 19	497.373	0.106051	0.442184	0.239835	0.810458	0.0912693	0.999973	0	Brown	N	0.0489196	NA	NA	0.0759304	NA	FALSE
ENSG00000165730	STOX1	storkhead box 1	62.7339	-0.0913267	0.834483	-0.109441	0.912853	0.0395993	NA	0	unassigned	NA	NA	NA	NA	NA	NA	FALSE
ENSG00000165731	RET	ret proto-oncogene	339.003	-1.35052	0.79869	-1.69092	0.0908523	1.04166	0.939599	0	unassigned	NA	NA	NA	NA	NA	NA	FALSE
ENSG00000165732	DDX21	DExD-box helicase 21	6114.68	0.0757494	0.13102	0.578152	0.563161	0.249367	0.999973	0	unassigned	NA	NA	NA	NA	NA	NA	FALSE
ENSG00000165733	BMS1	BMS1 ribosome biogenesis factor	6934.88	-0.0373768	0.163223	-0.228992	0.818875	0.0867822	0.999973	0	unassigned	NA	NA	NA	NA	NA	NA	FALSE
ENSG00000165752	STK32C	serine/threonine kinase 32C	586.274	0.229734	0.247407	0.928565	0.353114	0.452085	0.999973	0	Brown	O	0.0441389	NA	NA	0.124428	NA	FALSE
ENSG00000165757	JCAD	junctional cadherin 5 associated	6737.08	-0.183599	0.223935	-0.819878	0.412286	0.384802	0.999973	0	unassigned	NA	NA	NA	NA	NA	NA	FALSE
ENSG00000165775	FUNDC2	FUN14 domain containing 2	9301.52	-0.177277	0.179005	-0.990348	0.322004	0.492139	0.999973	0	unassigned	NA	NA	NA	NA	NA	NA	FALSE
ENSG00000165782	PIP4P1	phosphatidylinositol-4,5-bisphosphate 4-phosphatase 1	5376.65	0.138758	0.133849	1.03667	0.299888	0.523041	0.999973	0	unassigned	NA	NA	NA	NA	NA	NA	FALSE
ENSG00000165792	METTL17	methyltransferase like 17	2831.99	-0.0826441	0.108319	-0.762971	0.44548	0.351171	0.999973	0	unassigned	NA	NA	NA	NA	NA	NA	FALSE
ENSG00000165795	NDRG2	NDRG family member 2	75778.8	0.0544224	0.208843	0.26059	0.794409	0.0999559	0.999973	0	unassigned	NA	NA	NA	NA	NA	NA	FALSE
ENSG00000165799	RNASE7	ribonuclease A family member 7	63.4353	-0.751321	0.961422	-0.781468	0.434527	0.361983	NA	0	unassigned	NA	NA	NA	NA	NA	NA	FALSE
ENSG00000165801	ARHGEF40	Rho guanine nucleotide exchange factor 40	6693.21	-0.227884	0.147591	-1.54403	0.122582	0.911575	0.983981	0	unassigned	NA	NA	NA	NA	NA	NA	FALSE
ENSG00000165802	NSMF	NMDA receptor synaptonuclear signaling and neuronal migration factor	2215.94	-0.550208	0.410564	-1.34013	0.180205	0.744234	0.999973	0	unassigned	NA	NA	NA	NA	NA	NA	FALSE
ENSG00000165804	ZNF219	zinc finger protein 219	861.681	0.276127	0.227331	1.21465	0.2245	0.648784	0.999973	0	unassigned	NA	NA	NA	NA	NA	NA	FALSE
ENSG00000165806	CASP7	caspase 7	8377.67	0.0224636	0.138402	0.162307	0.871064	0.05995	0.999973	0	unassigned	NA	NA	NA	NA	NA	NA	FALSE
ENSG00000165807	PPP1R36	protein phosphatase 1 regulatory subunit 36	175.723	-0.13145	0.438173	-0.299995	0.764181	0.116804	0.999973	0	unassigned	NA	NA	NA	NA	NA	NA	FALSE
ENSG00000165810	BTNL9	butyrophilin like 9	4747.46	-0.107533	0.275804	-0.38989	0.696618	0.157005	0.999973	0	unassigned	NA	NA	NA	NA	NA	NA	FALSE
ENSG00000165813	CCDC186	coiled-coil domain containing 186	5753.68	0.146647	0.149059	0.983816	0.325206	0.487842	0.999973	0	unassigned	NA	NA	NA	NA	NA	NA	FALSE
ENSG00000165816	VWA2	von Willebrand factor A domain containing 2	31.0607	0.24445	0.600636	0.406985	0.684019	0.164932	NA	0	unassigned	NA	NA	NA	NA	NA	NA	FALSE
ENSG00000165819	METTL3	methyltransferase like 3	5452.05	-0.0273576	0.126743	-0.21585	0.829105	0.0813907	0.999973	0	unassigned	NA	NA	NA	NA	NA	NA	FALSE
ENSG00000165821	SALL2	spalt like transcription factor 2	1246.54	0.590867	0.261845	2.25655	0.0240361	1.61914	0.732449	0	unassigned	NA	NA	NA	NA	NA	NA	FALSE
ENSG00000165828	PRAP1	proline rich acidic protein 1	7942.14	-0.118875	0.416075	-0.285706	0.775103	0.11064	0.999973	0	unassigned	NA	NA	NA	NA	NA	NA	FALSE
ENSG00000165832	TRUB1	TruB pseudouridine synthase family member 1	4827.14	0.268706	0.166588	1.613	0.106745	0.971651	0.958084	0	unassigned	NA	NA	NA	NA	NA	NA	FALSE
ENSG00000165861	ZFYVE1	zinc finger FYVE-type containing 1	6241.74	0.0253381	0.212781	0.119081	0.905211	0.0432499	0.999973	0	Pink	F	0.140858	NA	NA	NA	0.0984553	FALSE
ENSG00000165863	C10orf82	chromosome 10 open reading frame 82	1776.66	-0.0820041	0.482176	-0.170071	0.864954	0.0630068	0.999973	0	unassigned	NA	NA	NA	NA	NA	NA	FALSE
ENSG00000165868	HSPA12A	heat shock protein family A (Hsp70) member 12A	20203.1	0.126086	0.208425	0.604947	0.545214	0.263433	0.999973	0	unassigned	NA	NA	NA	NA	NA	NA	FALSE
ENSG00000165879	FRAT1	FRAT regulator of WNT signaling pathway 1	271.077	-0.508617	0.382189	-1.3308	0.183255	0.736943	0.999973	0	Brown	N	0.0520524	NA	NA	0.0967227	NA	FALSE
ENSG00000165886	UBTD1	ubiquitin domain containing 1	1875.02	-0.366129	0.2037	-1.79739	0.0722735	1.14102	0.907572	0	unassigned	NA	NA	NA	NA	NA	NA	FALSE
ENSG00000165887	ANKRD2	ankyrin repeat domain 2	373.413	-0.182502	0.522562	-0.349245	0.726905	0.138522	0.999973	0	unassigned	NA	NA	NA	NA	NA	NA	FALSE
ENSG00000165891	E2F7	E2F transcription factor 7	95.671	-1.05364	1.06144	-0.992644	0.320884	0.493652	NA	0	unassigned	NA	NA	NA	NA	NA	NA	FALSE
ENSG00000165895	ARHGAP42	Rho GTPase activating protein 42	771.919	-0.0529406	0.29474	-0.179618	0.857453	0.0667899	0.999973	0	unassigned	NA	NA	NA	NA	NA	NA	FALSE
ENSG00000165898	ISCA2	iron-sulfur cluster assembly 2	4759.68	0.0977903	0.162114	0.603218	0.546363	0.262518	0.999973	0	unassigned	NA	NA	NA	NA	NA	NA	FALSE
ENSG00000165899	OTOGL	otogelin like	87.9477	1.96002	1.21093	1.61861	0.105532	0.976617	NA	0	unassigned	NA	NA	NA	NA	NA	NA	FALSE
ENSG00000165905	LARGE2	LARGE xylosyl- and glucuronyltransferase 2	564.482	0.205441	0.412941	0.497507	0.618832	0.208427	0.999973	0	unassigned	NA	NA	NA	NA	NA	NA	FALSE
ENSG00000165912	PACSIN3	protein kinase C and casein kinase substrate in neurons 3	3450.54	0.314063	0.178375	1.7607	0.0782899	1.10629	0.922298	0	unassigned	NA	NA	NA	NA	NA	NA	FALSE
ENSG00000165914	TTC7B	tetratricopeptide repeat domain 7B	1004.01	-0.556522	0.258952	-2.14913	0.0316237	1.49999	0.770887	0	unassigned	NA	NA	NA	NA	NA	NA	FALSE
ENSG00000165915	SLC39A13	solute carrier family 39 member 13	17777.4	-0.171888	0.183969	-0.934335	0.350131	0.455769	0.999973	0	unassigned	NA	NA	NA	NA	NA	NA	FALSE
ENSG00000165916	PSMC3	proteasome 26S subunit, ATPase 3	29623.9	0.0525886	0.07277	0.722668	0.469884	0.32801	0.999973	0	unassigned	NA	NA	NA	NA	NA	NA	FALSE
ENSG00000165923	AGBL2	AGBL carboxypeptidase 2	68.8228	-0.595285	0.742406	-0.801832	0.42265	0.374019	NA	0	unassigned	NA	NA	NA	NA	NA	NA	FALSE
ENSG00000165929	TC2N	tandem C2 domains, nuclear	476.584	0.158899	0.319066	0.498012	0.618475	0.208678	0.999973	0	unassigned	NA	NA	NA	NA	NA	NA	FALSE
ENSG00000165934	CPSF2	cleavage and polyadenylation specific factor 2	5864.94	0.0166863	0.133915	0.124604	0.900837	0.0453538	0.999973	0	unassigned	NA	NA	NA	NA	NA	NA	FALSE
ENSG00000165943	MOAP1	modulator of apoptosis 1	14907.5	0.0691908	0.109458	0.632124	0.527306	0.277937	0.999973	0	unassigned	NA	NA	NA	NA	NA	NA	FALSE
ENSG00000165948	IFI27L1	interferon alpha inducible protein 27 like 1	1221.95	-0.216754	0.161197	-1.34465	0.178738	0.747782	0.999973	0	Pink	G	0.0628105	NA	NA	NA	0.0610716	FALSE
ENSG00000165949	IFI27	interferon alpha inducible protein 27	32893.8	-0.166123	0.24025	-0.691457	0.489278	0.310444	0.999973	0	unassigned	NA	NA	NA	NA	NA	NA	FALSE
ENSG00000165959	CLMN	calmin	2482.78	-0.207837	0.262157	-0.792794	0.427898	0.36866	0.999973	0	unassigned	NA	NA	NA	NA	NA	NA	FALSE
ENSG00000165966	PDZRN4	PDZ domain containing ring finger 4	63.3979	-0.117888	0.875752	-0.134613	0.892918	0.0491885	NA	0	unassigned	NA	NA	NA	NA	NA	NA	FALSE
ENSG00000165972	CCDC38	coiled-coil domain containing 38	77.7094	0.0661575	1.07432	0.0615807	0.950897	0.0218666	NA	0	unassigned	NA	NA	NA	NA	NA	NA	FALSE
ENSG00000165973	NELL1	neural EGFL like 1	10315.6	0.257408	0.705907	0.364648	0.715374	0.145467	0.999973	0	unassigned	NA	NA	NA	NA	NA	NA	FALSE
ENSG00000165983	PTER	phosphotriesterase related	3053.2	0.0243079	0.257872	0.0942638	0.9249	0.0339054	0.999973	0	unassigned	NA	NA	NA	NA	NA	NA	FALSE
ENSG00000165985	C1QL3	complement C1q like 3	146.286	0.0201468	0.441441	0.0456386	0.963598	0.016104	NA	0	unassigned	NA	NA	NA	NA	NA	NA	FALSE
ENSG00000165995	CACNB2	calcium voltage-gated channel auxiliary subunit beta 2	4791.36	0.110866	0.293593	0.377618	0.705715	0.151371	0.999973	0	unassigned	NA	NA	NA	NA	NA	NA	FALSE
ENSG00000165996	HACD1	3-hydroxyacyl-CoA dehydratase 1	1171.96	-0.162744	0.324802	-0.501056	0.616332	0.210185	0.999973	0	unassigned	NA	NA	NA	NA	NA	NA	FALSE
ENSG00000165997	ARL5B	ADP ribosylation factor like GTPase 5B	2138.36	-0.0718214	0.210858	-0.340615	0.733393	0.134663	0.999973	0	unassigned	NA	NA	NA	NA	NA	NA	FALSE
ENSG00000166002	SMCO4	single-pass membrane protein with coiled-coil domains 4	3624.7	-0.207338	0.170018	-1.21951	0.222652	0.652374	0.999973	0	unassigned	NA	NA	NA	NA	NA	NA	FALSE
ENSG00000166004	CEP295	centrosomal protein 295	838.288	-0.103556	0.152594	-0.678636	0.497369	0.303322	0.999973	0	unassigned	NA	NA	NA	NA	NA	NA	FALSE
ENSG00000166012	TAF1D	TATA-box binding protein associated factor, RNA polymerase I subunit D	894.836	-0.336669	0.161494	-2.08471	0.0370959	1.43067	0.790179	0	Pink	H	0.219749	NA	NA	NA	0.217762	FALSE
ENSG00000166016	ABTB2	ankyrin repeat and BTB domain containing 2	349.859	-0.413956	0.512799	-0.807247	0.419524	0.377243	0.999973	0	unassigned	NA	NA	NA	NA	NA	NA	FALSE
ENSG00000166024	R3HCC1L	R3H domain and coiled-coil containing 1 like	3829.49	0.175708	0.193608	0.907544	0.364119	0.438756	0.999973	0	unassigned	NA	NA	NA	NA	NA	NA	FALSE
ENSG00000166025	AMOTL1	angiomotin like 1	6675.5	-0.356394	0.219827	-1.62124	0.104965	0.978954	0.954455	0	unassigned	NA	NA	NA	NA	NA	NA	FALSE
ENSG00000166033	HTRA1	HtrA serine peptidase 1	108706	0.334854	0.344792	0.971178	0.33146	0.479569	0.999973	0	Brown	N	0.0648256	NA	NA	0.153618	NA	FALSE
ENSG00000166035	LIPC	lipase C, hepatic type	813.889	-0.363522	0.307191	-1.18337	0.236661	0.625873	0.999973	0	unassigned	NA	NA	NA	NA	NA	NA	FALSE
ENSG00000166037	CEP57	centrosomal protein 57	2765.1	0.0365525	0.127705	0.286226	0.774705	0.110863	0.999973	0	unassigned	NA	NA	NA	NA	NA	NA	FALSE
ENSG00000166046	TCP11L2	t-complex 11 like 2	486.579	0.107285	0.25322	0.423683	0.671797	0.172762	0.999973	0	unassigned	NA	NA	NA	NA	NA	NA	FALSE
ENSG00000166068	SPRED1	sprouty related EVH1 domain containing 1	5124.11	-0.0964036	0.161032	-0.59866	0.5494	0.260112	0.999973	0	unassigned	NA	NA	NA	NA	NA	NA	FALSE
ENSG00000166073	GPR176	G protein-coupled receptor 176	5549.43	-0.0434249	0.284312	-0.152737	0.878606	0.0562059	0.999973	0	unassigned	NA	NA	NA	NA	NA	NA	FALSE
ENSG00000166086	JAM3	junctional adhesion molecule 3	4524.07	-0.177985	0.216615	-0.821663	0.411268	0.385875	0.999973	0	Pink	F	0.0593009	NA	NA	NA	0.0446628	FALSE
ENSG00000166091	CMTM5	CKLF like MARVEL transmembrane domain containing 5	66.2835	-1.46407	0.92502	-1.58275	0.113479	0.945083	NA	0	unassigned	NA	NA	NA	NA	NA	NA	FALSE
ENSG00000166105	GLB1L3	galactosidase beta 1 like 3	124.318	1.07191	0.780165	1.37395	0.169456	0.770943	NA	0	unassigned	NA	NA	NA	NA	NA	NA	FALSE
ENSG00000166106	ADAMTS15	ADAM metallopeptidase with thrombospondin type 1 motif 15	578.632	-0.508288	0.321743	-1.57979	0.114154	0.942507	0.972338	0	unassigned	NA	NA	NA	NA	NA	NA	FALSE
ENSG00000166123	GPT2	glutamic--pyruvic transaminase 2	1763.92	-0.0673099	0.341214	-0.197266	0.843619	0.0738535	0.999973	0	unassigned	NA	NA	NA	NA	NA	NA	FALSE
ENSG00000166126	AMN	amnion associated transmembrane protein	2463.78	0.106048	0.625941	0.169422	0.865465	0.0627504	0.999973	0	unassigned	NA	NA	NA	NA	NA	NA	FALSE
ENSG00000166128	RAB8B	RAB8B, member RAS oncogene family	5754.55	0.188409	0.401447	0.469326	0.638837	0.19461	0.999973	0	unassigned	NA	NA	NA	NA	NA	NA	FALSE
ENSG00000166130	IKBIP	IKBKB interacting protein	4643.94	-0.0953984	0.16008	-0.595943	0.551213	0.25868	0.999973	0	unassigned	NA	NA	NA	NA	NA	NA	FALSE
ENSG00000166133	RPUSD2	RNA pseudouridine synthase domain containing 2	2513.24	-0.000256385	0.119069	-0.00215325	0.998282	0.000746779	0.999973	0	unassigned	NA	NA	NA	NA	NA	NA	FALSE
ENSG00000166135	HIF1AN	hypoxia inducible factor 1 subunit alpha inhibitor	12212.2	0.130111	0.104013	1.25091	0.210969	0.675782	0.999973	0	unassigned	NA	NA	NA	NA	NA	NA	FALSE
ENSG00000166136	NDUFB8	NADH:ubiquinone oxidoreductase subunit B8	37286.1	0.0863988	0.156031	0.553729	0.579764	0.236749	0.999973	0	Pink	G	0.0675793	NA	NA	NA	0.0589436	FALSE
ENSG00000166140	ZFYVE19	zinc finger FYVE-type containing 19	2397.81	0.0464578	0.148068	0.313761	0.753703	0.1228	0.999973	0	unassigned	NA	NA	NA	NA	NA	NA	FALSE
ENSG00000166143	PPP1R14D	protein phosphatase 1 regulatory inhibitor subunit 14D	77.9167	-0.398282	0.765631	-0.520201	0.602923	0.219738	NA	0	unassigned	NA	NA	NA	NA	NA	NA	FALSE
ENSG00000166145	SPINT1	serine peptidase inhibitor, Kunitz type 1	7003.03	-0.124883	0.197755	-0.631503	0.527712	0.277603	0.999973	0	unassigned	NA	NA	NA	NA	NA	NA	FALSE
ENSG00000166147	FBN1	fibrillin 1	2061.32	-0.526906	0.3215	-1.6389	0.101234	0.994673	0.947008	0	unassigned	NA	NA	NA	NA	NA	NA	FALSE
ENSG00000166148	AVPR1A	arginine vasopressin receptor 1A	387.505	-0.104113	0.711452	-0.146338	0.883654	0.0537176	0.999973	0	unassigned	NA	NA	NA	NA	NA	NA	FALSE
ENSG00000166153	DEPDC4	DEP domain containing 4	102.17	-0.359329	0.716657	-0.501396	0.616092	0.210354	NA	0	unassigned	NA	NA	NA	NA	NA	NA	FALSE
ENSG00000166164	BRD7	bromodomain containing 7	5001.6	0.00989263	0.18327	0.0539783	0.956952	0.0191096	0.999973	0	Brown	N	0.0362129	NA	NA	0.0603402	NA	FALSE
ENSG00000166165	CKB	creatine kinase B	12982.1	-0.129364	0.239848	-0.539358	0.58964	0.229413	0.999973	0	Green	A	0.00642657	NA	0.0270738	NA	NA	FALSE
ENSG00000166166	TRMT61A	tRNA methyltransferase 61A	3060.87	-0.0683493	0.135577	-0.504135	0.614167	0.211714	0.999973	0	unassigned	NA	NA	NA	NA	NA	NA	FALSE
ENSG00000166167	BTRC	beta-transducin repeat containing E3 ubiquitin protein ligase	3661.16	0.0279981	0.157155	0.178156	0.858601	0.0662087	0.999973	0	unassigned	NA	NA	NA	NA	NA	NA	FALSE
ENSG00000166169	POLL	DNA polymerase lambda	1407.28	-0.0224909	0.124104	-0.181226	0.85619	0.0674298	0.999973	0	unassigned	NA	NA	NA	NA	NA	NA	FALSE
ENSG00000166170	BAG5	BAG cochaperone 5	9892.73	0.121689	0.141496	0.860016	0.38978	0.40918	0.999973	0	unassigned	NA	NA	NA	NA	NA	NA	FALSE
ENSG00000166171	DPCD	deleted in primary ciliary dyskinesia homolog (mouse)	4113.56	0.0551144	0.153183	0.359794	0.719001	0.143271	0.999973	0	unassigned	NA	NA	NA	NA	NA	NA	FALSE
ENSG00000166173	LARP6	La ribonucleoprotein 6, translational regulator	3295.34	-0.04415	0.116984	-0.377403	0.705874	0.151273	0.999973	0	unassigned	NA	NA	NA	NA	NA	NA	FALSE
ENSG00000166181	API5	apoptosis inhibitor 5	10790.7	0.166282	0.237672	0.699627	0.48416	0.315011	0.999973	0	unassigned	NA	NA	NA	NA	NA	NA	FALSE
ENSG00000166183	ASPG	asparaginase	2216.87	0.112381	0.30605	0.367197	0.713472	0.146623	0.999973	0	unassigned	NA	NA	NA	NA	NA	NA	FALSE
ENSG00000166188	ZNF319	zinc finger protein 319	1118.57	-0.193061	0.202707	-0.952413	0.340887	0.467389	0.999973	0	unassigned	NA	NA	NA	NA	NA	NA	FALSE
ENSG00000166189	HPS6	HPS6 biogenesis of lysosomal organelles complex 2 subunit 3	3715.29	-0.0394257	0.266863	-0.147737	0.88255	0.0542606	0.999973	0	Green	D	0.0403707	NA	0.177465	NA	NA	FALSE
ENSG00000166192	SENP8	SUMO peptidase family member, NEDD8 specific	1096.4	-0.0535604	0.150084	-0.356869	0.72119	0.14195	0.999973	0	unassigned	NA	NA	NA	NA	NA	NA	FALSE
ENSG00000166197	NOLC1	nucleolar and coiled-body phosphoprotein 1	5452.09	0.0221919	0.135093	0.164271	0.869518	0.0607217	0.999973	0	Brown	M	0.073737	NA	NA	0.141352	NA	FALSE
ENSG00000166199	ALKBH3	alkB homolog 3, alpha-ketoglutarate dependent dioxygenase	2423.67	0.230413	0.137947	1.6703	0.0948606	1.02291	0.939599	0	unassigned	NA	NA	NA	NA	NA	NA	FALSE
ENSG00000166200	COPS2	COP9 signalosome subunit 2	5926.09	0.0725556	0.112657	0.644039	0.51955	0.284372	0.999973	0	unassigned	NA	NA	NA	NA	NA	NA	FALSE
ENSG00000166206	GABRB3	gamma-aminobutyric acid type A receptor subunit beta3	642.102	0.763335	0.475627	1.6049	0.108515	0.964509	0.961165	0	unassigned	NA	NA	NA	NA	NA	NA	FALSE
ENSG00000166224	SGPL1	sphingosine-1-phosphate lyase 1	8783.18	0.133048	0.143276	0.928609	0.353092	0.452113	0.999973	0	unassigned	NA	NA	NA	NA	NA	NA	FALSE
ENSG00000166225	FRS2	fibroblast growth factor receptor substrate 2	2602.51	0.0639136	0.398049	0.160567	0.872434	0.0592673	0.999973	0	unassigned	NA	NA	NA	NA	NA	NA	FALSE
ENSG00000166226	CCT2	chaperonin containing TCP1 subunit 2	17220.6	-0.109204	0.0842795	-1.29574	0.195067	0.709817	0.999973	0	unassigned	NA	NA	NA	NA	NA	NA	FALSE
ENSG00000166228	PCBD1	pterin-4 alpha-carbinolamine dehydratase 1	14400.8	0.054773	0.18497	0.296118	0.76714	0.115126	0.999973	0	unassigned	NA	NA	NA	NA	NA	NA	FALSE
ENSG00000166233	ARIH1	ariadne RBR E3 ubiquitin protein ligase 1	1897.82	0.00813781	0.184153	0.0441906	0.964752	0.0155841	0.999973	0	Green	D	0.108804	NA	0.443594	NA	NA	FALSE
ENSG00000166246	DNAAF8	dynein axonemal assembly factor 8	231.427	-0.322228	0.384431	-0.838195	0.401921	0.395859	0.999973	0	unassigned	NA	NA	NA	NA	NA	NA	FALSE
ENSG00000166250	CLMP	CXADR like membrane protein	198.146	-0.545602	0.423126	-1.28945	0.19724	0.705005	0.999973	0	unassigned	NA	NA	NA	NA	NA	NA	FALSE
ENSG00000166257	SCN3B	sodium voltage-gated channel beta subunit 3	166.56	0.544683	0.59296	0.918582	0.358314	0.445736	0.999973	0	unassigned	NA	NA	NA	NA	NA	NA	FALSE
ENSG00000166260	COX11	cytochrome c oxidase copper chaperone COX11	4051.88	0.0650998	0.0861555	0.755609	0.449884	0.3469	0.999973	0	unassigned	NA	NA	NA	NA	NA	NA	FALSE
ENSG00000166261	ZNF202	zinc finger protein 202	1054.38	-0.271576	0.211945	-1.28135	0.20007	0.698819	0.999973	0	unassigned	NA	NA	NA	NA	NA	NA	FALSE
ENSG00000166262	FAM227B	family with sequence similarity 227 member B	740.88	0.445138	0.173414	2.5669	0.0102611	1.9888	0.579872	0	unassigned	NA	NA	NA	NA	NA	NA	FALSE
ENSG00000166263	STXBP4	syntaxin binding protein 4	1370.82	-0.0146018	0.228455	-0.0639155	0.949038	0.0227166	0.999973	0	unassigned	NA	NA	NA	NA	NA	NA	FALSE
ENSG00000166265	CYYR1	cysteine and tyrosine rich 1	15818.8	-0.0376911	0.248722	-0.151539	0.879551	0.0557392	0.999973	0	Green	C	0.0453961	NA	0.199866	NA	NA	FALSE
ENSG00000166266	CUL5	cullin 5	7430	0.142961	0.10892	1.31253	0.18934	0.722757	0.999973	0	unassigned	NA	NA	NA	NA	NA	NA	FALSE
ENSG00000166272	WBP1L	WW domain binding protein 1 like	9569.44	-0.0279256	0.12738	-0.219231	0.82647	0.0827727	0.999973	0	unassigned	NA	NA	NA	NA	NA	NA	FALSE
ENSG00000166275	BORCS7	BLOC-1 related complex subunit 7	17625.9	0.0817094	0.161753	0.505149	0.613454	0.212218	0.999973	0	unassigned	NA	NA	NA	NA	NA	NA	FALSE
ENSG00000166278	C2	complement C2	3165.36	0.242083	0.371465	0.651699	0.514595	0.288534	0.999973	0	unassigned	NA	NA	NA	NA	NA	NA	FALSE
ENSG00000166289	PLEKHF1	pleckstrin homology and FYVE domain containing 1	1313	0.172724	0.227559	0.759033	0.447833	0.348884	0.999973	0	unassigned	NA	NA	NA	NA	NA	NA	FALSE
ENSG00000166292	TMEM100	transmembrane protein 100	74.8131	-0.286535	1.18171	-0.242475	0.808412	0.092367	NA	0	unassigned	NA	NA	NA	NA	NA	NA	FALSE
ENSG00000166295	ANAPC16	anaphase promoting complex subunit 16	37105.9	0.0706393	0.131216	0.538343	0.59034	0.228898	0.999973	0	Pink	G	0.0801642	NA	NA	NA	0.0654276	TRUE
ENSG00000166311	SMPD1	sphingomyelin phosphodiesterase 1	1546.62	0.227708	0.140378	1.6221	0.104781	0.979717	0.954455	0	unassigned	NA	NA	NA	NA	NA	NA	FALSE
ENSG00000166313	APBB1	amyloid beta precursor protein binding family B member 1	12214.2	-0.0243304	0.104628	-0.232541	0.816118	0.0882472	0.999973	0	unassigned	NA	NA	NA	NA	NA	NA	FALSE
ENSG00000166321	NUDT13	nudix hydrolase 13	269.96	-0.0826438	0.425506	-0.194225	0.846	0.0726297	0.999973	0	unassigned	NA	NA	NA	NA	NA	NA	FALSE
ENSG00000166323	C11orf65	chromosome 11 open reading frame 65	114.686	-0.170697	0.315479	-0.541071	0.588459	0.230284	NA	0	unassigned	NA	NA	NA	NA	NA	NA	FALSE
ENSG00000166326	TRIM44	tripartite motif containing 44	25624.2	-0.0446687	0.0903817	-0.494222	0.621149	0.206804	0.999973	0	Pink	F	0.0693612	NA	NA	NA	0.0676624	FALSE
ENSG00000166333	ILK	integrin linked kinase	52784.5	0.102069	0.0691352	1.47637	0.139845	0.854353	0.999973	0	unassigned	NA	NA	NA	NA	NA	NA	FALSE
ENSG00000166337	TAF10	TATA-box binding protein associated factor 10	3406.4	-0.146597	0.360409	-0.406751	0.684191	0.164823	0.999973	0	Purple	I	0.0159172	0.0461823	NA	NA	NA	FALSE
ENSG00000166340	TPP1	tripeptidyl peptidase 1	26538.4	0.212155	0.192387	1.10275	0.270134	0.56842	0.999973	0	unassigned	NA	NA	NA	NA	NA	NA	FALSE
ENSG00000166341	DCHS1	dachsous cadherin-related 1	2348.4	-0.217511	0.256759	-0.847141	0.396916	0.401301	0.999973	0	unassigned	NA	NA	NA	NA	NA	NA	FALSE
ENSG00000166342	NETO1	neuropilin and tolloid like 1	73	-0.354867	0.941651	-0.376857	0.70628	0.151023	NA	0	unassigned	NA	NA	NA	NA	NA	NA	FALSE
ENSG00000166347	CYB5A	cytochrome b5 type A	37904.7	0.17437	0.251031	0.694616	0.487296	0.312207	0.999973	0	unassigned	NA	NA	NA	NA	NA	NA	FALSE
ENSG00000166348	USP54	ubiquitin specific peptidase 54	644.991	0.0795141	0.170002	0.467724	0.639982	0.193832	0.999973	0	unassigned	NA	NA	NA	NA	NA	NA	FALSE
ENSG00000166349	RAG1	recombination activating 1	352.327	-0.0189747	0.426629	-0.044476	0.964525	0.0156865	0.999973	0	unassigned	NA	NA	NA	NA	NA	NA	FALSE
ENSG00000166352	IFTAP	intraflagellar transport associated protein	2058	-0.115069	0.158255	-0.72711	0.467159	0.330536	0.999973	0	unassigned	NA	NA	NA	NA	NA	NA	FALSE
ENSG00000166359	WDR88	WD repeat domain 88	24.6416	0.119224	0.738465	0.161448	0.87174	0.0596128	NA	0	unassigned	NA	NA	NA	NA	NA	NA	FALSE
ENSG00000166377	ATP9B	ATPase phospholipid transporting 9B (putative)	3142.14	0.127675	0.147375	0.866326	0.386312	0.413062	0.999973	0	unassigned	NA	NA	NA	NA	NA	NA	FALSE
ENSG00000166387	PPFIBP2	PPFIA binding protein 2	2376.22	0.324903	0.206155	1.57601	0.115023	0.939215	0.97559	0	unassigned	NA	NA	NA	NA	NA	NA	FALSE
ENSG00000166391	MOGAT2	monoacylglycerol O-acyltransferase 2	64.6354	-1.20258	0.958676	-1.25442	0.209689	0.678425	NA	0	unassigned	NA	NA	NA	NA	NA	NA	FALSE
ENSG00000166394	CYB5R2	cytochrome b5 reductase 2	2603.98	0.350255	0.195211	1.79423	0.072776	1.13801	0.908075	0	unassigned	NA	NA	NA	NA	NA	NA	FALSE
ENSG00000166396	SERPINB7	serpin family B member 7	38.3493	1.27835	1.11845	1.14296	0.253055	0.596786	NA	0	unassigned	NA	NA	NA	NA	NA	NA	FALSE
ENSG00000166398	GARRE1	granule associated Rac and RHOG effector 1	4805.66	-0.0787098	0.205492	-0.383031	0.701697	0.15385	0.999973	0	unassigned	NA	NA	NA	NA	NA	NA	FALSE
ENSG00000166401	SERPINB8	serpin family B member 8	979.881	0.0996613	0.232873	0.427965	0.668677	0.174784	0.999973	0	unassigned	NA	NA	NA	NA	NA	NA	FALSE
ENSG00000166402	TUB	TUB bipartite transcription factor	744.693	-0.343647	0.453329	-0.758052	0.44842	0.348315	0.999973	0	unassigned	NA	NA	NA	NA	NA	NA	FALSE
ENSG00000166405	RIC3	RIC3 acetylcholine receptor chaperone	4277.11	0.639987	0.329164	1.94428	0.0518616	1.28515	0.880482	0	unassigned	NA	NA	NA	NA	NA	NA	FALSE
ENSG00000166407	LMO1	LIM domain only 1	43.1864	-0.0869801	1.14235	-0.0761411	0.939307	0.0271925	NA	0	unassigned	NA	NA	NA	NA	NA	NA	FALSE
ENSG00000166411	IDH3A	isocitrate dehydrogenase (NAD(+)) 3 catalytic subunit alpha	11289.9	0.00175765	0.153198	0.0114731	0.990846	0.00399383	0.999973	0	unassigned	NA	NA	NA	NA	NA	NA	FALSE
ENSG00000166415	WDR72	WD repeat domain 72	3886.64	0.367096	0.307234	1.19484	0.23215	0.634232	0.999973	0	unassigned	NA	NA	NA	NA	NA	NA	FALSE
ENSG00000166426	CRABP1	cellular retinoic acid binding protein 1	241.671	1.53091	0.924937	1.65515	0.0978932	1.00925	0.940937	0	unassigned	NA	NA	NA	NA	NA	NA	FALSE
ENSG00000166428	PLD4	phospholipase D family member 4	458.264	-0.522985	0.342055	-1.52895	0.126277	0.898675	0.992599	0	unassigned	NA	NA	NA	NA	NA	NA	FALSE
ENSG00000166432	ZMAT1	zinc finger matrin-type 1	606.289	0.120896	0.235418	0.513536	0.607577	0.216399	0.999973	0	unassigned	NA	NA	NA	NA	NA	NA	FALSE
ENSG00000166435	XRRA1	X-ray radiation resistance associated 1	1682.35	-0.118511	0.282049	-0.42018	0.674354	0.171112	0.999973	0	unassigned	NA	NA	NA	NA	NA	NA	FALSE
ENSG00000166436	TRIM66	tripartite motif containing 66	114.414	0.654051	0.616707	1.06055	0.288893	0.539263	NA	0	unassigned	NA	NA	NA	NA	NA	NA	FALSE
ENSG00000166439	RNF169	ring finger protein 169	654.777	0.144426	0.347016	0.416193	0.677269	0.169239	0.999973	0	unassigned	NA	NA	NA	NA	NA	NA	FALSE
ENSG00000166441	RPL27A	ribosomal protein L27a	18963.7	-0.0597611	0.201091	-0.297184	0.766326	0.115587	0.999973	0	unassigned	NA	NA	NA	NA	NA	NA	FALSE
ENSG00000166444	DENND2B	DENN domain containing 2B	3444.28	-0.0524678	0.147425	-0.355896	0.721919	0.141512	0.999973	0	unassigned	NA	NA	NA	NA	NA	NA	FALSE
ENSG00000166446	CDYL2	chromodomain Y like 2	1130.37	-0.0651728	0.266824	-0.244254	0.807034	0.093108	0.999973	0	unassigned	NA	NA	NA	NA	NA	NA	FALSE
ENSG00000166448	TMEM130	transmembrane protein 130	4022.65	0.0717474	0.425252	0.168717	0.866019	0.0624726	0.999973	0	unassigned	NA	NA	NA	NA	NA	NA	FALSE
ENSG00000166450	PRTG	protogenin	270.651	-0.492261	0.282727	-1.74112	0.0816624	1.08798	0.925952	0	unassigned	NA	NA	NA	NA	NA	NA	FALSE
ENSG00000166451	CENPN	centromere protein N	716.17	-0.139809	0.28461	-0.491232	0.623263	0.205329	0.999973	0	unassigned	NA	NA	NA	NA	NA	NA	FALSE
ENSG00000166452	AKIP1	A-kinase interacting protein 1	3873.41	0.348434	0.163511	2.13095	0.0330931	1.48026	0.771353	0	unassigned	NA	NA	NA	NA	NA	NA	FALSE
ENSG00000166454	ATMIN	ATM interactor	4108.72	-0.177554	0.170836	-1.03933	0.298653	0.524833	0.999973	0	unassigned	NA	NA	NA	NA	NA	NA	FALSE
ENSG00000166455	C16orf46	chromosome 16 open reading frame 46	137.898	-0.00572444	0.244379	-0.0234244	0.981312	0.008193	NA	0	unassigned	NA	NA	NA	NA	NA	NA	FALSE
ENSG00000166471	TMEM41B	transmembrane protein 41B	1893.05	0.238194	0.142992	1.66579	0.0957557	1.01884	0.939599	0	unassigned	NA	NA	NA	NA	NA	NA	FALSE
ENSG00000166477	LEO1	LEO1 homolog, Paf1/RNA polymerase II complex component	4955.35	-0.0171052	0.1234	-0.138616	0.889754	0.0507301	0.999973	0	unassigned	NA	NA	NA	NA	NA	NA	FALSE
ENSG00000166478	ZNF143	zinc finger protein 143	3322.8	-0.0289008	0.161233	-0.179248	0.857743	0.0666429	0.999973	0	Pink	F	0.0596224	NA	NA	NA	0.0510254	FALSE
ENSG00000166479	TMX3	thioredoxin related transmembrane protein 3	6936.11	-0.00174399	0.225144	-0.00774609	0.99382	0.00269245	0.999973	0	unassigned	NA	NA	NA	NA	NA	NA	FALSE
ENSG00000166482	MFAP4	microfibril associated protein 4	3310.23	-0.693433	0.394702	-1.75685	0.0789428	1.10269	0.922327	0	unassigned	NA	NA	NA	NA	NA	NA	FALSE
ENSG00000166483	WEE1	WEE1 G2 checkpoint kinase	3955.71	-0.164342	0.26079	-0.63017	0.528583	0.276887	0.999973	0	unassigned	NA	NA	NA	NA	NA	NA	FALSE
ENSG00000166484	MAPK7	mitogen-activated protein kinase 7	2272.71	-0.020111	0.164187	-0.122489	0.902512	0.044547	0.999973	0	unassigned	NA	NA	NA	NA	NA	NA	FALSE
ENSG00000166501	PRKCB	protein kinase C beta	822.151	-0.0801448	0.353071	-0.226994	0.820429	0.0859592	0.999973	0	unassigned	NA	NA	NA	NA	NA	NA	FALSE
ENSG00000166503	HDGFL3	HDGF like 3	4345.37	0.165442	0.149858	1.10399	0.269597	0.569285	0.999973	0	unassigned	NA	NA	NA	NA	NA	NA	FALSE
ENSG00000166507	NDST2	N-deacetylase and N-sulfotransferase 2	3347.3	-0.130069	0.156939	-0.82879	0.407223	0.390168	0.999973	0	unassigned	NA	NA	NA	NA	NA	NA	FALSE
ENSG00000166508	MCM7	minichromosome maintenance complex component 7	5702.3	-0.131564	0.163759	-0.803398	0.421745	0.37495	0.999973	0	unassigned	NA	NA	NA	NA	NA	NA	FALSE
ENSG00000166509	CLEC3A	C-type lectin domain family 3 member A	120.602	1.50361	0.860701	1.74696	0.0806436	1.09343	NA	0	unassigned	NA	NA	NA	NA	NA	NA	FALSE
ENSG00000166510	CCDC68	coiled-coil domain containing 68	1611.85	0.344836	0.29168	1.18224	0.237111	0.625049	0.999973	0	unassigned	NA	NA	NA	NA	NA	NA	FALSE
ENSG00000166523	CLEC4E	C-type lectin domain family 4 member E	270.425	-0.544765	0.594069	-0.917007	0.359139	0.444737	0.999973	0	unassigned	NA	NA	NA	NA	NA	NA	FALSE
ENSG00000166526	ZNF3	zinc finger protein 3	2171.05	-0.367057	0.257237	-1.42692	0.153603	0.813602	0.999973	0	unassigned	NA	NA	NA	NA	NA	NA	FALSE
ENSG00000166529	ZSCAN21	zinc finger and SCAN domain containing 21	1857.03	0.324826	0.168609	1.92651	0.0540411	1.26728	0.883655	0	unassigned	NA	NA	NA	NA	NA	NA	FALSE
ENSG00000166532	RIMKLB	ribosomal modification protein rimK like family member B	3712.05	0.567164	0.309817	1.83064	0.0671536	1.17293	0.899444	0	unassigned	NA	NA	NA	NA	NA	NA	FALSE
ENSG00000166546	BEAN1	brain expressed associated with NEDD4 1	253.173	-0.42028	0.53083	-0.791741	0.428511	0.368038	0.999973	0	unassigned	NA	NA	NA	NA	NA	NA	FALSE
ENSG00000166548	TK2	thymidine kinase 2	4412.79	-0.0889246	0.144897	-0.613708	0.539408	0.268082	0.999973	0	unassigned	NA	NA	NA	NA	NA	NA	FALSE
ENSG00000166557	TMED3	transmembrane p24 trafficking protein 3	17647.1	0.528526	0.219066	2.41264	0.0158377	1.80031	0.638386	0	unassigned	NA	NA	NA	NA	NA	NA	FALSE
ENSG00000166562	SEC11C	SEC11 homolog C, signal peptidase complex subunit	12936.2	0.0257616	0.151214	0.170366	0.864722	0.0631233	0.999973	0	Pink	G	0.106472	NA	NA	NA	0.0992671	FALSE
ENSG00000166575	TMEM135	transmembrane protein 135	3015.55	0.147533	0.21083	0.699775	0.484068	0.315094	0.999973	0	unassigned	NA	NA	NA	NA	NA	NA	FALSE
ENSG00000166578	IQCD	IQ motif containing D	860.844	0.073809	0.152447	0.484161	0.628271	0.201853	0.999973	0	unassigned	NA	NA	NA	NA	NA	NA	FALSE
ENSG00000166579	NDEL1	nudE neurodevelopment protein 1 like 1	5766.67	0.420712	0.224378	1.87502	0.0607903	1.21617	0.889318	0	unassigned	NA	NA	NA	NA	NA	NA	FALSE
ENSG00000166582	CENPV	centromere protein V	401.289	-0.136876	0.485194	-0.282105	0.777863	0.109097	0.999973	0	unassigned	NA	NA	NA	NA	NA	NA	FALSE
ENSG00000166589	CDH16	cadherin 16	12258.3	0.0994303	0.304552	0.326481	0.744061	0.128392	0.999973	0	unassigned	NA	NA	NA	NA	NA	NA	FALSE
ENSG00000166592	RRAD	RRAD, Ras related glycolysis inhibitor and calcium channel regulator	874.955	-0.103984	0.352804	-0.294735	0.768196	0.114528	0.999973	0	unassigned	NA	NA	NA	NA	NA	NA	FALSE
ENSG00000166595	CIAO2B	cytosolic iron-sulfur assembly component 2B	7348.34	-0.0311192	0.163644	-0.190164	0.849181	0.0709999	0.999973	0	unassigned	NA	NA	NA	NA	NA	NA	FALSE
ENSG00000166596	CFAP52	cilia and flagella associated protein 52	45.0482	1.39731	0.754922	1.85093	0.0641802	1.1926	NA	0	unassigned	NA	NA	NA	NA	NA	NA	FALSE
ENSG00000166598	HSP90B1	heat shock protein 90 beta family member 1	130088	-0.143954	0.14803	-0.972465	0.330819	0.480409	0.999973	0	unassigned	NA	NA	NA	NA	NA	NA	FALSE
ENSG00000166619	BLCAP	BLCAP apoptosis inducing factor	13440.2	-0.0423536	0.208317	-0.203313	0.83889	0.076295	0.999973	0	unassigned	NA	NA	NA	NA	NA	NA	FALSE
ENSG00000166664	CHRFAM7A	CHRNA7 (exons 5-10) and FAM7A (exons A-E) fusion	185.243	-0.582402	0.503632	-1.1564	0.247516	0.606397	0.999973	0	unassigned	NA	NA	NA	NA	NA	NA	FALSE
ENSG00000166669	ATF7IP2	activating transcription factor 7 interacting protein 2	1594.74	0.145202	0.173193	0.83838	0.401817	0.395971	0.999973	0	unassigned	NA	NA	NA	NA	NA	NA	FALSE
ENSG00000166670	MMP10	matrix metallopeptidase 10	120.035	0.820065	1.22906	0.667227	0.504627	0.297029	NA	0	unassigned	NA	NA	NA	NA	NA	NA	FALSE
ENSG00000166676	TVP23A	trans-golgi network vesicle protein 23 homolog A	29.76	-0.233548	0.804795	-0.290196	0.771666	0.112571	NA	0	unassigned	NA	NA	NA	NA	NA	NA	FALSE
ENSG00000166681	BEX3	brain expressed X-linked 3	66510.6	0.067566	0.140735	0.480094	0.631161	0.19986	0.999973	0	Pink	G	0.122416	NA	NA	NA	0.114723	FALSE
ENSG00000166685	COG1	component of oligomeric golgi complex 1	8228.62	-0.0381738	0.126894	-0.300833	0.763542	0.117167	0.999973	0	unassigned	NA	NA	NA	NA	NA	NA	FALSE
ENSG00000166689	PLEKHA7	pleckstrin homology domain containing A7	1326.32	0.0133713	0.203215	0.0657987	0.947538	0.0234033	0.999973	0	unassigned	NA	NA	NA	NA	NA	NA	FALSE
ENSG00000166704	ZNF606	zinc finger protein 606	2090.08	0.0966582	0.175188	0.551739	0.581127	0.235729	0.999973	0	unassigned	NA	NA	NA	NA	NA	NA	FALSE
ENSG00000166707	ZCCHC18	zinc finger CCHC-type containing 18	102.569	-0.261537	0.599374	-0.436351	0.662582	0.17876	NA	0	unassigned	NA	NA	NA	NA	NA	NA	FALSE
ENSG00000166710	B2M	beta-2-microglobulin	774500	0.151492	0.438214	0.345703	0.729566	0.136935	0.999973	0	unassigned	NA	NA	NA	NA	NA	NA	FALSE
ENSG00000166716	ZNF592	zinc finger protein 592	3304.69	0.0497895	0.163065	0.305336	0.760111	0.119123	0.999973	0	unassigned	NA	NA	NA	NA	NA	NA	FALSE
ENSG00000166734	GOLM2	golgi membrane protein 2	12756.5	0.494592	0.24157	2.0474	0.0406184	1.39128	0.810479	0	unassigned	NA	NA	NA	NA	NA	NA	FALSE
ENSG00000166741	NNMT	nicotinamide N-methyltransferase	4178.12	-0.819861	0.580637	-1.412	0.157949	0.801483	0.999973	0	unassigned	NA	NA	NA	NA	NA	NA	FALSE
ENSG00000166743	ACSM1	acyl-CoA synthetase medium chain family member 1	303.741	-0.234913	0.361153	-0.650452	0.5154	0.287855	0.999973	0	unassigned	NA	NA	NA	NA	NA	NA	FALSE
ENSG00000166747	AP1G1	adaptor related protein complex 1 subunit gamma 1	8564.54	0.147627	0.16385	0.900984	0.367597	0.434628	0.999973	0	unassigned	NA	NA	NA	NA	NA	NA	FALSE
ENSG00000166750	SLFN5	schlafen family member 5	8348.18	-0.128153	0.265755	-0.482223	0.629648	0.200902	0.999973	0	unassigned	NA	NA	NA	NA	NA	NA	FALSE
ENSG00000166762	CATSPER2	cation channel sperm associated 2	89.1029	-0.398719	0.387871	-1.02797	0.303965	0.517177	NA	0	unassigned	NA	NA	NA	NA	NA	NA	FALSE
ENSG00000166780	BMERB1	bMERB domain containing 1	5126.77	0.0335349	0.130183	0.257597	0.796718	0.0986956	0.999973	0	unassigned	NA	NA	NA	NA	NA	NA	FALSE
ENSG00000166783	MARF1	meiosis regulator and mRNA stability factor 1	3944.17	0.029819	0.157223	0.18966	0.849575	0.0707981	0.999973	0	unassigned	NA	NA	NA	NA	NA	NA	FALSE
ENSG00000166788	SAAL1	serum amyloid A like 1	1408.56	-0.161693	0.136808	-1.1819	0.237246	0.624801	0.999973	0	unassigned	NA	NA	NA	NA	NA	NA	FALSE
ENSG00000166793	YPEL4	yippee like 4	88.4203	0.259999	0.368672	0.705233	0.480665	0.318157	NA	0	unassigned	NA	NA	NA	NA	NA	NA	FALSE
ENSG00000166794	PPIB	peptidylprolyl isomerase B	76553.5	-0.175537	0.110142	-1.59372	0.110998	0.954685	0.961823	0	unassigned	NA	NA	NA	NA	NA	NA	FALSE
ENSG00000166796	LDHC	lactate dehydrogenase C	104.031	1.92656	1.13288	1.70058	0.0890212	1.05051	NA	0	unassigned	NA	NA	NA	NA	NA	NA	FALSE
ENSG00000166797	CIAO2A	cytosolic iron-sulfur assembly component 2A	6735.39	-0.136692	0.205143	-0.666327	0.505202	0.296535	0.999973	0	unassigned	NA	NA	NA	NA	NA	NA	FALSE
ENSG00000166800	LDHAL6A	lactate dehydrogenase A like 6A	78.2337	-0.742269	0.761431	-0.974833	0.329643	0.481956	NA	0	unassigned	NA	NA	NA	NA	NA	NA	FALSE
ENSG00000166801	FAM111A	FAM111 trypsin like peptidase A	2508.15	0.253937	0.314188	0.808232	0.418957	0.37783	0.999973	0	unassigned	NA	NA	NA	NA	NA	NA	FALSE
ENSG00000166803	PCLAF	PCNA clamp associated factor	612.745	-0.534605	0.300726	-1.77772	0.0754506	1.12234	0.911186	0	unassigned	NA	NA	NA	NA	NA	NA	FALSE
ENSG00000166813	KIF7	kinesin family member 7	161.725	0.389631	0.401703	0.969948	0.332072	0.478767	0.999973	0	unassigned	NA	NA	NA	NA	NA	NA	FALSE
ENSG00000166816	LDHD	lactate dehydrogenase D	3010.59	0.304635	0.347737	0.876052	0.381002	0.419073	0.999973	0	unassigned	NA	NA	NA	NA	NA	NA	FALSE
ENSG00000166819	PLIN1	perilipin 1	28.5744	-0.0932169	1.19043	-0.078305	0.937585	0.0279891	NA	0	unassigned	NA	NA	NA	NA	NA	NA	FALSE
ENSG00000166821	PEX11A	peroxisomal biogenesis factor 11 alpha	2544.24	0.228907	0.128081	1.78721	0.0739042	1.13133	0.90924	0	unassigned	NA	NA	NA	NA	NA	NA	FALSE
ENSG00000166822	TMEM170A	transmembrane protein 170A	2866.04	-0.103325	0.172781	-0.598011	0.549832	0.25977	0.999973	0	unassigned	NA	NA	NA	NA	NA	NA	FALSE
ENSG00000166823	MESP1	mesoderm posterior bHLH transcription factor 1	156.394	-0.475029	0.417884	-1.13675	0.255644	0.592365	0.999973	0	unassigned	NA	NA	NA	NA	NA	NA	FALSE
ENSG00000166825	ANPEP	alanyl aminopeptidase, membrane	13587.5	0.0375596	0.352244	0.106629	0.915083	0.0385395	0.999973	0	unassigned	NA	NA	NA	NA	NA	NA	FALSE
ENSG00000166828	SCNN1G	sodium channel epithelial 1 subunit gamma	1212.66	0.225682	0.716609	0.314931	0.752814	0.123312	0.999973	0	unassigned	NA	NA	NA	NA	NA	NA	FALSE
ENSG00000166831	RBPMS2	RNA binding protein, mRNA processing factor 2	846.088	-0.104508	0.257502	-0.405854	0.68485	0.164404	0.999973	0	unassigned	NA	NA	NA	NA	NA	NA	FALSE
ENSG00000166833	NAV2	neuron navigator 2	583.192	-0.423814	0.321539	-1.31808	0.187477	0.727052	0.999973	0	unassigned	NA	NA	NA	NA	NA	NA	FALSE
ENSG00000166839	ANKDD1A	ankyrin repeat and death domain containing 1A	1031.62	-0.179075	0.299616	-0.59768	0.550053	0.259595	0.999973	0	unassigned	NA	NA	NA	NA	NA	NA	FALSE
ENSG00000166840	GLYATL1	glycine-N-acyltransferase like 1	7581.04	0.184604	0.556751	0.331573	0.740212	0.130644	0.999973	0	unassigned	NA	NA	NA	NA	NA	NA	FALSE
ENSG00000166845	C18orf54	chromosome 18 open reading frame 54	546.455	0.140618	0.36753	0.382603	0.702014	0.153654	0.999973	0	unassigned	NA	NA	NA	NA	NA	NA	FALSE
ENSG00000166847	DCTN5	dynactin subunit 5	6222.46	0.0240874	0.267769	0.0899558	0.928322	0.0323012	0.999973	0	unassigned	NA	NA	NA	NA	NA	NA	FALSE
ENSG00000166848	TERF2IP	TERF2 interacting protein	25883.1	0.0805377	0.142604	0.564765	0.572234	0.242427	0.999973	0	unassigned	NA	NA	NA	NA	NA	NA	FALSE
ENSG00000166851	PLK1	polo like kinase 1	581.969	-0.466232	0.638316	-0.73041	0.46514	0.332417	0.999973	0	unassigned	NA	NA	NA	NA	NA	NA	FALSE
ENSG00000166855	CLPX	caseinolytic mitochondrial matrix peptidase chaperone subunit X	4709.12	0.135917	0.10923	1.24432	0.213381	0.670845	0.999973	0	unassigned	NA	NA	NA	NA	NA	NA	FALSE
ENSG00000166856	GPR182	G protein-coupled receptor 182	169.218	-0.0457941	0.661517	-0.069226	0.94481	0.0246556	0.999973	0	unassigned	NA	NA	NA	NA	NA	NA	FALSE
ENSG00000166860	ZBTB39	zinc finger and BTB domain containing 39	985.45	-0.189814	0.254435	-0.74602	0.455655	0.341364	0.999973	0	unassigned	NA	NA	NA	NA	NA	NA	FALSE
ENSG00000166869	CHP2	calcineurin like EF-hand protein 2	178.21	0.70065	0.879974	0.796217	0.425906	0.370686	0.999973	0	unassigned	NA	NA	NA	NA	NA	NA	FALSE
ENSG00000166881	NEMP1	nuclear envelope integral membrane protein 1	1689.92	-0.0576015	0.248224	-0.232055	0.816495	0.0880463	0.999973	0	unassigned	NA	NA	NA	NA	NA	NA	FALSE
ENSG00000166886	NAB2	NGFI-A binding protein 2	6381.9	-0.0151717	0.123475	-0.122873	0.902207	0.0446937	0.999973	0	unassigned	NA	NA	NA	NA	NA	NA	FALSE
ENSG00000166887	VPS39	VPS39 subunit of HOPS complex	12832.3	0.136058	0.189509	0.717951	0.472787	0.325334	0.999973	0	unassigned	NA	NA	NA	NA	NA	NA	FALSE
ENSG00000166888	STAT6	signal transducer and activator of transcription 6	15060	0.0729692	0.14063	0.518875	0.603848	0.219072	0.999973	0	unassigned	NA	NA	NA	NA	NA	NA	FALSE
ENSG00000166889	PATL1	PAT1 homolog 1, processing body mRNA decay factor	1472.66	0.243161	0.167346	1.45304	0.146212	0.835017	0.999973	0	unassigned	NA	NA	NA	NA	NA	NA	FALSE
ENSG00000166896	ATP23	ATP23 metallopeptidase and ATP synthase assembly factor homolog	1306.56	-0.0544862	0.176293	-0.309066	0.757271	0.120748	0.999973	0	unassigned	NA	NA	NA	NA	NA	NA	FALSE
ENSG00000166900	STX3	syntaxin 3	2115.83	0.0317632	0.217712	0.145895	0.884004	0.0535458	0.999973	0	unassigned	NA	NA	NA	NA	NA	NA	FALSE
ENSG00000166902	MRPL16	mitochondrial ribosomal protein L16	10294	0.00641554	0.122152	0.0525208	0.958114	0.0185829	0.999973	0	unassigned	NA	NA	NA	NA	NA	NA	FALSE
ENSG00000166908	PIP4K2C	phosphatidylinositol-5-phosphate 4-kinase type 2 gamma	12743.4	0.228654	0.171351	1.33442	0.182068	0.739767	0.999973	0	unassigned	NA	NA	NA	NA	NA	NA	FALSE
ENSG00000166912	MTMR10	myotubularin related protein 10	6467.37	0.649918	0.184655	3.51963	0.000432143	3.36437	0.181709	0	unassigned	NA	NA	NA	NA	NA	NA	FALSE
ENSG00000166913	YWHAB	tyrosine 3-monooxygenase/tryptophan 5-monooxygenase activation protein beta	55177.7	-0.325912	0.134322	-2.42634	0.0152518	1.81668	0.634824	0	unassigned	NA	NA	NA	NA	NA	NA	FALSE
ENSG00000166920	C15orf48	chromosome 15 open reading frame 48	192.367	-0.807803	0.377721	-2.13862	0.0324662	1.48857	0.771353	0	unassigned	NA	NA	NA	NA	NA	NA	FALSE
ENSG00000166922	SCG5	secretogranin V	1564.61	-0.522506	0.457204	-1.14283	0.253109	0.596692	0.999973	0	unassigned	NA	NA	NA	NA	NA	NA	FALSE
ENSG00000166923	GREM1	gremlin 1, DAN family BMP antagonist	210.753	0.700166	1.55464	0.450371	0.652443	0.185457	0.999973	0	unassigned	NA	NA	NA	NA	NA	NA	FALSE
ENSG00000166925	TSC22D4	TSC22 domain family member 4	1068.09	-0.177624	0.211501	-0.839827	0.401005	0.39685	0.999973	0	unassigned	NA	NA	NA	NA	NA	NA	FALSE
ENSG00000166927	MS4A7	membrane spanning 4-domains A7	2059.14	-0.421879	0.216873	-1.94528	0.0517414	1.28616	0.880482	0	unassigned	NA	NA	NA	NA	NA	NA	FALSE
ENSG00000166928	MS4A14	membrane spanning 4-domains A14	60.1987	0.0673469	1.15005	0.0585599	0.953303	0.0207692	NA	0	unassigned	NA	NA	NA	NA	NA	NA	FALSE
ENSG00000166938	DIS3L	DIS3 like exosome 3'-5' exoribonuclease	5798.74	-0.0871035	0.165215	-0.527214	0.598045	0.223266	0.999973	0	unassigned	NA	NA	NA	NA	NA	NA	FALSE
ENSG00000166946	CCNDBP1	cyclin D1 binding protein 1	20330.9	0.134424	0.0980074	1.37157	0.170198	0.769046	0.999973	0	unassigned	NA	NA	NA	NA	NA	NA	FALSE
ENSG00000166947	EPB42	erythrocyte membrane protein band 4.2	94.753	-0.634632	1.39958	-0.453444	0.650229	0.186934	NA	0	unassigned	NA	NA	NA	NA	NA	NA	FALSE
ENSG00000166949	SMAD3	SMAD family member 3	2858.94	-0.0986434	0.162358	-0.607567	0.543475	0.264821	0.999973	0	unassigned	NA	NA	NA	NA	NA	NA	FALSE
ENSG00000166960	CCDC178	coiled-coil domain containing 178	101.134	0.226038	0.760892	0.29707	0.766413	0.115537	NA	0	unassigned	NA	NA	NA	NA	NA	NA	FALSE
ENSG00000166963	MAP1A	microtubule associated protein 1A	6020.27	0.374912	0.155949	2.40406	0.0162141	1.79011	0.644743	0	unassigned	NA	NA	NA	NA	NA	NA	FALSE
ENSG00000166965	RCCD1	RCC1 domain containing 1	1204.88	0.0616419	0.218797	0.281731	0.778149	0.108937	0.999973	0	unassigned	NA	NA	NA	NA	NA	NA	FALSE
ENSG00000166971	AKTIP	AKT interacting protein	7145.86	0.284668	0.171026	1.66447	0.0960189	1.01764	0.939599	0	unassigned	NA	NA	NA	NA	NA	NA	FALSE
ENSG00000166974	MAPRE2	microtubule associated protein RP/EB family member 2	16173.7	-0.448267	0.26987	-1.66105	0.0967037	1.01456	0.939599	0	unassigned	NA	NA	NA	NA	NA	NA	FALSE
ENSG00000166979	EVA1C	eva-1 homolog C	1966.06	-0.113254	0.201719	-0.561443	0.574495	0.240713	0.999973	0	unassigned	NA	NA	NA	NA	NA	NA	FALSE
ENSG00000166986	MARS1	methionyl-tRNA synthetase 1	13313.1	0.0289064	0.138067	0.209365	0.834163	0.0787488	0.999973	0	unassigned	NA	NA	NA	NA	NA	NA	FALSE
ENSG00000166987	MBD6	methyl-CpG binding domain protein 6	199.522	-0.304416	0.277637	-1.09645	0.27288	0.564029	0.999973	0	unassigned	NA	NA	NA	NA	NA	NA	FALSE
ENSG00000166997	CNPY4	canopy FGF signaling regulator 4	4978.76	0.103158	0.121348	0.850103	0.395268	0.403109	0.999973	0	unassigned	NA	NA	NA	NA	NA	NA	FALSE
ENSG00000167004	PDIA3	protein disulfide isomerase family A member 3	129870	0.02234	0.124209	0.179859	0.857263	0.0668857	0.999973	0	unassigned	NA	NA	NA	NA	NA	NA	FALSE
ENSG00000167005	NUDT21	nudix hydrolase 21	12622.3	0.187018	0.161684	1.15669	0.247399	0.606602	0.999973	0	unassigned	NA	NA	NA	NA	NA	NA	FALSE
ENSG00000167034	NKX3-1	NK3 homeobox 1	396.078	0.040422	0.221742	0.182293	0.855353	0.0678546	0.999973	0	unassigned	NA	NA	NA	NA	NA	NA	FALSE
ENSG00000167037	SGSM1	small G protein signaling modulator 1	401.34	0.143181	0.302829	0.472813	0.636347	0.196306	0.999973	0	unassigned	NA	NA	NA	NA	NA	NA	FALSE
ENSG00000167065	DUSP18	dual specificity phosphatase 18	1410.48	-0.186353	0.135552	-1.37477	0.169202	0.771594	0.999973	0	unassigned	NA	NA	NA	NA	NA	NA	FALSE
ENSG00000167074	TEF	TEF transcription factor, PAR bZIP family member	17124.3	0.305201	0.210612	1.44912	0.147304	0.831785	0.999973	0	unassigned	NA	NA	NA	NA	NA	NA	FALSE
ENSG00000167077	MEI1	meiotic double-stranded break formation protein 1	414.562	-0.406909	0.319267	-1.27451	0.202482	0.693614	0.999973	0	unassigned	NA	NA	NA	NA	NA	NA	FALSE
ENSG00000167080	B4GALNT2	beta-1,4-N-acetyl-galactosaminyltransferase 2	55.2148	-0.0423453	1.22511	-0.0345646	0.972427	0.012143	NA	0	unassigned	NA	NA	NA	NA	NA	NA	FALSE
ENSG00000167081	PBX3	PBX homeobox 3	2595.2	0.295814	0.255402	1.15823	0.246772	0.607704	0.999973	0	unassigned	NA	NA	NA	NA	NA	NA	FALSE
ENSG00000167083	GNGT2	G protein subunit gamma transducin 2	517.205	-0.116254	0.203643	-0.570873	0.568086	0.245586	0.999973	0	unassigned	NA	NA	NA	NA	NA	NA	FALSE
ENSG00000167085	PHB	prohibitin	24867.4	0.0490535	0.105092	0.466768	0.640666	0.193368	0.999973	0	unassigned	NA	NA	NA	NA	NA	NA	FALSE
ENSG00000167088	SNRPD1	small nuclear ribonucleoprotein D1 polypeptide	7012.23	-0.00206733	0.143158	-0.0144408	0.988478	0.00503287	0.999973	0	unassigned	NA	NA	NA	NA	NA	NA	FALSE
ENSG00000167094	TTC16	tetratricopeptide repeat domain 16	33.5894	-0.751499	1.17452	-0.639838	0.522278	0.282098	NA	0	unassigned	NA	NA	NA	NA	NA	NA	FALSE
ENSG00000167100	SAMD14	sterile alpha motif domain containing 14	1685.82	0.386409	0.242045	1.59643	0.110392	0.957063	0.961415	0	unassigned	NA	NA	NA	NA	NA	NA	FALSE
ENSG00000167103	PIP5KL1	phosphatidylinositol-4-phosphate 5-kinase like 1	136.406	0.145037	0.330013	0.439488	0.660308	0.180253	NA	0	unassigned	NA	NA	NA	NA	NA	NA	FALSE
ENSG00000167105	TMEM92	transmembrane protein 92	59.8462	-1.32895	1.16863	-1.13719	0.255458	0.592681	NA	0	unassigned	NA	NA	NA	NA	NA	NA	FALSE
ENSG00000167106	FAM102A	family with sequence similarity 102 member A	1822.51	-0.088821	0.233988	-0.379596	0.704245	0.152276	0.999973	0	unassigned	NA	NA	NA	NA	NA	NA	FALSE
ENSG00000167107	ACSF2	acyl-CoA synthetase family member 2	4908.6	0.183346	0.299607	0.611955	0.540568	0.26715	0.999973	0	unassigned	NA	NA	NA	NA	NA	NA	FALSE
ENSG00000167110	GOLGA2	golgin A2	5046.52	0.250894	0.152541	1.64477	0.100018	0.999922	0.947008	0	unassigned	NA	NA	NA	NA	NA	NA	FALSE
ENSG00000167112	TRUB2	TruB pseudouridine synthase family member 2	7300.2	-0.0121588	0.115728	-0.105063	0.916325	0.0379502	0.999973	0	unassigned	NA	NA	NA	NA	NA	NA	FALSE
ENSG00000167113	COQ4	coenzyme Q4	8935.76	0.061272	0.14988	0.408806	0.682682	0.165782	0.999973	0	unassigned	NA	NA	NA	NA	NA	NA	FALSE
ENSG00000167114	SLC27A4	solute carrier family 27 member 4	2286.82	0.105035	0.137686	0.762861	0.445546	0.351107	0.999973	0	unassigned	NA	NA	NA	NA	NA	NA	FALSE
ENSG00000167118	URM1	ubiquitin related modifier 1	2716.32	-0.0883162	0.108545	-0.81364	0.415851	0.381062	0.999973	0	unassigned	NA	NA	NA	NA	NA	NA	FALSE
ENSG00000167123	CERCAM	cerebral endothelial cell adhesion molecule	3495.73	-0.101049	0.337919	-0.299033	0.764915	0.116387	0.999973	0	unassigned	NA	NA	NA	NA	NA	NA	FALSE
ENSG00000167130	DOLPP1	dolichyldiphosphatase 1	2698.37	-0.0254677	0.129789	-0.196224	0.844435	0.0734338	0.999973	0	unassigned	NA	NA	NA	NA	NA	NA	FALSE
ENSG00000167131	CCDC103	coiled-coil domain containing 103	154.416	0.686806	0.523702	1.31145	0.189707	0.721916	0.999973	0	unassigned	NA	NA	NA	NA	NA	NA	FALSE
ENSG00000167136	ENDOG	endonuclease G	844.941	0.0452276	0.487533	0.0927683	0.926088	0.0333479	0.999973	0	Brown	N	0.0341886	NA	NA	0.0671767	NA	FALSE
ENSG00000167157	PRRX2	paired related homeobox 2	287.928	-0.655094	0.393981	-1.66276	0.0963614	1.0161	0.939599	0	unassigned	NA	NA	NA	NA	NA	NA	FALSE
ENSG00000167165	UGT1A6	UDP glucuronosyltransferase family 1 member A6	2302.8	0.146036	0.488677	0.298841	0.765062	0.116304	0.999973	0	unassigned	NA	NA	NA	NA	NA	NA	FALSE
ENSG00000167173	C15orf39	chromosome 15 open reading frame 39	728.364	-0.289096	0.279789	-1.03326	0.301481	0.52074	0.999973	0	unassigned	NA	NA	NA	NA	NA	NA	FALSE
ENSG00000167182	SP2	Sp2 transcription factor	2021.38	0.0242165	0.1102	0.219751	0.826065	0.0829857	0.999973	0	unassigned	NA	NA	NA	NA	NA	NA	FALSE
ENSG00000167183	PRR15L	proline rich 15 like	805.786	-0.0781344	0.397817	-0.196408	0.844291	0.0735079	0.999973	0	unassigned	NA	NA	NA	NA	NA	NA	FALSE
ENSG00000167186	COQ7	coenzyme Q7, hydroxylase	3172.82	0.0693662	0.150806	0.459971	0.645537	0.190079	0.999973	0	unassigned	NA	NA	NA	NA	NA	NA	FALSE
ENSG00000167191	GPRC5B	G protein-coupled receptor class C group 5 member B	12401.9	-0.0411552	0.173779	-0.236826	0.812792	0.0900206	0.999973	0	unassigned	NA	NA	NA	NA	NA	NA	FALSE
ENSG00000167193	CRK	CRK proto-oncogene, adaptor protein	27924.2	-0.122804	0.106971	-1.14801	0.250963	0.600391	0.999973	0	unassigned	NA	NA	NA	NA	NA	NA	FALSE
ENSG00000167196	FBXO22	F-box protein 22	6025.24	-0.0397426	0.154422	-0.257364	0.796898	0.0985972	0.999973	0	unassigned	NA	NA	NA	NA	NA	NA	FALSE
ENSG00000167202	TBC1D2B	TBC1 domain family member 2B	4159.15	0.086405	0.151581	0.570024	0.568662	0.245146	0.999973	0	unassigned	NA	NA	NA	NA	NA	NA	FALSE
ENSG00000167207	NOD2	nucleotide binding oligomerization domain containing 2	311.211	-0.180338	0.443843	-0.406309	0.684516	0.164617	0.999973	0	unassigned	NA	NA	NA	NA	NA	NA	FALSE
ENSG00000167208	SNX20	sorting nexin 20	589.395	-0.607708	0.408309	-1.48835	0.136658	0.864365	0.999973	0	unassigned	NA	NA	NA	NA	NA	NA	FALSE
ENSG00000167216	KATNAL2	katanin catalytic subunit A1 like 2	285.032	0.179278	0.371186	0.482985	0.629106	0.201276	0.999973	0	unassigned	NA	NA	NA	NA	NA	NA	FALSE
ENSG00000167220	HDHD2	haloacid dehalogenase like hydrolase domain containing 2	10111.1	0.112922	0.14734	0.766408	0.443434	0.353171	0.999973	0	unassigned	NA	NA	NA	NA	NA	NA	FALSE
ENSG00000167232	ZNF91	zinc finger protein 91	5284.6	0.321836	0.31629	1.01754	0.308899	0.510184	0.999973	0	unassigned	NA	NA	NA	NA	NA	NA	FALSE
ENSG00000167244	IGF2	insulin like growth factor 2	3504.23	0.158767	0.276662	0.573865	0.566059	0.247138	0.999973	0	unassigned	NA	NA	NA	NA	NA	NA	FALSE
ENSG00000167257	RNF214	ring finger protein 214	1427.23	0.0131449	0.127327	0.103237	0.917775	0.0372638	0.999973	0	unassigned	NA	NA	NA	NA	NA	NA	FALSE
ENSG00000167258	CDK12	cyclin dependent kinase 12	779.507	-0.148412	0.265945	-0.558055	0.576807	0.23897	0.999973	0	unassigned	NA	NA	NA	NA	NA	NA	FALSE
ENSG00000167261	DPEP2	dipeptidase 2	1411.21	0.076448	0.225891	0.338428	0.73504	0.133689	0.999973	0	unassigned	NA	NA	NA	NA	NA	NA	FALSE
ENSG00000167264	DUS2	dihydrouridine synthase 2	1892.07	0.192944	0.126081	1.53032	0.125938	0.899845	0.991271	0	unassigned	NA	NA	NA	NA	NA	NA	FALSE
ENSG00000167272	POP5	POP5 homolog, ribonuclease P/MRP subunit	4946.14	0.0848985	0.179673	0.472516	0.636559	0.196162	0.999973	0	Pink	G	0.101925	NA	NA	NA	0.100437	FALSE
ENSG00000167280	ENGASE	endo-beta-N-acetylglucosaminidase	1406.76	-0.128669	0.201019	-0.640081	0.52212	0.28223	0.999973	0	unassigned	NA	NA	NA	NA	NA	NA	FALSE
ENSG00000167283	ATP5MG	ATP synthase membrane subunit g	19281.5	0.0385071	0.173976	0.221336	0.824831	0.083635	0.999973	0	unassigned	NA	NA	NA	NA	NA	NA	FALSE
ENSG00000167286	CD3D	CD3d molecule	477.623	0.414289	0.482901	0.857917	0.390939	0.407891	0.999973	0	unassigned	NA	NA	NA	NA	NA	NA	FALSE
ENSG00000167291	TBC1D16	TBC1 domain family member 16	2284.19	-0.428362	0.20092	-2.13201	0.0330064	1.4814	0.771353	0	unassigned	NA	NA	NA	NA	NA	NA	FALSE
ENSG00000167302	TEPSIN	TEPSIN adaptor related protein complex 4 accessory protein	420.653	0.0503298	0.162991	0.30879	0.757481	0.120628	0.999973	0	unassigned	NA	NA	NA	NA	NA	NA	FALSE
ENSG00000167306	MYO5B	myosin VB	2214.43	-0.0698133	0.298195	-0.234119	0.814892	0.0888998	0.999973	0	unassigned	NA	NA	NA	NA	NA	NA	FALSE
ENSG00000167311	ART5	ADP-ribosyltransferase 5	113.179	0.644968	0.751781	0.85792	0.390937	0.407894	NA	0	unassigned	NA	NA	NA	NA	NA	NA	FALSE
ENSG00000167315	ACAA2	acetyl-CoA acyltransferase 2	30663.4	0.160043	0.193043	0.829052	0.407075	0.390326	0.999973	0	unassigned	NA	NA	NA	NA	NA	NA	FALSE
ENSG00000167323	STIM1	stromal interaction molecule 1	1988.57	-0.0880106	0.239231	-0.367889	0.712956	0.146937	0.999973	0	Pink	F	0.164699	NA	NA	NA	0.161539	FALSE
ENSG00000167325	RRM1	ribonucleotide reductase catalytic subunit M1	8298.46	0.177939	0.200707	0.886561	0.375315	0.425604	0.999973	0	unassigned	NA	NA	NA	NA	NA	NA	FALSE
ENSG00000167332	OR51E2	olfactory receptor family 51 subfamily E member 2	1697.04	0.398374	0.786593	0.506456	0.612537	0.212868	0.999973	0	unassigned	NA	NA	NA	NA	NA	NA	FALSE
ENSG00000167333	TRIM68	tripartite motif containing 68	4076.15	0.0803699	0.1291	0.62254	0.533587	0.272795	0.999973	0	unassigned	NA	NA	NA	NA	NA	NA	FALSE
ENSG00000167363	FN3K	fructosamine 3 kinase	619.441	-0.131824	0.326944	-0.4032	0.686801	0.163169	0.999973	0	unassigned	NA	NA	NA	NA	NA	NA	FALSE
ENSG00000167371	PRRT2	proline rich transmembrane protein 2	130.131	-0.487358	0.332549	-1.46552	0.142778	0.845338	NA	0	unassigned	NA	NA	NA	NA	NA	NA	FALSE
ENSG00000167377	ZNF23	zinc finger protein 23	895.429	0.597891	0.322535	1.85372	0.0637788	1.19532	0.894561	0	unassigned	NA	NA	NA	NA	NA	NA	FALSE
ENSG00000167378	IRGQ	immunity related GTPase Q	2772.95	-0.173581	0.324841	-0.534358	0.593094	0.226877	0.999973	0	unassigned	NA	NA	NA	NA	NA	NA	FALSE
ENSG00000167380	ZNF226	zinc finger protein 226	3154.74	0.115728	0.174138	0.664573	0.506323	0.295572	0.999973	0	unassigned	NA	NA	NA	NA	NA	NA	FALSE
ENSG00000167384	ZNF180	zinc finger protein 180	1270.5	0.35993	0.219507	1.63972	0.101064	0.995404	0.947008	0	unassigned	NA	NA	NA	NA	NA	NA	FALSE
ENSG00000167393	PPP2R3B	protein phosphatase 2 regulatory subunit B''beta	320.633	0.0823032	0.33781	0.243637	0.807512	0.0928511	0.999973	0	unassigned	NA	NA	NA	NA	NA	NA	FALSE
ENSG00000167394	ZNF668	zinc finger protein 668	1052.84	0.0738058	0.159336	0.463208	0.643215	0.191644	0.999973	0	unassigned	NA	NA	NA	NA	NA	NA	FALSE
ENSG00000167395	ZNF646	zinc finger protein 646	637.387	-0.214797	0.30645	-0.70092	0.483353	0.315736	0.999973	0	unassigned	NA	NA	NA	NA	NA	NA	FALSE
ENSG00000167397	VKORC1	vitamin K epoxide reductase complex subunit 1	36115	-0.0626792	0.179618	-0.348958	0.727121	0.138393	0.999973	0	unassigned	NA	NA	NA	NA	NA	NA	FALSE
ENSG00000167434	CA4	carbonic anhydrase 4	2341.65	-0.100053	0.376807	-0.265528	0.790603	0.102041	0.999973	0	unassigned	NA	NA	NA	NA	NA	NA	FALSE
ENSG00000167447	SMG8	SMG8 nonsense mediated mRNA decay factor	3980.62	-0.0430539	0.163552	-0.263243	0.792363	0.101076	0.999973	0	unassigned	NA	NA	NA	NA	NA	NA	FALSE
ENSG00000167460	TPM4	tropomyosin 4	72690.1	-0.229412	0.138209	-1.65989	0.0969365	1.01351	0.939599	0	unassigned	NA	NA	NA	NA	NA	NA	FALSE
ENSG00000167461	RAB8A	RAB8A, member RAS oncogene family	13051.9	-0.0431172	0.200951	-0.214565	0.830106	0.0808664	0.999973	0	unassigned	NA	NA	NA	NA	NA	NA	FALSE
ENSG00000167468	GPX4	glutathione peroxidase 4	20759.4	-0.0582705	0.157583	-0.369776	0.711549	0.147795	0.999973	0	unassigned	NA	NA	NA	NA	NA	NA	FALSE
ENSG00000167470	MIDN	midnolin	530.758	-0.372405	0.27482	-1.35509	0.17539	0.755995	0.999973	0	unassigned	NA	NA	NA	NA	NA	NA	FALSE
ENSG00000167476	JSRP1	junctional sarcoplasmic reticulum protein 1	50.0954	-0.328246	0.798618	-0.411018	0.681059	0.166815	NA	0	Green	B	0.0543028	NA	0.286149	NA	NA	FALSE
ENSG00000167483	NIBAN3	niban apoptosis regulator 3	28.0721	0.938072	1.33464	0.702867	0.482138	0.316828	NA	0	unassigned	NA	NA	NA	NA	NA	NA	FALSE
ENSG00000167487	KLHL26	kelch like family member 26	1197.96	0.182508	0.2866	0.636806	0.524252	0.28046	0.999973	0	unassigned	NA	NA	NA	NA	NA	NA	FALSE
ENSG00000167491	GATAD2A	GATA zinc finger domain containing 2A	1806.14	0.0753675	0.259825	0.290071	0.771762	0.112516	0.999973	0	unassigned	NA	NA	NA	NA	NA	NA	FALSE
ENSG00000167508	MVD	mevalonate diphosphate decarboxylase	5357.49	0.0311362	0.10344	0.301006	0.76341	0.117242	0.999973	0	unassigned	NA	NA	NA	NA	NA	NA	FALSE
ENSG00000167513	CDT1	chromatin licensing and DNA replication factor 1	135.555	-0.915772	0.435011	-2.10517	0.0352763	1.45252	NA	0	unassigned	NA	NA	NA	NA	NA	NA	FALSE
ENSG00000167515	TRAPPC2L	trafficking protein particle complex 2 like	6484.91	0.0241421	0.154644	0.156114	0.875943	0.0575239	0.999973	0	unassigned	NA	NA	NA	NA	NA	NA	FALSE
ENSG00000167522	ANKRD11	ankyrin repeat domain 11	3731.34	0.166752	0.232535	0.717105	0.473309	0.324855	0.999973	0	unassigned	NA	NA	NA	NA	NA	NA	FALSE
ENSG00000167523	SPATA33	spermatogenesis associated 33	1015.72	-0.0467798	0.184588	-0.253429	0.799937	0.0969442	0.999973	0	unassigned	NA	NA	NA	NA	NA	NA	FALSE
ENSG00000167524	RSKR	ribosomal protein S6 kinase related	65.246	-1.59415	0.911608	-1.74872	0.080339	1.09507	NA	0	unassigned	NA	NA	NA	NA	NA	NA	FALSE
ENSG00000167525	PROCA1	protein interacting with cyclin A1	76.3797	0.0844797	0.454843	0.185734	0.852653	0.0692274	NA	0	unassigned	NA	NA	NA	NA	NA	NA	FALSE
ENSG00000167526	RPL13	ribosomal protein L13	21850.4	-0.126725	0.194762	-0.650665	0.515263	0.287971	0.999973	0	unassigned	NA	NA	NA	NA	NA	NA	FALSE
ENSG00000167528	ZNF641	zinc finger protein 641	3186.03	0.350257	0.349791	1.00133	0.316666	0.499398	0.999973	0	unassigned	NA	NA	NA	NA	NA	NA	FALSE
ENSG00000167535	CACNB3	calcium voltage-gated channel auxiliary subunit beta 3	980.379	0.0679152	0.302414	0.224577	0.822308	0.0849654	0.999973	0	Pink	F	0.301351	NA	NA	NA	0.294394	FALSE
ENSG00000167536	DHRS13	dehydrogenase/reductase 13	1496.82	-0.0688637	0.178925	-0.384876	0.700329	0.154698	0.999973	0	unassigned	NA	NA	NA	NA	NA	NA	FALSE
ENSG00000167543	TP53I13	tumor protein p53 inducible protein 13	5797.1	-0.139982	0.1944	-0.720071	0.471482	0.326535	0.999973	0	unassigned	NA	NA	NA	NA	NA	NA	FALSE
ENSG00000167548	KMT2D	lysine methyltransferase 2D	770.197	-0.028728	0.249792	-0.115008	0.908439	0.0417043	0.999973	0	unassigned	NA	NA	NA	NA	NA	NA	FALSE
ENSG00000167550	RHEBL1	RHEB like 1	195.167	0.199007	0.557235	0.357133	0.720993	0.142069	0.999973	0	unassigned	NA	NA	NA	NA	NA	NA	FALSE
ENSG00000167552	TUBA1A	tubulin alpha 1a	34701.6	0.077712	0.236978	0.327929	0.742966	0.129031	0.999973	0	unassigned	NA	NA	NA	NA	NA	NA	FALSE
ENSG00000167553	TUBA1C	tubulin alpha 1c	19120	-0.180808	0.183707	-0.984219	0.325008	0.488106	0.999973	0	unassigned	NA	NA	NA	NA	NA	NA	FALSE
ENSG00000167554	ZNF610	zinc finger protein 610	1757.09	0.000395324	0.178696	0.00221227	0.998235	0.000767265	0.999973	0	unassigned	NA	NA	NA	NA	NA	NA	FALSE
ENSG00000167555	ZNF528	zinc finger protein 528	1787.07	-0.456398	0.294912	-1.54757	0.121726	0.914618	0.981495	0	unassigned	NA	NA	NA	NA	NA	NA	FALSE
ENSG00000167562	ZNF701	zinc finger protein 701	1349.69	-0.0965633	0.273131	-0.353542	0.723682	0.140452	0.999973	0	unassigned	NA	NA	NA	NA	NA	NA	FALSE
ENSG00000167565	SERTAD3	SERTA domain containing 3	3223.31	0.689919	0.47876	1.44105	0.149569	0.825157	0.999973	0	unassigned	NA	NA	NA	NA	NA	NA	FALSE
ENSG00000167566	NCKAP5L	NCK associated protein 5 like	1408.82	-0.0941818	0.171344	-0.549666	0.582548	0.234668	0.999973	0	unassigned	NA	NA	NA	NA	NA	NA	FALSE
ENSG00000167578	RAB4B	RAB4B, member RAS oncogene family	3721.85	0.359468	0.181948	1.97567	0.0481927	1.31702	0.858788	0	unassigned	NA	NA	NA	NA	NA	NA	FALSE
ENSG00000167580	AQP2	aquaporin 2	7919.8	0.076812	0.674568	0.113869	0.909342	0.0412728	0.999973	0	unassigned	NA	NA	NA	NA	NA	NA	FALSE
ENSG00000167588	GPD1	glycerol-3-phosphate dehydrogenase 1	21963.2	0.0544343	0.284248	0.191503	0.848132	0.0715366	0.999973	0	unassigned	NA	NA	NA	NA	NA	NA	FALSE
ENSG00000167595	PROSER3	proline and serine rich 3	218.244	-0.0660175	0.282898	-0.233362	0.815481	0.0885864	0.999973	0	unassigned	NA	NA	NA	NA	NA	NA	FALSE
ENSG00000167600	CYP2S1	cytochrome P450 family 2 subfamily S member 1	562.123	-0.398125	0.475761	-0.836818	0.402695	0.395024	0.999973	0	unassigned	NA	NA	NA	NA	NA	NA	FALSE
ENSG00000167601	AXL	AXL receptor tyrosine kinase	14224.1	-0.196704	0.325619	-0.604094	0.545781	0.262981	0.999973	0	unassigned	NA	NA	NA	NA	NA	NA	FALSE
ENSG00000167604	NFKBID	NFKB inhibitor delta	186.418	-0.199495	0.368309	-0.54165	0.588059	0.230579	0.999973	0	unassigned	NA	NA	NA	NA	NA	NA	FALSE
ENSG00000167608	TMC4	transmembrane channel like 4	1172.1	-0.247881	0.363783	-0.681399	0.495619	0.304852	0.999973	0	unassigned	NA	NA	NA	NA	NA	NA	FALSE
ENSG00000167613	LAIR1	leukocyte associated immunoglobulin like receptor 1	831.984	-0.970193	0.336547	-2.88278	0.00394181	2.4043	0.448332	0	unassigned	NA	NA	NA	NA	NA	NA	FALSE
ENSG00000167615	LENG8	leukocyte receptor cluster member 8	447.308	-0.258644	0.243487	-1.06225	0.288122	0.540424	0.999973	0	unassigned	NA	NA	NA	NA	NA	NA	FALSE
ENSG00000167617	CDC42EP5	CDC42 effector protein 5	213.238	-0.167569	0.757446	-0.221229	0.824914	0.0835914	0.999973	0	unassigned	NA	NA	NA	NA	NA	NA	FALSE
ENSG00000167618	LAIR2	leukocyte associated immunoglobulin like receptor 2	97.6059	0.254496	0.833698	0.305262	0.760167	0.119091	NA	0	unassigned	NA	NA	NA	NA	NA	NA	FALSE
ENSG00000167625	ZNF526	zinc finger protein 526	2168.62	-0.107759	0.117201	-0.919438	0.357866	0.446279	0.999973	0	unassigned	NA	NA	NA	NA	NA	NA	FALSE
ENSG00000167632	TRAPPC9	trafficking protein particle complex 9	2684.59	0.0192164	0.182351	0.105382	0.916073	0.03807	0.999973	0	unassigned	NA	NA	NA	NA	NA	NA	FALSE
ENSG00000167633	KIR3DL1	killer cell immunoglobulin like receptor, three Ig domains and long cytoplasmic tail 1	69.8539	-0.666612	1.09205	-0.610424	0.541581	0.266337	NA	0	unassigned	NA	NA	NA	NA	NA	NA	FALSE
ENSG00000167635	ZNF146	zinc finger protein 146	8119.92	-0.453884	0.354417	-1.28065	0.200316	0.698284	0.999973	0	unassigned	NA	NA	NA	NA	NA	NA	FALSE
ENSG00000167637	ZNF283	zinc finger protein 283	1286.76	0.0208638	0.211958	0.0984337	0.921588	0.0354632	0.999973	0	unassigned	NA	NA	NA	NA	NA	NA	FALSE
ENSG00000167641	PPP1R14A	protein phosphatase 1 regulatory inhibitor subunit 14A	3121.32	-0.473297	0.22254	-2.1268	0.0334371	1.47577	0.772001	0	unassigned	NA	NA	NA	NA	NA	NA	FALSE
ENSG00000167642	SPINT2	serine peptidase inhibitor, Kunitz type 2	38930.1	0.24123	0.16155	1.49322	0.13538	0.868446	0.999973	0	unassigned	NA	NA	NA	NA	NA	NA	FALSE
ENSG00000167644	C19orf33	chromosome 19 open reading frame 33	320.996	-0.11498	0.338632	-0.339542	0.734202	0.134185	0.999973	0	unassigned	NA	NA	NA	NA	NA	NA	FALSE
ENSG00000167645	YIF1B	Yip1 interacting factor homolog B, membrane trafficking protein	4747.33	-0.0737635	0.0939545	-0.785098	0.432396	0.364118	0.999973	0	unassigned	NA	NA	NA	NA	NA	NA	FALSE
ENSG00000167646	DNAAF3	dynein axonemal assembly factor 3	321.865	-0.0956699	0.391384	-0.24444	0.80689	0.0931858	0.999973	0	unassigned	NA	NA	NA	NA	NA	NA	FALSE
ENSG00000167653	PSCA	prostate stem cell antigen	20.5281	-0.484785	1.17585	-0.412285	0.68013	0.167408	NA	0	unassigned	NA	NA	NA	NA	NA	NA	FALSE
ENSG00000167657	DAPK3	death associated protein kinase 3	4176.49	-0.0377241	0.145104	-0.259979	0.79488	0.0996986	0.999973	0	unassigned	NA	NA	NA	NA	NA	NA	FALSE
ENSG00000167658	EEF2	eukaryotic translation elongation factor 2	25860.5	-0.0842571	0.130109	-0.647589	0.517251	0.286299	0.999973	0	unassigned	NA	NA	NA	NA	NA	NA	FALSE
ENSG00000167664	TMIGD2	transmembrane and immunoglobulin domain containing 2	32.5285	-0.187272	1.13804	-0.164557	0.869293	0.060834	NA	0	unassigned	NA	NA	NA	NA	NA	NA	FALSE
ENSG00000167670	CHAF1A	chromatin assembly factor 1 subunit A	945.931	-0.277482	0.193483	-1.43414	0.151532	0.819496	0.999973	0	unassigned	NA	NA	NA	NA	NA	NA	FALSE
ENSG00000167671	UBXN6	UBX domain protein 6	3217.44	-0.205842	0.287678	-0.715529	0.474282	0.323963	0.999973	0	unassigned	NA	NA	NA	NA	NA	NA	FALSE
ENSG00000167674	HDGFL2	HDGF like 2	3578.99	-0.11818	0.152227	-0.776343	0.437546	0.358976	0.999973	0	unassigned	NA	NA	NA	NA	NA	NA	FALSE
ENSG00000167676	PLIN4	perilipin 4	43.5088	0.767703	1.36464	0.562568	0.573729	0.241293	NA	0	unassigned	NA	NA	NA	NA	NA	NA	FALSE
ENSG00000167680	SEMA6B	semaphorin 6B	180.439	-1.32735	0.363656	-3.65003	0.000262211	3.58135	0.13994	0	unassigned	NA	NA	NA	NA	NA	NA	FALSE
ENSG00000167685	ZNF444	zinc finger protein 444	1321.18	-0.203272	0.286806	-0.708742	0.478484	0.320132	0.999973	0	unassigned	NA	NA	NA	NA	NA	NA	FALSE
ENSG00000167693	NXN	nucleoredoxin	2168.85	-0.210197	0.210284	-0.999584	0.317512	0.49824	0.999973	0	unassigned	NA	NA	NA	NA	NA	NA	FALSE
ENSG00000167695	TLCD3A	TLC domain containing 3A	733.656	-0.323828	0.242568	-1.335	0.181875	0.740226	0.999973	0	unassigned	NA	NA	NA	NA	NA	NA	FALSE
ENSG00000167699	GLOD4	glyoxalase domain containing 4	9160.98	0.147301	0.184265	0.799399	0.424059	0.372573	0.999973	0	unassigned	NA	NA	NA	NA	NA	NA	FALSE
ENSG00000167700	MFSD3	major facilitator superfamily domain containing 3	2361.7	-0.140557	0.196173	-0.716496	0.473685	0.32451	0.999973	0	Pink	G	0.085275	NA	NA	NA	0.0815443	FALSE
ENSG00000167701	GPT	glutamic--pyruvic transaminase	833.433	-0.238517	0.645401	-0.369565	0.711707	0.147699	0.999973	0	unassigned	NA	NA	NA	NA	NA	NA	FALSE
ENSG00000167702	KIFC2	kinesin family member C2	260.465	0.097719	0.498362	0.19608	0.844547	0.073376	0.999973	0	unassigned	NA	NA	NA	NA	NA	NA	FALSE
ENSG00000167703	SLC43A2	solute carrier family 43 member 2	4775.32	-0.0941626	0.208529	-0.451556	0.651589	0.186026	0.999973	0	unassigned	NA	NA	NA	NA	NA	NA	FALSE
ENSG00000167705	RILP	Rab interacting lysosomal protein	1873.15	-0.350084	0.215391	-1.62534	0.10409	0.982591	0.95279	0	unassigned	NA	NA	NA	NA	NA	NA	FALSE
ENSG00000167711	SERPINF2	serpin family F member 2	3340.43	0.411013	0.440466	0.933131	0.350752	0.454999	0.999973	0	unassigned	NA	NA	NA	NA	NA	NA	FALSE
ENSG00000167716	WDR81	WD repeat domain 81	2171.87	-0.095947	0.154079	-0.622713	0.533473	0.272888	0.999973	0	unassigned	NA	NA	NA	NA	NA	NA	FALSE
ENSG00000167720	SRR	serine racemase	4044.78	-2.12e-05	0.138611	-0.000152788	0.999878	5.29468e-05	0.999973	0	unassigned	NA	NA	NA	NA	NA	NA	FALSE
ENSG00000167721	TSR1	TSR1 ribosome maturation factor	6609.93	0.0410796	0.184991	0.222063	0.824265	0.0839331	0.999973	0	Pink	F	0.0882144	NA	NA	NA	0.0623285	FALSE
ENSG00000167723	TRPV3	transient receptor potential cation channel subfamily V member 3	55.2175	0.574438	0.873925	0.657308	0.510983	0.291594	NA	0	unassigned	NA	NA	NA	NA	NA	NA	FALSE
ENSG00000167733	HSD11B1L	hydroxysteroid 11-beta dehydrogenase 1 like	1261.86	-0.101375	0.195599	-0.51828	0.604263	0.218774	0.999973	0	Pink	G	0.142834	NA	NA	NA	0.109363	FALSE
ENSG00000167740	CYB5D2	cytochrome b5 domain containing 2	7227.53	0.103358	0.151436	0.682517	0.494912	0.305472	0.999973	0	unassigned	NA	NA	NA	NA	NA	NA	FALSE
ENSG00000167741	GGT6	gamma-glutamyltransferase 6	1700.11	-0.100577	0.417397	-0.240963	0.809584	0.0917383	0.999973	0	unassigned	NA	NA	NA	NA	NA	NA	FALSE
ENSG00000167747	C19orf48	chromosome 19 open reading frame 48	1769.17	-0.3829	0.219235	-1.74653	0.0807194	1.09302	0.925952	0	Pink	H	0.245499	NA	NA	NA	0.235813	FALSE
ENSG00000167748	KLK1	kallikrein 1	411.899	-0.653076	1.09998	-0.593717	0.552701	0.25751	0.999973	0	unassigned	NA	NA	NA	NA	NA	NA	FALSE
ENSG00000167754	KLK5	kallikrein related peptidase 5	1634.41	-0.487388	0.348519	-1.39846	0.161976	0.790549	0.999973	0	unassigned	NA	NA	NA	NA	NA	NA	FALSE
ENSG00000167755	KLK6	kallikrein related peptidase 6	67398.4	-0.516	0.280842	-1.83733	0.0661606	1.1794	0.89819	0	Pink	G	0.0307082	NA	NA	NA	0.0234395	FALSE
ENSG00000167766	ZNF83	zinc finger protein 83	4412.85	-0.130876	0.143567	-0.911606	0.361976	0.44132	0.999973	0	unassigned	NA	NA	NA	NA	NA	NA	FALSE
ENSG00000167767	KRT80	keratin 80	960.02	-0.362191	0.388375	-0.932582	0.351036	0.454648	0.999973	0	unassigned	NA	NA	NA	NA	NA	NA	FALSE
ENSG00000167768	KRT1	keratin 1	83.6211	-0.647929	1.20898	-0.535931	0.592006	0.227674	NA	0	unassigned	NA	NA	NA	NA	NA	NA	FALSE
ENSG00000167770	OTUB1	OTU deubiquitinase, ubiquitin aldehyde binding 1	15196	-0.130753	0.138461	-0.944331	0.345	0.462181	0.999973	0	unassigned	NA	NA	NA	NA	NA	NA	FALSE
ENSG00000167772	ANGPTL4	angiopoietin like 4	5218.28	-0.155396	0.248797	-0.62459	0.53224	0.273893	0.999973	0	unassigned	NA	NA	NA	NA	NA	NA	FALSE
ENSG00000167775	CD320	CD320 molecule	5432.25	-0.153407	0.216034	-0.710106	0.477639	0.320901	0.999973	0	unassigned	NA	NA	NA	NA	NA	NA	FALSE
ENSG00000167778	SPRYD3	SPRY domain containing 3	16147.2	0.231175	0.114193	2.02443	0.042926	1.36728	0.829531	0	unassigned	NA	NA	NA	NA	NA	NA	FALSE
ENSG00000167779	IGFBP6	insulin like growth factor binding protein 6	4173.84	-0.172799	0.346782	-0.498293	0.618277	0.208817	0.999973	0	unassigned	NA	NA	NA	NA	NA	NA	FALSE
ENSG00000167780	SOAT2	sterol O-acyltransferase 2	70.1601	-1.44747	1.43368	-1.00962	0.312677	0.504904	NA	0	unassigned	NA	NA	NA	NA	NA	NA	FALSE
ENSG00000167785	ZNF558	zinc finger protein 558	1912.97	-0.0689794	0.211566	-0.326042	0.744393	0.128198	0.999973	0	unassigned	NA	NA	NA	NA	NA	NA	FALSE
ENSG00000167792	NDUFV1	NADH:ubiquinone oxidoreductase core subunit V1	15900.4	0.148591	0.146129	1.01684	0.309227	0.509722	0.999973	0	unassigned	NA	NA	NA	NA	NA	NA	FALSE
ENSG00000167797	CDK2AP2	cyclin dependent kinase 2 associated protein 2	10647.3	-0.113649	0.116654	-0.974234	0.32994	0.481565	0.999973	0	unassigned	NA	NA	NA	NA	NA	NA	FALSE
ENSG00000167799	NUDT8	nudix hydrolase 8	653.662	-0.189129	0.403736	-0.468447	0.639465	0.194183	0.999973	0	unassigned	NA	NA	NA	NA	NA	NA	FALSE
ENSG00000167807	AC011511.1	NA	315.644	0.268734	0.27765	0.967887	0.333101	0.477424	0.999973	0	unassigned	NA	NA	NA	NA	NA	NA	FALSE
ENSG00000167815	PRDX2	peroxiredoxin 2	27025	0.221676	0.179546	1.23465	0.216961	0.663617	0.999973	0	unassigned	NA	NA	NA	NA	NA	NA	FALSE
ENSG00000167840	ZNF232	zinc finger protein 232	1136.7	0.166693	0.175648	0.949019	0.342611	0.465199	0.999973	0	unassigned	NA	NA	NA	NA	NA	NA	FALSE
ENSG00000167842	MIS12	MIS12 kinetochore complex component	3761.89	0.338791	0.248543	1.36311	0.172849	0.762334	0.999973	0	Pink	H	0.20127	NA	NA	NA	0.202771	FALSE
ENSG00000167850	CD300C	CD300c molecule	299.945	-0.19582	0.428958	-0.456501	0.64803	0.188405	0.999973	0	unassigned	NA	NA	NA	NA	NA	NA	FALSE
ENSG00000167851	CD300A	CD300a molecule	886.513	-0.440295	0.233873	-1.88262	0.0597517	1.22365	0.887703	0	unassigned	NA	NA	NA	NA	NA	NA	FALSE
ENSG00000167858	TEKT1	tektin 1	47.5984	1.20041	1.34195	0.894526	0.371041	0.430578	NA	0	unassigned	NA	NA	NA	NA	NA	NA	FALSE
ENSG00000167861	HID1	HID1 domain containing	7203.53	0.0549471	0.170835	0.321638	0.747727	0.126257	0.999973	0	unassigned	NA	NA	NA	NA	NA	NA	FALSE
ENSG00000167862	MRPL58	mitochondrial ribosomal protein L58	3174.61	-0.043554	0.148041	-0.294201	0.768604	0.114297	0.999973	0	Pink	G	0.0465106	NA	NA	NA	0.0449075	FALSE
ENSG00000167863	ATP5PD	ATP synthase peripheral stalk subunit d	25063.6	0.0448744	0.158996	0.282235	0.777763	0.109153	0.999973	0	Pink	G	0.0544801	NA	NA	NA	0.0449869	FALSE
ENSG00000167874	TMEM88	transmembrane protein 88	4167.41	-0.177396	0.191666	-0.925546	0.354682	0.450161	0.999973	0	unassigned	NA	NA	NA	NA	NA	NA	FALSE
ENSG00000167880	EVPL	envoplakin	313.38	-0.676265	0.343647	-1.96791	0.0490788	1.30911	0.860226	0	unassigned	NA	NA	NA	NA	NA	NA	FALSE
ENSG00000167881	SRP68	signal recognition particle 68	9177.3	-0.124778	0.118597	-1.05211	0.292747	0.533508	0.999973	0	Pink	F	0.0469904	NA	NA	NA	0.0462416	FALSE
ENSG00000167889	MGAT5B	alpha-1,6-mannosylglycoprotein 6-beta-N-acetylglucosaminyltransferase B	50.3877	-0.860769	0.814474	-1.05684	0.290585	0.536727	NA	0	unassigned	NA	NA	NA	NA	NA	NA	FALSE
ENSG00000167895	TMC8	transmembrane channel like 8	248.259	-0.641462	0.361002	-1.77689	0.0755861	1.12156	0.912029	0	unassigned	NA	NA	NA	NA	NA	NA	FALSE
ENSG00000167900	TK1	thymidine kinase 1	2410.9	-0.367211	0.283073	-1.29723	0.194551	0.710966	0.999973	0	unassigned	NA	NA	NA	NA	NA	NA	FALSE
ENSG00000167904	TMEM68	transmembrane protein 68	3013.23	0.154751	0.134471	1.15082	0.249807	0.602395	0.999973	0	unassigned	NA	NA	NA	NA	NA	NA	FALSE
ENSG00000167914	GSDMA	gasdermin A	893.609	0.207697	0.561798	0.3697	0.711606	0.147761	0.999973	0	unassigned	NA	NA	NA	NA	NA	NA	FALSE
ENSG00000167920	TMEM99	transmembrane protein 99 (putative)	2349.78	-0.040732	0.125028	-0.325784	0.744588	0.128084	0.999973	0	unassigned	NA	NA	NA	NA	NA	NA	FALSE
ENSG00000167925	GHDC	GH3 domain containing	4153.46	-0.162341	0.159328	-1.01891	0.308246	0.511103	0.999973	0	unassigned	NA	NA	NA	NA	NA	NA	FALSE
ENSG00000167930	FAM234A	family with sequence similarity 234 member A	27467.8	-0.0177413	0.119787	-0.148107	0.882258	0.0544043	0.999973	0	unassigned	NA	NA	NA	NA	NA	NA	FALSE
ENSG00000167941	SOST	sclerostin	100097	-0.167178	0.279238	-0.598693	0.549377	0.260129	0.999973	0	unassigned	NA	NA	NA	NA	NA	NA	FALSE
ENSG00000167962	ZNF598	zinc finger protein 598, E3 ubiquitin ligase	561.656	-0.154528	0.2317	-0.666933	0.504815	0.296868	0.999973	0	Brown	N	0.133801	NA	NA	0.160679	NA	FALSE
ENSG00000167964	RAB26	RAB26, member RAS oncogene family	90.4083	0.278698	0.621645	0.448324	0.653919	0.184476	NA	0	unassigned	NA	NA	NA	NA	NA	NA	FALSE
ENSG00000167965	MLST8	MTOR associated protein, LST8 homolog	5138.94	-0.0126081	0.100349	-0.125643	0.900015	0.0457505	0.999973	0	unassigned	NA	NA	NA	NA	NA	NA	FALSE
ENSG00000167967	E4F1	E4F transcription factor 1	2376.66	-0.146824	0.129361	-1.13499	0.256378	0.591119	0.999973	0	unassigned	NA	NA	NA	NA	NA	NA	FALSE
ENSG00000167969	ECI1	enoyl-CoA delta isomerase 1	3866.3	-0.0133287	0.351605	-0.0379082	0.969761	0.0133353	0.999973	0	unassigned	NA	NA	NA	NA	NA	NA	FALSE
ENSG00000167972	ABCA3	ATP binding cassette subfamily A member 3	4772.35	-0.175384	0.248048	-0.707055	0.479532	0.319182	0.999973	0	unassigned	NA	NA	NA	NA	NA	NA	FALSE
ENSG00000167977	KCTD5	potassium channel tetramerization domain containing 5	3330.19	-0.194625	0.128572	-1.51374	0.130092	0.885749	0.997043	0	unassigned	NA	NA	NA	NA	NA	NA	FALSE
ENSG00000167978	SRRM2	serine/arginine repetitive matrix 2	9333.51	-0.317545	0.254262	-1.24889	0.211707	0.674265	0.999973	0	Pink	E	0.166687	NA	NA	NA	0.166954	FALSE
ENSG00000167981	ZNF597	zinc finger protein 597	884.237	0.367335	0.350969	1.04663	0.29527	0.529781	0.999973	0	unassigned	NA	NA	NA	NA	NA	NA	FALSE
ENSG00000167984	NLRC3	NLR family CARD domain containing 3	753.754	-0.264814	0.356919	-0.741945	0.458121	0.33902	0.999973	0	Green	C	0.227947	NA	0.533908	NA	NA	FALSE
ENSG00000167985	SDHAF2	succinate dehydrogenase complex assembly factor 2	2752.28	-0.111864	0.110161	-1.01546	0.309887	0.508797	0.999973	0	unassigned	NA	NA	NA	NA	NA	NA	FALSE
ENSG00000167986	DDB1	damage specific DNA binding protein 1	21616	-0.0035949	0.203244	-0.0176876	0.985888	0.00617239	0.999973	0	unassigned	NA	NA	NA	NA	NA	NA	FALSE
ENSG00000167987	VPS37C	VPS37C subunit of ESCRT-I	1953.27	0.0054073	0.112031	0.0482662	0.961504	0.0170489	0.999973	0	unassigned	NA	NA	NA	NA	NA	NA	FALSE
ENSG00000167992	VWCE	von Willebrand factor C and EGF domains	109.033	-1.02162	0.556124	-1.83703	0.0662049	1.17911	NA	0	unassigned	NA	NA	NA	NA	NA	NA	FALSE
ENSG00000167994	RAB3IL1	RAB3A interacting protein like 1	1915.69	-0.343763	0.262253	-1.31081	0.189923	0.721424	0.999973	0	unassigned	NA	NA	NA	NA	NA	NA	FALSE
ENSG00000167995	BEST1	bestrophin 1	946.514	0.0195427	0.292047	0.0669162	0.946648	0.0238113	0.999973	0	unassigned	NA	NA	NA	NA	NA	NA	FALSE
ENSG00000167996	FTH1	ferritin heavy chain 1	221701	-0.0906536	0.130515	-0.694586	0.487315	0.31219	0.999973	0	unassigned	NA	NA	NA	NA	NA	NA	FALSE
ENSG00000168000	BSCL2	BSCL2 lipid droplet biogenesis associated, seipin	14749.7	0.0848035	0.0955895	0.887163	0.374991	0.425979	0.999973	0	unassigned	NA	NA	NA	NA	NA	NA	FALSE
ENSG00000168002	POLR2G	RNA polymerase II subunit G	19733.5	-0.0403665	0.128341	-0.314524	0.753123	0.123134	0.999973	0	Pink	G	0.0576154	NA	NA	NA	0.0502801	FALSE
ENSG00000168003	SLC3A2	solute carrier family 3 member 2	26304.6	0.0119372	0.137744	0.0866616	0.93094	0.0310781	0.999973	0	unassigned	NA	NA	NA	NA	NA	NA	FALSE
ENSG00000168004	PLAAT5	phospholipase A and acyltransferase 5	114.721	0.631134	1.00625	0.627216	0.530518	0.2753	NA	0	unassigned	NA	NA	NA	NA	NA	NA	FALSE
ENSG00000168005	SPINDOC	spindlin interactor and repressor of chromatin binding	121.05	0.0143388	0.38957	0.0368068	0.970639	0.0129422	NA	0	unassigned	NA	NA	NA	NA	NA	NA	FALSE
ENSG00000168010	ATG16L2	autophagy related 16 like 2	712.977	-0.265083	0.312765	-0.847546	0.396691	0.401548	0.999973	0	unassigned	NA	NA	NA	NA	NA	NA	FALSE
ENSG00000168014	C2CD3	C2 domain containing 3 centriole elongation regulator	1591.94	0.242627	0.211886	1.14508	0.252176	0.598296	0.999973	0	unassigned	NA	NA	NA	NA	NA	NA	FALSE
ENSG00000168016	TRANK1	tetratricopeptide repeat and ankyrin repeat containing 1	956.212	-0.115565	0.242883	-0.475804	0.634214	0.197764	0.999973	0	Pink	F	0.0477835	NA	NA	NA	0.0460979	TRUE
ENSG00000168026	TTC21A	tetratricopeptide repeat domain 21A	227.751	-0.0752283	0.376772	-0.199665	0.841742	0.0748208	0.999973	0	unassigned	NA	NA	NA	NA	NA	NA	FALSE
ENSG00000168028	RPSA	ribosomal protein SA	14677.5	-0.0248759	0.195257	-0.127401	0.898623	0.0464224	0.999973	0	unassigned	NA	NA	NA	NA	NA	NA	FALSE
ENSG00000168032	ENTPD3	ectonucleoside triphosphate diphosphohydrolase 3	173.922	0.368686	0.872253	0.422682	0.672527	0.17229	0.999973	0	unassigned	NA	NA	NA	NA	NA	NA	FALSE
ENSG00000168036	CTNNB1	catenin beta 1	22717.2	-0.362774	0.289415	-1.25347	0.210033	0.677713	0.999973	0	unassigned	NA	NA	NA	NA	NA	NA	FALSE
ENSG00000168038	ULK4	unc-51 like kinase 4	1590.35	0.228926	0.199515	1.14741	0.251212	0.599959	0.999973	0	unassigned	NA	NA	NA	NA	NA	NA	FALSE
ENSG00000168040	FADD	Fas associated via death domain	7103.69	-0.182218	0.0950655	-1.91676	0.0552679	1.25753	0.883655	0	unassigned	NA	NA	NA	NA	NA	NA	FALSE
ENSG00000168056	LTBP3	latent transforming growth factor beta binding protein 3	3011.57	0.0501503	0.341165	0.146997	0.883134	0.0539732	0.999973	0	unassigned	NA	NA	NA	NA	NA	NA	FALSE
ENSG00000168060	NAALADL1	N-acetylated alpha-linked acidic dipeptidase like 1	1559.8	0.113399	0.172109	0.658878	0.509974	0.292452	0.999973	0	unassigned	NA	NA	NA	NA	NA	NA	FALSE
ENSG00000168061	SAC3D1	SAC3 domain containing 1	461.645	-0.210243	0.42565	-0.493934	0.621353	0.206662	0.999973	0	Brown	N	0.0211782	NA	NA	0.0316824	NA	FALSE
ENSG00000168062	BATF2	basic leucine zipper ATF-like transcription factor 2	2863.03	0.216639	0.175277	1.23598	0.216465	0.664613	0.999973	0	unassigned	NA	NA	NA	NA	NA	NA	FALSE
ENSG00000168065	SLC22A11	solute carrier family 22 member 11	3594.67	0.344194	0.361087	0.953217	0.34048	0.467908	0.999973	0	unassigned	NA	NA	NA	NA	NA	NA	FALSE
ENSG00000168066	SF1	splicing factor 1	7213.46	-0.0641707	0.0817607	-0.78486	0.432536	0.363978	0.999973	0	unassigned	NA	NA	NA	NA	NA	NA	FALSE
ENSG00000168067	MAP4K2	mitogen-activated protein kinase kinase kinase kinase 2	2603.09	-0.134275	0.227756	-0.589556	0.555488	0.255325	0.999973	0	unassigned	NA	NA	NA	NA	NA	NA	FALSE
ENSG00000168070	MAJIN	membrane anchored junction protein	35.9174	-0.294008	1.16382	-0.252623	0.80056	0.0966063	NA	0	unassigned	NA	NA	NA	NA	NA	NA	FALSE
ENSG00000168071	CCDC88B	coiled-coil domain containing 88B	276.225	-0.508628	0.308321	-1.64967	0.0990097	1.00432	0.941644	0	unassigned	NA	NA	NA	NA	NA	NA	FALSE
ENSG00000168077	SCARA3	scavenger receptor class A member 3	1401.4	-0.37875	0.442379	-0.856166	0.391906	0.406818	0.999973	0	unassigned	NA	NA	NA	NA	NA	NA	FALSE
ENSG00000168078	PBK	PDZ binding kinase	894.675	-0.400072	0.641287	-0.623858	0.532721	0.2735	0.999973	0	unassigned	NA	NA	NA	NA	NA	NA	FALSE
ENSG00000168081	PNOC	prepronociceptin	50.2756	1.06253	1.00932	1.05272	0.29247	0.533919	NA	0	unassigned	NA	NA	NA	NA	NA	NA	FALSE
ENSG00000168090	COPS6	COP9 signalosome subunit 6	23594	0.127424	0.0965456	1.31984	0.18689	0.728415	0.999973	0	unassigned	NA	NA	NA	NA	NA	NA	FALSE
ENSG00000168092	PAFAH1B2	platelet activating factor acetylhydrolase 1b catalytic subunit 2	13810.8	0.211055	0.12979	1.62613	0.103923	0.98329	0.95279	0	unassigned	NA	NA	NA	NA	NA	NA	FALSE
ENSG00000168096	ANKS3	ankyrin repeat and sterile alpha motif domain containing 3	2529.74	0.0635659	0.138324	0.459542	0.645845	0.189872	0.999973	0	unassigned	NA	NA	NA	NA	NA	NA	FALSE
ENSG00000168101	NUDT16L1	nudix hydrolase 16 like 1	2116.84	-0.253402	0.20584	-1.23107	0.218298	0.660951	0.999973	0	unassigned	NA	NA	NA	NA	NA	NA	FALSE
ENSG00000168116	KIAA1586	KIAA1586	1988.49	0.242615	0.158862	1.52721	0.12671	0.897189	0.992599	0	unassigned	NA	NA	NA	NA	NA	NA	FALSE
ENSG00000168118	RAB4A	RAB4A, member RAS oncogene family	5106.98	0.0557117	0.149118	0.373607	0.708696	0.14954	0.999973	0	unassigned	NA	NA	NA	NA	NA	NA	FALSE
ENSG00000168137	SETD5	SET domain containing 5	2930.31	-0.200574	0.127542	-1.57262	0.115808	0.936263	0.976258	0	unassigned	NA	NA	NA	NA	NA	NA	FALSE
ENSG00000168140	VASN	vasorin	59823.9	0.143045	0.167468	0.854161	0.393016	0.40559	0.999973	0	unassigned	NA	NA	NA	NA	NA	NA	FALSE
ENSG00000168143	FAM83B	family with sequence similarity 83 member B	115.808	0.404434	0.616099	0.656443	0.511539	0.291121	NA	0	unassigned	NA	NA	NA	NA	NA	NA	FALSE
ENSG00000168152	THAP9	THAP domain containing 9	607.621	0.313478	0.347535	0.902005	0.367054	0.43527	0.999973	0	unassigned	NA	NA	NA	NA	NA	NA	FALSE
ENSG00000168158	OR2C1	olfactory receptor family 2 subfamily C member 1	57.0932	0.203785	0.704447	0.289284	0.772364	0.112178	NA	0	unassigned	NA	NA	NA	NA	NA	NA	FALSE
ENSG00000168159	RNF187	ring finger protein 187	1851.8	0.786694	0.445305	1.76664	0.0772881	1.11189	0.922298	0	unassigned	NA	NA	NA	NA	NA	NA	FALSE
ENSG00000168172	HOOK3	hook microtubule tethering protein 3	5011.2	0.0827142	0.139114	0.59458	0.552124	0.257963	0.999973	0	unassigned	NA	NA	NA	NA	NA	NA	FALSE
ENSG00000168175	MAPK1IP1L	mitogen-activated protein kinase 1 interacting protein 1 like	17321.3	-0.0240762	0.284136	-0.0847347	0.932472	0.0303641	0.999973	0	unassigned	NA	NA	NA	NA	NA	NA	FALSE
ENSG00000168209	DDIT4	DNA damage inducible transcript 4	11389	-0.528113	0.311623	-1.69472	0.0901294	1.04513	0.939599	0	unassigned	NA	NA	NA	NA	NA	NA	FALSE
ENSG00000168214	RBPJ	recombination signal binding protein for immunoglobulin kappa J region	9938.77	0.184131	0.0968276	1.90163	0.0572192	1.24246	0.883655	0	unassigned	NA	NA	NA	NA	NA	NA	FALSE
ENSG00000168216	LMBRD1	LMBR1 domain containing 1	27212.6	0.211058	0.111092	1.89986	0.0574517	1.2407	0.883655	0	unassigned	NA	NA	NA	NA	NA	NA	FALSE
ENSG00000168228	ZCCHC4	zinc finger CCHC-type containing 4	1695.42	-0.0662246	0.258279	-0.256407	0.797637	0.0981949	0.999973	0	unassigned	NA	NA	NA	NA	NA	NA	FALSE
ENSG00000168229	PTGDR	prostaglandin D2 receptor	93.5568	0.323599	0.47299	0.684156	0.493877	0.306381	NA	0	unassigned	NA	NA	NA	NA	NA	NA	FALSE
ENSG00000168234	TTC39C	tetratricopeptide repeat domain 39C	116.594	-0.19198	0.355487	-0.540047	0.589164	0.229764	NA	0	unassigned	NA	NA	NA	NA	NA	NA	FALSE
ENSG00000168237	GLYCTK	glycerate kinase	2349.26	-0.118971	0.294413	-0.404096	0.686142	0.163586	0.999973	0	unassigned	NA	NA	NA	NA	NA	NA	FALSE
ENSG00000168243	GNG4	G protein subunit gamma 4	260.416	0.019446	0.588013	0.0330706	0.973618	0.0116113	0.999973	0	unassigned	NA	NA	NA	NA	NA	NA	FALSE
ENSG00000168246	UBTD2	ubiquitin domain containing 2	1768.86	-0.0939906	0.168499	-0.557811	0.576974	0.238844	0.999973	0	unassigned	NA	NA	NA	NA	NA	NA	FALSE
ENSG00000168255	POLR2J3	RNA polymerase II subunit J3	4129.35	-0.190184	0.196624	-0.967245	0.333422	0.477006	0.999973	0	unassigned	NA	NA	NA	NA	NA	NA	FALSE
ENSG00000168256	NKIRAS2	NFKB inhibitor interacting Ras like 2	8088.79	-0.205727	0.166043	-1.239	0.215346	0.666863	0.999973	0	unassigned	NA	NA	NA	NA	NA	NA	FALSE
ENSG00000168259	DNAJC7	DnaJ heat shock protein family (Hsp40) member C7	8829.89	-0.000250471	0.112798	-0.00222054	0.998228	0.000770136	0.999973	0	unassigned	NA	NA	NA	NA	NA	NA	FALSE
ENSG00000168264	IRF2BP2	interferon regulatory factor 2 binding protein 2	4848.71	0.214676	0.18285	1.17405	0.240373	0.619114	0.999973	0	unassigned	NA	NA	NA	NA	NA	NA	FALSE
ENSG00000168268	NT5DC2	5'-nucleotidase domain containing 2	1575.76	-0.305433	0.264042	-1.15676	0.247371	0.606651	0.999973	0	unassigned	NA	NA	NA	NA	NA	NA	FALSE
ENSG00000168269	FOXI1	forkhead box I1	508.468	0.0131319	0.704823	0.0186315	0.985135	0.0065042	0.999973	0	unassigned	NA	NA	NA	NA	NA	NA	FALSE
ENSG00000168273	SMIM4	small integral membrane protein 4	1738.29	-0.116181	0.197256	-0.588985	0.555871	0.255026	0.999973	0	unassigned	NA	NA	NA	NA	NA	NA	FALSE
ENSG00000168275	COA6	cytochrome c oxidase assembly factor 6	3671.36	-0.11468	0.156302	-0.733708	0.463127	0.3343	0.999973	0	unassigned	NA	NA	NA	NA	NA	NA	FALSE
ENSG00000168280	KIF5C	kinesin family member 5C	149.824	0.139544	0.531489	0.262553	0.792895	0.100784	NA	0	unassigned	NA	NA	NA	NA	NA	NA	FALSE
ENSG00000168282	MGAT2	alpha-1,6-mannosyl-glycoprotein 2-beta-N-acetylglucosaminyltransferase	7252.15	-0.172587	0.215782	-0.799824	0.423813	0.372826	0.999973	0	unassigned	NA	NA	NA	NA	NA	NA	FALSE
ENSG00000168283	BMI1	BMI1 proto-oncogene, polycomb ring finger	5959.29	0.0791076	0.272667	0.290125	0.77172	0.11254	0.999973	0	unassigned	NA	NA	NA	NA	NA	NA	FALSE
ENSG00000168286	THAP11	THAP domain containing 11	5024.1	-0.214266	0.279554	-0.766457	0.443405	0.3532	0.999973	0	Brown	N	0.0274998	NA	NA	0.0451581	NA	FALSE
ENSG00000168288	MMADHC	metabolism of cobalamin associated D	25110.4	0.0586511	0.104158	0.563098	0.573368	0.241566	0.999973	0	unassigned	NA	NA	NA	NA	NA	NA	FALSE
ENSG00000168291	PDHB	pyruvate dehydrogenase E1 subunit beta	19638.4	0.0324439	0.0929708	0.348969	0.727113	0.138398	0.999973	0	unassigned	NA	NA	NA	NA	NA	NA	FALSE
ENSG00000168297	PXK	PX domain containing serine/threonine kinase like	3891.26	-0.0247584	0.162588	-0.152277	0.878969	0.0560266	0.999973	0	unassigned	NA	NA	NA	NA	NA	NA	FALSE
ENSG00000168298	H1-4	H1.4 linker histone, cluster member	1462.62	-0.248983	0.345965	-0.719678	0.471723	0.326313	0.999973	0	unassigned	NA	NA	NA	NA	NA	NA	FALSE
ENSG00000168300	PCMTD1	protein-L-isoaspartate (D-aspartate) O-methyltransferase domain containing 1	14695.2	0.58379	0.191103	3.05484	0.00225181	2.64747	0.33598	0	unassigned	NA	NA	NA	NA	NA	NA	FALSE
ENSG00000168301	KCTD6	potassium channel tetramerization domain containing 6	2290.61	-0.182411	0.218099	-0.836369	0.402948	0.394751	0.999973	0	unassigned	NA	NA	NA	NA	NA	NA	FALSE
ENSG00000168303	MPLKIP	M-phase specific PLK1 interacting protein	6861.07	-0.0583213	0.131088	-0.444903	0.65639	0.182838	0.999973	0	unassigned	NA	NA	NA	NA	NA	NA	FALSE
ENSG00000168306	ACOX2	acyl-CoA oxidase 2	7705.06	0.245808	0.205655	1.19524	0.231993	0.634525	0.999973	0	unassigned	NA	NA	NA	NA	NA	NA	FALSE
ENSG00000168309	FAM107A	family with sequence similarity 107 member A	8159.46	0.386416	0.271161	1.42504	0.154145	0.812071	0.999973	0	unassigned	NA	NA	NA	NA	NA	NA	FALSE
ENSG00000168310	IRF2	interferon regulatory factor 2	6136.37	0.049211	0.130939	0.375832	0.707042	0.150555	0.999973	0	unassigned	NA	NA	NA	NA	NA	NA	FALSE
ENSG00000168329	CX3CR1	C-X3-C motif chemokine receptor 1	3921.92	-0.230235	0.308434	-0.746463	0.455388	0.341619	0.999973	0	unassigned	NA	NA	NA	NA	NA	NA	FALSE
ENSG00000168334	XIRP1	xin actin binding repeat containing 1	316.718	2.35392	1.63157	1.44273	0.149095	0.826536	0.999973	1	unassigned	NA	NA	NA	NA	NA	NA	FALSE
ENSG00000168350	DEGS2	delta 4-desaturase, sphingolipid 2	438.95	-0.0439876	0.439943	-0.0999848	0.920356	0.036044	0.999973	0	unassigned	NA	NA	NA	NA	NA	NA	FALSE
ENSG00000168356	SCN11A	sodium voltage-gated channel alpha subunit 11	25.6451	-0.944516	1.2441	-0.759195	0.447736	0.348978	NA	0	unassigned	NA	NA	NA	NA	NA	NA	FALSE
ENSG00000168374	ARF4	ADP ribosylation factor 4	27729.4	-0.0163133	0.212939	-0.0766102	0.938934	0.0273651	0.999973	0	unassigned	NA	NA	NA	NA	NA	NA	FALSE
ENSG00000168385	SEPTIN2	septin 2	36340	0.328374	0.158531	2.07135	0.0383261	1.41651	0.792568	0	unassigned	NA	NA	NA	NA	NA	NA	FALSE
ENSG00000168386	FILIP1L	filamin A interacting protein 1 like	3812.37	-0.107978	0.241744	-0.446661	0.65512	0.183679	0.999973	0	unassigned	NA	NA	NA	NA	NA	NA	FALSE
ENSG00000168389	MFSD2A	major facilitator superfamily domain containing 2A	1643.67	-0.391143	0.625187	-0.625642	0.53155	0.274456	0.999973	0	unassigned	NA	NA	NA	NA	NA	NA	FALSE
ENSG00000168393	DTYMK	deoxythymidylate kinase	4493.81	-0.156814	0.128848	-1.21705	0.223587	0.650554	0.999973	0	unassigned	NA	NA	NA	NA	NA	NA	FALSE
ENSG00000168394	TAP1	transporter 1, ATP binding cassette subfamily B member	32509.4	0.302637	0.236912	1.27742	0.201453	0.695827	0.999973	0	unassigned	NA	NA	NA	NA	NA	NA	FALSE
ENSG00000168395	ING5	inhibitor of growth family member 5	2331.05	-0.192438	0.15709	-1.22502	0.220569	0.656456	0.999973	0	unassigned	NA	NA	NA	NA	NA	NA	FALSE
ENSG00000168397	ATG4B	autophagy related 4B cysteine peptidase	8230.02	-0.0556644	0.074483	-0.747344	0.454856	0.342126	0.999973	0	unassigned	NA	NA	NA	NA	NA	NA	FALSE
ENSG00000168398	BDKRB2	bradykinin receptor B2	596.815	-1.00116	0.474781	-2.10867	0.034973	1.45627	0.775588	0	unassigned	NA	NA	NA	NA	NA	NA	FALSE
ENSG00000168404	MLKL	mixed lineage kinase domain like pseudokinase	2419.2	-0.0989281	0.217306	-0.455248	0.648931	0.187801	0.999973	0	unassigned	NA	NA	NA	NA	NA	NA	FALSE
ENSG00000168411	RFWD3	ring finger and WD repeat domain 3	2373.73	0.0544495	0.24583	0.221493	0.824709	0.0836994	0.999973	0	unassigned	NA	NA	NA	NA	NA	NA	FALSE
ENSG00000168412	MTNR1A	melatonin receptor 1A	78.4089	-0.0854302	0.89675	-0.0952664	0.924103	0.0342795	NA	0	unassigned	NA	NA	NA	NA	NA	NA	FALSE
ENSG00000168421	RHOH	ras homolog family member H	149.449	-0.404214	0.59348	-0.681092	0.495813	0.304682	NA	0	unassigned	NA	NA	NA	NA	NA	NA	FALSE
ENSG00000168427	KLHL30	kelch like family member 30	64.9592	0.407313	1.12249	0.362866	0.716705	0.14466	NA	0	unassigned	NA	NA	NA	NA	NA	NA	FALSE
ENSG00000168434	COG7	component of oligomeric golgi complex 7	5646.51	-0.0545455	0.127785	-0.426855	0.669485	0.174259	0.999973	0	unassigned	NA	NA	NA	NA	NA	NA	FALSE
ENSG00000168438	CDC40	cell division cycle 40	4561.55	0.200477	0.143281	1.39919	0.161755	0.791142	0.999973	0	unassigned	NA	NA	NA	NA	NA	NA	FALSE
ENSG00000168439	STIP1	stress induced phosphoprotein 1	14680	0.0856776	0.10331	0.829327	0.406919	0.390492	0.999973	0	unassigned	NA	NA	NA	NA	NA	NA	FALSE
ENSG00000168447	SCNN1B	sodium channel epithelial 1 subunit beta	940.137	-0.149674	0.349853	-0.427819	0.668783	0.174715	0.999973	0	unassigned	NA	NA	NA	NA	NA	NA	FALSE
ENSG00000168453	HR	HR lysine demethylase and nuclear receptor corepressor	230.469	-0.321527	0.537477	-0.598215	0.549697	0.259877	0.999973	0	unassigned	NA	NA	NA	NA	NA	NA	FALSE
ENSG00000168461	RAB31	RAB31, member RAS oncogene family	16468.5	-0.433543	0.175178	-2.47487	0.0133283	1.87522	0.612487	0	unassigned	NA	NA	NA	NA	NA	NA	FALSE
ENSG00000168476	REEP4	receptor accessory protein 4	2174.27	-0.072095	0.15511	-0.464798	0.642076	0.192414	0.999973	0	unassigned	NA	NA	NA	NA	NA	NA	FALSE
ENSG00000168477	TNXB	tenascin XB	588.81	0.204296	0.407092	0.501843	0.615778	0.210576	0.999973	0	unassigned	NA	NA	NA	NA	NA	NA	FALSE
ENSG00000168481	LGI3	leucine rich repeat LGI family member 3	28.611	-0.85754	1.56128	-0.549254	0.582831	0.234457	NA	0	unassigned	NA	NA	NA	NA	NA	NA	FALSE
ENSG00000168487	BMP1	bone morphogenetic protein 1	5806.85	-0.0699437	0.226005	-0.309479	0.756957	0.120929	0.999973	0	unassigned	NA	NA	NA	NA	NA	NA	FALSE
ENSG00000168488	ATXN2L	ataxin 2 like	1162.56	-0.1312	0.19379	-0.677022	0.498392	0.302429	0.999973	0	unassigned	NA	NA	NA	NA	NA	NA	FALSE
ENSG00000168490	PHYHIP	phytanoyl-CoA 2-hydroxylase interacting protein	18408.6	0.172928	0.389062	0.444475	0.656699	0.182633	0.999973	0	unassigned	NA	NA	NA	NA	NA	NA	FALSE
ENSG00000168491	CCDC110	coiled-coil domain containing 110	229.632	-0.162485	0.425758	-0.381637	0.702731	0.153211	0.999973	0	unassigned	NA	NA	NA	NA	NA	NA	FALSE
ENSG00000168495	POLR3D	RNA polymerase III subunit D	2003.29	-0.154706	0.147335	-1.05003	0.293705	0.532088	0.999973	0	unassigned	NA	NA	NA	NA	NA	NA	FALSE
ENSG00000168496	FEN1	flap structure-specific endonuclease 1	2792.22	-0.0549009	0.174796	-0.314085	0.753457	0.122942	0.999973	0	unassigned	NA	NA	NA	NA	NA	NA	FALSE
ENSG00000168497	CAVIN2	caveolae associated protein 2	28945.9	-0.13892	0.270909	-0.51279	0.608098	0.216026	0.999973	0	unassigned	NA	NA	NA	NA	NA	NA	FALSE
ENSG00000168502	MTCL1	microtubule crosslinking factor 1	221.222	0.169857	0.580003	0.292856	0.769632	0.113717	0.999973	0	unassigned	NA	NA	NA	NA	NA	NA	FALSE
ENSG00000168509	HJV	hemojuvelin BMP co-receptor	77.5565	1.24915	1.02376	1.22016	0.222406	0.652854	NA	0	unassigned	NA	NA	NA	NA	NA	NA	FALSE
ENSG00000168517	HEXIM2	HEXIM P-TEFb complex subunit 2	1208.55	0.124019	0.205273	0.604166	0.545733	0.26302	0.999973	0	unassigned	NA	NA	NA	NA	NA	NA	FALSE
ENSG00000168522	FNTA	farnesyltransferase, CAAX box, alpha	14601.8	0.140571	0.0878009	1.60102	0.109372	0.961093	0.961165	0	unassigned	NA	NA	NA	NA	NA	NA	FALSE
ENSG00000168528	SERINC2	serine incorporator 2	4548.91	-0.26338	0.267075	-0.986163	0.324053	0.489384	0.999973	0	unassigned	NA	NA	NA	NA	NA	NA	FALSE
ENSG00000168538	TRAPPC11	trafficking protein particle complex 11	4415.32	0.0351707	0.264684	0.132878	0.89429	0.0485218	0.999973	0	Pink	F	0.0952464	NA	NA	NA	0.0768255	FALSE
ENSG00000168539	CHRM1	cholinergic receptor muscarinic 1	456.92	0.633172	0.308086	2.05518	0.0398618	1.39944	0.806152	0	unassigned	NA	NA	NA	NA	NA	NA	FALSE
ENSG00000168542	COL3A1	collagen type III alpha 1 chain	34569.2	-0.295521	0.309216	-0.955709	0.339219	0.46952	0.999973	0	unassigned	NA	NA	NA	NA	NA	NA	FALSE
ENSG00000168546	GFRA2	GDNF family receptor alpha 2	197.261	-0.59285	0.442479	-1.33984	0.180298	0.744009	0.999973	0	unassigned	NA	NA	NA	NA	NA	NA	FALSE
ENSG00000168556	ING2	inhibitor of growth family member 2	1314.02	-0.081481	0.184911	-0.44065	0.659466	0.180807	0.999973	0	unassigned	NA	NA	NA	NA	NA	NA	FALSE
ENSG00000168564	CDKN2AIP	CDKN2A interacting protein	3660.21	0.0858993	0.154963	0.554322	0.579358	0.237053	0.999973	0	unassigned	NA	NA	NA	NA	NA	NA	FALSE
ENSG00000168566	SNRNP48	small nuclear ribonucleoprotein U11/U12 subunit 48	1273.89	-0.0237666	0.12644	-0.187968	0.850902	0.0701204	0.999973	0	unassigned	NA	NA	NA	NA	NA	NA	FALSE
ENSG00000168569	TMEM223	transmembrane protein 223	4618.75	-0.216217	0.14754	-1.46549	0.142788	0.845307	0.999973	0	unassigned	NA	NA	NA	NA	NA	NA	FALSE
ENSG00000168575	SLC20A2	solute carrier family 20 member 2	10706.7	0.135118	0.219299	0.616137	0.537804	0.269376	0.999973	0	unassigned	NA	NA	NA	NA	NA	NA	FALSE
ENSG00000168589	DYNLRB2	dynein light chain roadblock-type 2	332.068	-0.115319	0.3802	-0.303311	0.761653	0.118243	0.999973	0	unassigned	NA	NA	NA	NA	NA	NA	FALSE
ENSG00000168591	TMUB2	transmembrane and ubiquitin like domain containing 2	1783.17	0.00257714	0.13048	0.0197513	0.984242	0.00689821	0.999973	0	unassigned	NA	NA	NA	NA	NA	NA	FALSE
ENSG00000168610	STAT3	signal transducer and activator of transcription 3	25496.8	-0.077982	0.174185	-0.447698	0.654371	0.184176	0.999973	0	Pink	F	0.0942183	NA	NA	NA	0.0920647	FALSE
ENSG00000168612	ZSWIM1	zinc finger SWIM-type containing 1	1104.31	0.186045	0.254785	0.730205	0.465265	0.332299	0.999973	0	unassigned	NA	NA	NA	NA	NA	NA	FALSE
ENSG00000168615	ADAM9	ADAM metallopeptidase domain 9	23970.2	-0.0401034	0.255394	-0.157026	0.875225	0.0578805	0.999973	0	unassigned	NA	NA	NA	NA	NA	NA	FALSE
ENSG00000168631	MUCL3	mucin like 3	70.9408	-0.194249	1.01262	-0.191828	0.847877	0.0716672	NA	0	unassigned	NA	NA	NA	NA	NA	NA	FALSE
ENSG00000168646	AXIN2	axin 2	704.522	0.276009	0.231307	1.19326	0.232769	0.633075	0.999973	0	unassigned	NA	NA	NA	NA	NA	NA	FALSE
ENSG00000168653	NDUFS5	NADH:ubiquinone oxidoreductase subunit S5	30136.5	-0.0737187	0.169025	-0.436141	0.662735	0.17866	0.999973	0	Pink	G	0.0929565	NA	NA	NA	0.0836041	FALSE
ENSG00000168658	VWA3B	von Willebrand factor A domain containing 3B	17.6304	-0.388494	1.45799	-0.266458	0.789887	0.102435	NA	0	unassigned	NA	NA	NA	NA	NA	NA	FALSE
ENSG00000168661	ZNF30	zinc finger protein 30	676.554	0.131039	0.25932	0.505317	0.613337	0.212301	0.999973	0	unassigned	NA	NA	NA	NA	NA	NA	FALSE
ENSG00000168671	UGT3A2	UDP glycosyltransferase family 3 member A2	287.382	0.418636	0.509421	0.821789	0.411197	0.38595	0.999973	0	unassigned	NA	NA	NA	NA	NA	NA	FALSE
ENSG00000168672	LRATD2	LRAT domain containing 2	4016.53	-0.280524	0.216062	-1.29835	0.194168	0.711823	0.999973	0	unassigned	NA	NA	NA	NA	NA	NA	FALSE
ENSG00000168675	LDLRAD4	low density lipoprotein receptor class A domain containing 4	1359.09	-0.327509	0.250832	-1.30569	0.191657	0.717475	0.999973	0	unassigned	NA	NA	NA	NA	NA	NA	FALSE
ENSG00000168679	SLC16A4	solute carrier family 16 member 4	9710.43	0.0992469	0.164858	0.602015	0.547164	0.261882	0.999973	0	unassigned	NA	NA	NA	NA	NA	NA	FALSE
ENSG00000168685	IL7R	interleukin 7 receptor	393.993	-1.05667	0.72803	-1.45141	0.146666	0.83367	0.999973	0	unassigned	NA	NA	NA	NA	NA	NA	FALSE
ENSG00000168701	TMEM208	transmembrane protein 208	8431.72	-0.067991	0.14891	-0.456592	0.647964	0.188449	0.999973	0	Pink	G	0.119641	NA	NA	NA	0.103265	FALSE
ENSG00000168702	LRP1B	LDL receptor related protein 1B	49.5648	-0.632593	1.19114	-0.531083	0.595361	0.225219	NA	0	unassigned	NA	NA	NA	NA	NA	NA	FALSE
ENSG00000168710	AHCYL1	adenosylhomocysteinase like 1	24377.3	0.0589566	0.126351	0.466608	0.64078	0.193291	0.999973	0	unassigned	NA	NA	NA	NA	NA	NA	FALSE
ENSG00000168724	DNAJC21	DnaJ heat shock protein family (Hsp40) member C21	2964.29	-0.148015	0.197118	-0.750896	0.452715	0.344175	0.999973	0	unassigned	NA	NA	NA	NA	NA	NA	FALSE
ENSG00000168734	PKIG	cAMP-dependent protein kinase inhibitor gamma	19524	0.0681333	0.151214	0.450574	0.652297	0.185555	0.999973	0	unassigned	NA	NA	NA	NA	NA	NA	FALSE
ENSG00000168743	NPNT	nephronectin	177969	0.486841	0.190206	2.55955	0.0104809	1.9796	0.579872	0	unassigned	NA	NA	NA	NA	NA	NA	FALSE
ENSG00000168754	FAM178B	family with sequence similarity 178 member B	19.0046	-0.0334482	1.08861	-0.0307257	0.975488	0.010778	NA	0	unassigned	NA	NA	NA	NA	NA	NA	FALSE
ENSG00000168758	SEMA4C	semaphorin 4C	1287.8	-0.0788091	0.21286	-0.37024	0.711204	0.148006	0.999973	0	unassigned	NA	NA	NA	NA	NA	NA	FALSE
ENSG00000168763	CNNM3	cyclin and CBS domain divalent metal cation transport mediator 3	923.02	-0.03655	0.363389	-0.100581	0.919883	0.0362673	0.999973	0	unassigned	NA	NA	NA	NA	NA	NA	FALSE
ENSG00000168765	GSTM4	glutathione S-transferase mu 4	4147.45	0.0184565	0.156323	0.118066	0.906015	0.0428645	0.999973	0	unassigned	NA	NA	NA	NA	NA	NA	FALSE
ENSG00000168769	TET2	tet methylcytosine dioxygenase 2	5416.89	0.17185	0.221941	0.774305	0.438751	0.357782	0.999973	0	unassigned	NA	NA	NA	NA	NA	NA	FALSE
ENSG00000168772	CXXC4	CXXC finger protein 4	478.644	0.122567	0.308572	0.397207	0.691215	0.160387	0.999973	0	unassigned	NA	NA	NA	NA	NA	NA	FALSE
ENSG00000168778	TCTN2	tectonic family member 2	1436.64	0.348556	0.259318	1.34413	0.178908	0.747371	0.999973	0	unassigned	NA	NA	NA	NA	NA	NA	FALSE
ENSG00000168781	PPIP5K1	diphosphoinositol pentakisphosphate kinase 1	1788.03	0.223885	0.206574	1.0838	0.278455	0.555246	0.999973	0	unassigned	NA	NA	NA	NA	NA	NA	FALSE
ENSG00000168785	TSPAN5	tetraspanin 5	5872.33	-0.365025	0.288387	-1.26575	0.205603	0.68697	0.999973	0	unassigned	NA	NA	NA	NA	NA	NA	FALSE
ENSG00000168792	ABHD15	abhydrolase domain containing 15	1923.31	0.0281764	0.186946	0.150719	0.880197	0.0554201	0.999973	0	unassigned	NA	NA	NA	NA	NA	NA	FALSE
ENSG00000168795	ZBTB5	zinc finger and BTB domain containing 5	1271.9	-0.100221	0.191478	-0.523409	0.60069	0.22135	0.999973	0	unassigned	NA	NA	NA	NA	NA	NA	FALSE
ENSG00000168802	CHTF8	chromosome transmission fidelity factor 8	2818.81	-0.108757	0.114505	-0.9498	0.342214	0.465703	0.999973	0	unassigned	NA	NA	NA	NA	NA	NA	FALSE
ENSG00000168803	ADAL	adenosine deaminase like	1198.67	0.187931	0.196798	0.954945	0.339606	0.469025	0.999973	0	unassigned	NA	NA	NA	NA	NA	NA	FALSE
ENSG00000168806	LCMT2	leucine carboxyl methyltransferase 2	2477.08	-0.00254897	0.129152	-0.0197362	0.984254	0.0068929	0.999973	0	unassigned	NA	NA	NA	NA	NA	NA	FALSE
ENSG00000168807	SNTB2	syntrophin beta 2	2676.75	0.127699	0.195132	0.654425	0.512838	0.29002	0.999973	0	unassigned	NA	NA	NA	NA	NA	NA	FALSE
ENSG00000168811	IL12A	interleukin 12A	171.122	0.339187	0.559439	0.606298	0.544317	0.264148	0.999973	0	unassigned	NA	NA	NA	NA	NA	NA	FALSE
ENSG00000168813	ZNF507	zinc finger protein 507	987.227	-0.292446	0.247646	-1.1809	0.237641	0.624079	0.999973	0	unassigned	NA	NA	NA	NA	NA	NA	FALSE
ENSG00000168818	STX18	syntaxin 18	6572.94	0.106157	0.152909	0.69425	0.487525	0.312003	0.999973	0	unassigned	NA	NA	NA	NA	NA	NA	FALSE
ENSG00000168824	NSG1	neuronal vesicle trafficking associated 1	1491.56	0.039371	0.296831	0.132638	0.89448	0.0484296	0.999973	0	unassigned	NA	NA	NA	NA	NA	NA	FALSE
ENSG00000168826	ZBTB49	zinc finger and BTB domain containing 49	537.398	-0.0376822	0.338071	-0.111462	0.91125	0.0403626	0.999973	0	unassigned	NA	NA	NA	NA	NA	NA	FALSE
ENSG00000168827	GFM1	G elongation factor mitochondrial 1	8566.28	-0.0215336	0.166352	-0.129447	0.897004	0.0472055	0.999973	0	unassigned	NA	NA	NA	NA	NA	NA	FALSE
ENSG00000168872	DDX19A	DEAD-box helicase 19A	5105.57	-0.181412	0.264212	-0.686614	0.492326	0.307747	0.999973	0	unassigned	NA	NA	NA	NA	NA	NA	FALSE
ENSG00000168874	ATOH8	atonal bHLH transcription factor 8	2583.02	-0.0606036	0.268382	-0.225811	0.821348	0.0854727	0.999973	0	unassigned	NA	NA	NA	NA	NA	NA	FALSE
ENSG00000168876	ANKRD49	ankyrin repeat domain 49	1505.77	0.0181405	0.329432	0.055066	0.956086	0.0195031	0.999973	0	unassigned	NA	NA	NA	NA	NA	NA	FALSE
ENSG00000168883	USP39	ubiquitin specific peptidase 39	7522.15	0.0693516	0.102633	0.675726	0.499215	0.301713	0.999973	0	unassigned	NA	NA	NA	NA	NA	NA	FALSE
ENSG00000168884	TNIP2	TNFAIP3 interacting protein 2	4233.82	-0.353208	0.247105	-1.42938	0.152894	0.815609	0.999973	0	unassigned	NA	NA	NA	NA	NA	NA	FALSE
ENSG00000168887	C2orf68	chromosome 2 open reading frame 68	2555.91	0.00909015	0.127861	0.0710939	0.943323	0.0253395	0.999973	0	unassigned	NA	NA	NA	NA	NA	NA	FALSE
ENSG00000168890	TMEM150A	transmembrane protein 150A	4853.81	0.125631	0.157212	0.799121	0.42422	0.372409	0.999973	0	unassigned	NA	NA	NA	NA	NA	NA	FALSE
ENSG00000168894	RNF181	ring finger protein 181	12475.8	-0.0493382	0.170833	-0.288809	0.772727	0.111974	0.999973	0	Pink	G	0.0899156	NA	NA	NA	0.0706377	FALSE
ENSG00000168899	VAMP5	vesicle associated membrane protein 5	54417	0.160705	0.172707	0.930506	0.352109	0.453323	0.999973	0	unassigned	NA	NA	NA	NA	NA	NA	FALSE
ENSG00000168903	BTNL3	butyrophilin like 3	82.636	-0.223771	0.896312	-0.249657	0.802852	0.0953643	NA	0	unassigned	NA	NA	NA	NA	NA	NA	FALSE
ENSG00000168904	LRRC28	leucine rich repeat containing 28	2653.53	0.121517	0.141808	0.856909	0.391495	0.407273	0.999973	0	unassigned	NA	NA	NA	NA	NA	NA	FALSE
ENSG00000168906	MAT2A	methionine adenosyltransferase 2A	24494.7	-0.0385772	0.139683	-0.276178	0.782412	0.106565	0.999973	0	unassigned	NA	NA	NA	NA	NA	NA	FALSE
ENSG00000168907	PLA2G4F	phospholipase A2 group IVF	386.296	0.0386139	0.712214	0.0542167	0.956762	0.0191959	0.999973	0	unassigned	NA	NA	NA	NA	NA	NA	FALSE
ENSG00000168913	ENHO	energy homeostasis associated	68.5072	-0.116466	0.459451	-0.25349	0.79989	0.0969698	NA	0	unassigned	NA	NA	NA	NA	NA	NA	FALSE
ENSG00000168916	ZNF608	zinc finger protein 608	1932.27	0.201846	0.155057	1.30175	0.193002	0.714439	0.999973	0	unassigned	NA	NA	NA	NA	NA	NA	FALSE
ENSG00000168917	SLC35G2	solute carrier family 35 member G2	2086.84	0.0427096	0.209676	0.203693	0.838593	0.0764485	0.999973	0	unassigned	NA	NA	NA	NA	NA	NA	FALSE
ENSG00000168918	INPP5D	inositol polyphosphate-5-phosphatase D	1742.61	-0.445276	0.287578	-1.54837	0.121534	0.915302	0.981495	0	unassigned	NA	NA	NA	NA	NA	NA	FALSE
ENSG00000168924	LETM1	leucine zipper and EF-hand containing transmembrane protein 1	2106.37	-0.220639	0.188916	-1.16792	0.242839	0.614682	0.999973	0	unassigned	NA	NA	NA	NA	NA	NA	FALSE
ENSG00000168936	TMEM129	transmembrane protein 129, E3 ubiquitin ligase	7388.68	-0.147646	0.203291	-0.726278	0.467668	0.330062	0.999973	0	unassigned	NA	NA	NA	NA	NA	NA	FALSE
ENSG00000168938	PPIC	peptidylprolyl isomerase C	9371.7	-0.079499	0.133985	-0.593344	0.552951	0.257314	0.999973	0	unassigned	NA	NA	NA	NA	NA	NA	FALSE
ENSG00000168939	SPRY3	sprouty RTK signaling antagonist 3	696.5	-0.254001	0.443625	-0.572558	0.566944	0.24646	0.999973	0	Pink	F	0.158606	NA	NA	NA	0.140668	FALSE
ENSG00000168944	CEP120	centrosomal protein 120	2920.78	0.193266	0.201355	0.95983	0.337141	0.472189	0.999973	0	Pink	F	0.136861	NA	NA	NA	0.127777	FALSE
ENSG00000168952	STXBP6	syntaxin binding protein 6	260.452	-0.260665	0.482444	-0.540302	0.588989	0.229893	0.999973	0	unassigned	NA	NA	NA	NA	NA	NA	FALSE
ENSG00000168958	MFF	mitochondrial fission factor	11889.6	-0.0145038	0.118121	-0.122787	0.902275	0.0446609	0.999973	0	unassigned	NA	NA	NA	NA	NA	NA	FALSE
ENSG00000168961	LGALS9	galectin 9	1010.72	-0.700728	0.298424	-2.3481	0.0188696	1.72424	0.670348	0	unassigned	NA	NA	NA	NA	NA	NA	FALSE
ENSG00000168970	JMJD7-PLA2G4B	JMJD7-PLA2G4B readthrough	1383.21	-0.350295	0.269365	-1.30045	0.193448	0.713436	0.999973	0	unassigned	NA	NA	NA	NA	NA	NA	FALSE
ENSG00000168993	CPLX1	complexin 1	85.6972	-0.499945	0.331236	-1.50933	0.131214	0.88202	NA	0	unassigned	NA	NA	NA	NA	NA	NA	FALSE
ENSG00000168994	PXDC1	PX domain containing 1	8012.42	-0.11789	0.234244	-0.503279	0.614768	0.211289	0.999973	0	unassigned	NA	NA	NA	NA	NA	NA	FALSE
ENSG00000168995	SIGLEC7	sialic acid binding Ig like lectin 7	309.968	-0.632422	0.30836	-2.05092	0.0402749	1.39497	0.810479	0	unassigned	NA	NA	NA	NA	NA	NA	FALSE
ENSG00000169016	E2F6	E2F transcription factor 6	2544.01	-0.283571	0.202059	-1.40341	0.160496	0.794537	0.999973	0	unassigned	NA	NA	NA	NA	NA	NA	FALSE
ENSG00000169018	FEM1B	fem-1 homolog B	6505.72	0.0497064	0.157568	0.31546	0.752412	0.123544	0.999973	0	unassigned	NA	NA	NA	NA	NA	NA	FALSE
ENSG00000169019	COMMD8	COMM domain containing 8	11585.7	0.218691	0.153297	1.42658	0.153701	0.813323	0.999973	0	Pink	G	0.122232	NA	NA	NA	0.122167	FALSE
ENSG00000169020	ATP5ME	ATP synthase membrane subunit e	14876.8	0.0273972	0.205327	0.133432	0.893852	0.0487345	0.999973	0	Pink	G	0.0752819	NA	NA	NA	0.0663673	FALSE
ENSG00000169021	UQCRFS1	ubiquinol-cytochrome c reductase, Rieske iron-sulfur polypeptide 1	29551.5	0.0128075	0.123061	0.104075	0.91711	0.0375785	0.999973	0	Pink	G	0.10208	NA	NA	NA	0.098298	FALSE
ENSG00000169026	SLC49A3	solute carrier family 49 member 3	576.496	-0.368392	0.229147	-1.60767	0.107908	0.966945	0.960299	0	unassigned	NA	NA	NA	NA	NA	NA	FALSE
ENSG00000169031	COL4A3	collagen type IV alpha 3 chain	46470.1	0.0567255	0.206392	0.274844	0.783436	0.105996	0.999973	0	unassigned	NA	NA	NA	NA	NA	NA	FALSE
ENSG00000169032	MAP2K1	mitogen-activated protein kinase kinase 1	6638.14	-0.187455	0.142323	-1.31711	0.187801	0.726302	0.999973	0	Green	D	0.0344945	NA	0.213273	NA	NA	FALSE
ENSG00000169035	KLK7	kallikrein related peptidase 7	29443.7	0.370522	0.226153	1.63837	0.101344	0.9942	0.947008	0	unassigned	NA	NA	NA	NA	NA	NA	FALSE
ENSG00000169045	HNRNPH1	heterogeneous nuclear ribonucleoprotein H1	5838.69	-0.0655468	0.15998	-0.409719	0.682012	0.166208	0.999973	0	unassigned	NA	NA	NA	NA	NA	NA	FALSE
ENSG00000169047	IRS1	insulin receptor substrate 1	535.438	-0.202263	0.327463	-0.617666	0.536796	0.270191	0.999973	0	unassigned	NA	NA	NA	NA	NA	NA	FALSE
ENSG00000169057	MECP2	methyl-CpG binding protein 2	4033.28	0.277419	0.165827	1.67294	0.0943388	1.02531	0.939599	0	unassigned	NA	NA	NA	NA	NA	NA	FALSE
ENSG00000169062	UPF3A	UPF3A regulator of nonsense mediated mRNA decay	4593.91	0.0813667	0.189244	0.429955	0.667228	0.175726	0.999973	0	Pink	G	0.0971647	NA	NA	NA	0.0948051	FALSE
ENSG00000169071	ROR2	receptor tyrosine kinase like orphan receptor 2	84.7891	-1.43688	0.927821	-1.54866	0.121463	0.915556	NA	0	unassigned	NA	NA	NA	NA	NA	NA	FALSE
ENSG00000169083	AR	androgen receptor	1458.9	0.0838339	0.237666	0.352738	0.724285	0.140091	0.999973	0	unassigned	NA	NA	NA	NA	NA	NA	FALSE
ENSG00000169084	DHRSX	dehydrogenase/reductase X-linked	4258.14	-0.164254	0.143941	-1.14112	0.253818	0.595477	0.999973	0	unassigned	NA	NA	NA	NA	NA	NA	FALSE
ENSG00000169085	VXN	vexin	59.5477	1.01954	0.912388	1.11744	0.263806	0.578715	NA	0	unassigned	NA	NA	NA	NA	NA	NA	FALSE
ENSG00000169087	HSPBAP1	HSPB1 associated protein 1	1607.28	0.0228648	0.15245	0.149982	0.880779	0.0551332	0.999973	0	unassigned	NA	NA	NA	NA	NA	NA	FALSE
ENSG00000169093	ASMTL	acetylserotonin O-methyltransferase like	12542.6	0.0866114	0.127166	0.68109	0.495814	0.304681	0.999973	0	unassigned	NA	NA	NA	NA	NA	NA	FALSE
ENSG00000169100	SLC25A6	solute carrier family 25 member 6	41201.4	-0.0570495	0.126685	-0.450325	0.652476	0.185435	0.999973	0	unassigned	NA	NA	NA	NA	NA	NA	FALSE
ENSG00000169105	CHST14	carbohydrate sulfotransferase 14	1568.86	-0.0803884	0.198743	-0.404484	0.685857	0.163767	0.999973	0	unassigned	NA	NA	NA	NA	NA	NA	FALSE
ENSG00000169116	PARM1	prostate androgen-regulated mucin-like protein 1	7992.43	-0.256197	0.243665	-1.05143	0.293061	0.533042	0.999973	0	unassigned	NA	NA	NA	NA	NA	NA	FALSE
ENSG00000169118	CSNK1G1	casein kinase 1 gamma 1	1953.37	0.0897272	0.180193	0.49795	0.618519	0.208647	0.999973	0	unassigned	NA	NA	NA	NA	NA	NA	FALSE
ENSG00000169122	FAM110B	family with sequence similarity 110 member B	727.205	-0.388861	0.418688	-0.928762	0.353013	0.45221	0.999973	0	unassigned	NA	NA	NA	NA	NA	NA	FALSE
ENSG00000169126	ODAD2	outer dynein arm docking complex subunit 2	166.784	-0.526703	0.733294	-0.718269	0.472591	0.325514	0.999973	0	unassigned	NA	NA	NA	NA	NA	NA	FALSE
ENSG00000169129	AFAP1L2	actin filament associated protein 1 like 2	16692.5	0.0394417	0.160544	0.245675	0.805934	0.0937005	0.999973	0	unassigned	NA	NA	NA	NA	NA	NA	FALSE
ENSG00000169131	ZNF354A	zinc finger protein 354A	2517.15	-0.0614489	0.143424	-0.428441	0.66833	0.175009	0.999973	0	unassigned	NA	NA	NA	NA	NA	NA	FALSE
ENSG00000169136	ATF5	activating transcription factor 5	248.295	0.828874	0.393068	2.10873	0.0349681	1.45633	0.775588	0	Pink	G	0.0693516	NA	NA	NA	0.0680463	FALSE
ENSG00000169139	UBE2V2	ubiquitin conjugating enzyme E2 V2	16157	0.153491	0.174113	0.881563	0.378013	0.422493	0.999973	0	Pink	H	0.258444	NA	NA	NA	0.252745	FALSE
ENSG00000169155	ZBTB43	zinc finger and BTB domain containing 43	1187.41	0.134154	0.381493	0.351655	0.725097	0.139604	0.999973	0	unassigned	NA	NA	NA	NA	NA	NA	FALSE
ENSG00000169169	CPT1C	carnitine palmitoyltransferase 1C	388.079	-0.269665	0.346203	-0.778921	0.436026	0.360488	0.999973	0	unassigned	NA	NA	NA	NA	NA	NA	FALSE
ENSG00000169180	XPO6	exportin 6	2717.39	0.0392157	0.168763	0.232372	0.816249	0.0881772	0.999973	0	unassigned	NA	NA	NA	NA	NA	NA	FALSE
ENSG00000169184	MN1	MN1 proto-oncogene, transcriptional regulator	467.243	0.195728	0.333802	0.586359	0.557634	0.253651	0.999973	0	unassigned	NA	NA	NA	NA	NA	NA	FALSE
ENSG00000169188	APEX2	apurinic/apyrimidinic endodeoxyribonuclease 2	4299.4	-0.025139	0.081898	-0.306956	0.758877	0.119829	0.999973	0	unassigned	NA	NA	NA	NA	NA	NA	FALSE
ENSG00000169189	NSMCE1	NSE1 homolog, SMC5-SMC6 complex component	8001.49	-0.0672514	0.128119	-0.524915	0.599642	0.222108	0.999973	0	unassigned	NA	NA	NA	NA	NA	NA	FALSE
ENSG00000169193	CCDC126	coiled-coil domain containing 126	2864.87	0.0696833	0.205728	0.338716	0.734824	0.133817	0.999973	0	unassigned	NA	NA	NA	NA	NA	NA	FALSE
ENSG00000169203	NPIPB12	nuclear pore complex interacting protein family member B12	190.366	-0.00114937	0.212049	-0.00542032	0.995675	0.0018823	0.999973	0	Green	C	0.0750618	NA	0.510405	NA	NA	FALSE
ENSG00000169213	RAB3B	RAB3B, member RAS oncogene family	3847.58	-0.12338	0.555256	-0.222204	0.824155	0.0839909	0.999973	0	unassigned	NA	NA	NA	NA	NA	NA	FALSE
ENSG00000169217	CD2BP2	CD2 cytoplasmic tail binding protein 2	9974.9	-0.00764765	0.082183	-0.0930564	0.925859	0.0334553	0.999973	0	unassigned	NA	NA	NA	NA	NA	NA	FALSE
ENSG00000169218	RSPO1	R-spondin 1	151.563	-0.136128	0.921618	-0.147705	0.882575	0.0542483	NA	0	unassigned	NA	NA	NA	NA	NA	NA	FALSE
ENSG00000169220	RGS14	regulator of G protein signaling 14	1190.69	-0.0436517	0.284202	-0.153594	0.87793	0.0565401	0.999973	0	unassigned	NA	NA	NA	NA	NA	NA	FALSE
ENSG00000169221	TBC1D10B	TBC1 domain family member 10B	1786.76	-0.162804	0.185591	-0.877216	0.380369	0.419794	0.999973	0	unassigned	NA	NA	NA	NA	NA	NA	FALSE
ENSG00000169223	LMAN2	lectin, mannose binding 2	29489.2	0.039028	0.0876195	0.445426	0.656012	0.183088	0.999973	0	unassigned	NA	NA	NA	NA	NA	NA	FALSE
ENSG00000169224	GCSAML	germinal center associated signaling and motility like	39.1853	1.21896	1.34016	0.909564	0.363053	0.44003	NA	0	unassigned	NA	NA	NA	NA	NA	NA	FALSE
ENSG00000169228	RAB24	RAB24, member RAS oncogene family	2602.4	-0.0185961	0.133161	-0.139651	0.888935	0.0511298	0.999973	0	unassigned	NA	NA	NA	NA	NA	NA	FALSE
ENSG00000169230	PRELID1	PRELI domain containing 1	16794.8	-0.102811	0.188864	-0.544363	0.586192	0.23196	0.999973	0	unassigned	NA	NA	NA	NA	NA	NA	FALSE
ENSG00000169231	THBS3	thrombospondin 3	2351.13	-0.00732839	0.305163	-0.0240147	0.980841	0.00840144	0.999973	0	unassigned	NA	NA	NA	NA	NA	NA	FALSE
ENSG00000169239	CA5B	carbonic anhydrase 5B	1126.44	0.220847	0.270186	0.81739	0.413706	0.383308	0.999973	0	unassigned	NA	NA	NA	NA	NA	NA	FALSE
ENSG00000169241	SLC50A1	solute carrier family 50 member 1	6135.86	0.0418599	0.120778	0.346585	0.728903	0.13733	0.999973	0	Pink	G	0.105821	NA	NA	NA	0.092401	FALSE
ENSG00000169242	EFNA1	ephrin A1	11793.7	-0.0140548	0.121777	-0.115414	0.908117	0.0418582	0.999973	0	unassigned	NA	NA	NA	NA	NA	NA	FALSE
ENSG00000169245	CXCL10	C-X-C motif chemokine ligand 10	17305.2	1.30845	0.597232	2.19086	0.0284617	1.54574	0.761312	0	unassigned	NA	NA	NA	NA	NA	NA	FALSE
ENSG00000169246	NPIPB3	nuclear pore complex interacting protein family member B3	227.325	-0.168623	0.220102	-0.766112	0.44361	0.352999	0.999973	0	unassigned	NA	NA	NA	NA	NA	NA	FALSE
ENSG00000169247	SH3TC2	SH3 domain and tetratricopeptide repeats 2	142.561	0.134717	0.675412	0.199459	0.841903	0.0747377	NA	0	unassigned	NA	NA	NA	NA	NA	NA	FALSE
ENSG00000169248	CXCL11	C-X-C motif chemokine ligand 11	1741.48	1.84851	0.762533	2.42417	0.0153432	1.81408	0.63553	0	unassigned	NA	NA	NA	NA	NA	NA	FALSE
ENSG00000169249	ZRSR2	zinc finger CCCH-type, RNA binding motif and serine/arginine rich 2	2799.38	0.0797595	0.102902	0.775102	0.43828	0.358249	0.999973	0	unassigned	NA	NA	NA	NA	NA	NA	FALSE
ENSG00000169251	NMD3	NMD3 ribosome export adaptor	8492.79	0.204179	0.14649	1.39381	0.163376	0.786811	0.999973	0	unassigned	NA	NA	NA	NA	NA	NA	FALSE
ENSG00000169252	ADRB2	adrenoceptor beta 2	281.259	-0.190511	0.445691	-0.42745	0.669052	0.17454	0.999973	0	unassigned	NA	NA	NA	NA	NA	NA	FALSE
ENSG00000169255	B3GALNT1	beta-1,3-N-acetylgalactosaminyltransferase 1 (globoside blood group)	8765.14	0.276479	0.163371	1.69234	0.0905808	1.04296	0.939599	0	unassigned	NA	NA	NA	NA	NA	NA	FALSE
ENSG00000169258	GPRIN1	G protein regulated inducer of neurite outgrowth 1	55.2481	-0.49617	1.12861	-0.439629	0.660206	0.180321	NA	0	unassigned	NA	NA	NA	NA	NA	NA	FALSE
ENSG00000169271	HSPB3	heat shock protein family B (small) member 3	186.449	-0.197664	0.62159	-0.317997	0.750487	0.124657	0.999973	0	unassigned	NA	NA	NA	NA	NA	NA	FALSE
ENSG00000169282	KCNAB1	potassium voltage-gated channel subfamily A member regulatory beta subunit 1	560.797	0.00815108	0.261311	0.031193	0.975116	0.0109439	0.999973	0	unassigned	NA	NA	NA	NA	NA	NA	FALSE
ENSG00000169288	MRPL1	mitochondrial ribosomal protein L1	2585.99	0.0787808	0.151196	0.521052	0.60233	0.220165	0.999973	0	unassigned	NA	NA	NA	NA	NA	NA	FALSE
ENSG00000169291	SHE	Src homology 2 domain containing E	4709.03	-0.05472	0.230578	-0.237316	0.812411	0.0902241	0.999973	0	unassigned	NA	NA	NA	NA	NA	NA	FALSE
ENSG00000169299	PGM2	phosphoglucomutase 2	6505.58	-0.0267044	0.165023	-0.161822	0.871446	0.0597596	0.999973	0	unassigned	NA	NA	NA	NA	NA	NA	FALSE
ENSG00000169302	STK32A	serine/threonine kinase 32A	220.106	-0.0240073	0.543446	-0.0441761	0.964764	0.0155789	0.999973	0	unassigned	NA	NA	NA	NA	NA	NA	FALSE
ENSG00000169306	IL1RAPL1	interleukin 1 receptor accessory protein like 1	60.7746	0.49576	0.912429	0.543341	0.586895	0.231439	NA	0	unassigned	NA	NA	NA	NA	NA	NA	FALSE
ENSG00000169313	P2RY12	purinergic receptor P2Y12	105.004	-0.976071	0.889272	-1.09761	0.272376	0.564831	NA	0	unassigned	NA	NA	NA	NA	NA	NA	FALSE
ENSG00000169314	C22orf15	chromosome 22 open reading frame 15	130.438	0.261312	0.493455	0.529557	0.596419	0.224448	NA	0	unassigned	NA	NA	NA	NA	NA	NA	FALSE
ENSG00000169330	MINAR1	membrane integral NOTCH2 associated receptor 1	138.581	1.07114	0.845883	1.2663	0.205405	0.68739	NA	0	unassigned	NA	NA	NA	NA	NA	NA	FALSE
ENSG00000169344	UMOD	uromodulin	27073.1	1.18654	0.786874	1.50792	0.131576	0.880823	0.999973	0	unassigned	NA	NA	NA	NA	NA	NA	FALSE
ENSG00000169359	SLC33A1	solute carrier family 33 member 1	3771.47	-0.0903028	0.26282	-0.343592	0.731153	0.135992	0.999973	0	unassigned	NA	NA	NA	NA	NA	NA	FALSE
ENSG00000169371	SNUPN	snurportin 1	3390.21	-0.11511	0.142742	-0.806417	0.420003	0.376748	0.999973	0	unassigned	NA	NA	NA	NA	NA	NA	FALSE
ENSG00000169372	CRADD	CASP2 and RIPK1 domain containing adaptor with death domain	4107.99	-0.110587	0.161402	-0.685164	0.49324	0.306941	0.999973	0	unassigned	NA	NA	NA	NA	NA	NA	FALSE
ENSG00000169375	SIN3A	SIN3 transcription regulator family member A	3786.01	0.188434	0.160609	1.17325	0.240695	0.618533	0.999973	0	unassigned	NA	NA	NA	NA	NA	NA	FALSE
ENSG00000169379	ARL13B	ADP ribosylation factor like GTPase 13B	3360.08	0.134266	0.130562	1.02837	0.303775	0.517447	0.999973	0	unassigned	NA	NA	NA	NA	NA	NA	FALSE
ENSG00000169385	RNASE2	ribonuclease A family member 2	214.425	-1.58826	0.654722	-2.42585	0.0152725	1.81609	0.634824	0	unassigned	NA	NA	NA	NA	NA	NA	FALSE
ENSG00000169398	PTK2	protein tyrosine kinase 2	14113.7	0.0264358	0.182353	0.144971	0.884734	0.0531874	0.999973	0	unassigned	NA	NA	NA	NA	NA	NA	FALSE
ENSG00000169403	PTAFR	platelet activating factor receptor	934.066	-0.606335	0.236896	-2.5595	0.0104823	1.97954	0.579872	0	unassigned	NA	NA	NA	NA	NA	NA	FALSE
ENSG00000169410	PTPN9	protein tyrosine phosphatase non-receptor type 9	5457.58	-0.19027	0.18281	-1.04081	0.297966	0.525834	0.999973	0	unassigned	NA	NA	NA	NA	NA	NA	FALSE
ENSG00000169413	RNASE6	ribonuclease A family member k6	542.327	-0.567017	0.361106	-1.57022	0.116364	0.934183	0.977397	0	unassigned	NA	NA	NA	NA	NA	NA	FALSE
ENSG00000169418	NPR1	natriuretic peptide receptor 1	65117.8	-0.198175	0.196278	-1.00966	0.312656	0.504933	0.999973	0	Green	D	0.086875	NA	0.295548	NA	NA	FALSE
ENSG00000169429	CXCL8	C-X-C motif chemokine ligand 8	505.37	0.00150167	0.571029	0.00262977	0.997902	0.000912215	0.999973	0	unassigned	NA	NA	NA	NA	NA	NA	FALSE
ENSG00000169432	SCN9A	sodium voltage-gated channel alpha subunit 9	1043.07	0.0179968	0.243863	0.0737987	0.941171	0.0263317	0.999973	0	unassigned	NA	NA	NA	NA	NA	NA	FALSE
ENSG00000169435	RASSF6	Ras association domain family member 6	751.91	0.333956	0.280807	1.18927	0.234333	0.630167	0.999973	0	unassigned	NA	NA	NA	NA	NA	NA	FALSE
ENSG00000169439	SDC2	syndecan 2	53661.5	0.439997	0.204385	2.15278	0.0313357	1.50396	0.770887	0	unassigned	NA	NA	NA	NA	NA	NA	FALSE
ENSG00000169442	CD52	CD52 molecule	2871.66	-0.199898	0.381051	-0.524596	0.599864	0.221947	0.999973	0	unassigned	NA	NA	NA	NA	NA	NA	FALSE
ENSG00000169446	MMGT1	membrane magnesium transporter 1	3015.09	0.268394	0.112864	2.37803	0.0174053	1.75932	0.661686	0	unassigned	NA	NA	NA	NA	NA	NA	FALSE
ENSG00000169490	TM2D2	TM2 domain containing 2	9364.34	-0.0230271	0.168958	-0.136289	0.891593	0.0498334	0.999973	0	unassigned	NA	NA	NA	NA	NA	NA	FALSE
ENSG00000169499	PLEKHA2	pleckstrin homology domain containing A2	1967.03	0.413663	0.369755	1.11875	0.263248	0.579635	0.999973	0	unassigned	NA	NA	NA	NA	NA	NA	FALSE
ENSG00000169504	CLIC4	chloride intracellular channel 4	58287.7	0.0661511	0.232512	0.284506	0.776023	0.110126	0.999973	0	Pink	F	0.0986735	NA	NA	NA	0.0558438	FALSE
ENSG00000169507	SLC38A11	solute carrier family 38 member 11	69.1949	0.529711	0.68696	0.771095	0.440651	0.355905	NA	0	unassigned	NA	NA	NA	NA	NA	NA	FALSE
ENSG00000169508	GPR183	G protein-coupled receptor 183	943.788	1.12364	0.637439	1.76274	0.0779447	1.10821	0.922298	0	unassigned	NA	NA	NA	NA	NA	NA	FALSE
ENSG00000169515	CCDC8	coiled-coil domain containing 8	1880.51	-0.251389	0.178896	-1.40523	0.159954	0.796004	0.999973	0	unassigned	NA	NA	NA	NA	NA	NA	FALSE
ENSG00000169519	METTL15	methyltransferase like 15	1426.44	0.598059	0.204917	2.91854	0.00351679	2.45385	0.410075	0	unassigned	NA	NA	NA	NA	NA	NA	FALSE
ENSG00000169550	MUC15	mucin 15, cell surface associated	415.651	0.675659	0.709195	0.952712	0.340736	0.467582	0.999973	0	unassigned	NA	NA	NA	NA	NA	NA	FALSE
ENSG00000169554	ZEB2	zinc finger E-box binding homeobox 2	9900.08	0.122311	0.194174	0.629905	0.528757	0.276744	0.999973	0	unassigned	NA	NA	NA	NA	NA	NA	FALSE
ENSG00000169562	GJB1	gap junction protein beta 1	3106.24	0.133726	0.377254	0.354473	0.722984	0.140871	0.999973	0	unassigned	NA	NA	NA	NA	NA	NA	FALSE
ENSG00000169564	PCBP1	poly(rC) binding protein 1	26206.6	-0.0354845	0.113174	-0.31354	0.75387	0.122704	0.999973	0	Pink	G	0.132266	NA	NA	NA	0.0949976	FALSE
ENSG00000169567	HINT1	histidine triad nucleotide binding protein 1	22690.4	-0.0799131	0.1848	-0.43243	0.665429	0.176898	0.999973	0	Pink	G	0.0634834	NA	NA	NA	0.0615412	FALSE
ENSG00000169570	DTWD2	DTW domain containing 2	1093.85	0.060045	0.165737	0.36229	0.717135	0.144399	0.999973	0	unassigned	NA	NA	NA	NA	NA	NA	FALSE
ENSG00000169583	CLIC3	chloride intracellular channel 3	745.049	0.151106	0.301179	0.501714	0.615869	0.210512	0.999973	0	unassigned	NA	NA	NA	NA	NA	NA	FALSE
ENSG00000169592	INO80E	INO80 complex subunit E	213.497	0.000684804	0.243127	0.00281665	0.997753	0.000977115	0.999973	0	unassigned	NA	NA	NA	NA	NA	NA	FALSE
ENSG00000169594	BNC1	basonuclin 1	237.044	-0.31734	0.904705	-0.350766	0.725764	0.139205	0.999973	0	unassigned	NA	NA	NA	NA	NA	NA	FALSE
ENSG00000169598	DFFB	DNA fragmentation factor subunit beta	484.124	-0.231315	0.375503	-0.616014	0.537885	0.26931	0.999973	0	unassigned	NA	NA	NA	NA	NA	NA	FALSE
ENSG00000169599	NFU1	NFU1 iron-sulfur cluster scaffold	7399.05	0.0952604	0.122516	0.777532	0.436845	0.359673	0.999973	0	unassigned	NA	NA	NA	NA	NA	NA	FALSE
ENSG00000169604	ANTXR1	ANTXR cell adhesion molecule 1	6786.59	-0.176538	0.176738	-0.998867	0.317859	0.497766	0.999973	0	unassigned	NA	NA	NA	NA	NA	NA	FALSE
ENSG00000169607	CKAP2L	cytoskeleton associated protein 2 like	197.128	-0.923235	0.992903	-0.929834	0.352457	0.452894	0.999973	0	unassigned	NA	NA	NA	NA	NA	NA	FALSE
ENSG00000169609	C15orf40	chromosome 15 open reading frame 40	2313.68	0.177212	0.162078	1.09337	0.27423	0.561885	0.999973	0	unassigned	NA	NA	NA	NA	NA	NA	FALSE
ENSG00000169612	RAMAC	RNA guanine-7 methyltransferase activating subunit	5125.65	-0.00475801	0.109541	-0.0434358	0.965354	0.0153134	0.999973	0	Pink	G	0.107523	NA	NA	NA	0.0955316	FALSE
ENSG00000169621	APLF	aprataxin and PNKP like factor	845.829	-0.0710928	0.240138	-0.29605	0.767192	0.115096	0.999973	0	unassigned	NA	NA	NA	NA	NA	NA	FALSE
ENSG00000169627	BOLA2B	bolA family member 2B	1761.35	-0.169587	0.185917	-0.912164	0.361683	0.441672	0.999973	0	Pink	G	0.037928	NA	NA	NA	0.0359932	FALSE
ENSG00000169629	RGPD8	RANBP2 like and GRIP domain containing 8	655.271	0.0256915	0.278376	0.0922905	0.926467	0.03317	0.999973	0	unassigned	NA	NA	NA	NA	NA	NA	FALSE
ENSG00000169635	HIC2	HIC ZBTB transcriptional repressor 2	253.642	0.219695	0.38438	0.571557	0.567622	0.245941	0.999973	0	unassigned	NA	NA	NA	NA	NA	NA	FALSE
ENSG00000169641	LUZP1	leucine zipper protein 1	7145.66	-0.0180453	0.149657	-0.120578	0.904025	0.0438194	0.999973	0	unassigned	NA	NA	NA	NA	NA	NA	FALSE
ENSG00000169660	HEXD	hexosaminidase D	784.357	0.0226712	0.292112	0.0776112	0.938137	0.0277336	0.999973	0	unassigned	NA	NA	NA	NA	NA	NA	FALSE
ENSG00000169679	BUB1	BUB1 mitotic checkpoint serine/threonine kinase	514.486	-0.355745	0.687585	-0.517383	0.604889	0.218324	0.999973	0	unassigned	NA	NA	NA	NA	NA	NA	FALSE
ENSG00000169682	SPNS1	sphingolipid transporter 1 (putative)	5176.98	-0.0741432	0.135541	-0.547018	0.584367	0.233315	0.999973	0	unassigned	NA	NA	NA	NA	NA	NA	FALSE
ENSG00000169683	LRRC45	leucine rich repeat containing 45	1236	-0.221447	0.156308	-1.41674	0.15656	0.80532	0.999973	0	unassigned	NA	NA	NA	NA	NA	NA	FALSE
ENSG00000169684	CHRNA5	cholinergic receptor nicotinic alpha 5 subunit	46.7546	0.395904	1.10674	0.357721	0.720552	0.142334	NA	0	unassigned	NA	NA	NA	NA	NA	NA	FALSE
ENSG00000169689	CENPX	centromere protein X	1865.13	-0.00227734	0.184522	-0.0123418	0.990153	0.00429774	0.999973	0	Pink	G	0.0974604	NA	NA	NA	0.0593226	FALSE
ENSG00000169692	AGPAT2	1-acylglycerol-3-phosphate O-acyltransferase 2	4869.19	-0.18796	0.210886	-0.891288	0.372775	0.428553	0.999973	0	unassigned	NA	NA	NA	NA	NA	NA	FALSE
ENSG00000169696	ASPSCR1	ASPSCR1 tether for SLC2A4, UBX domain containing	3851.36	-0.0898543	0.12355	-0.727269	0.467061	0.330626	0.999973	0	unassigned	NA	NA	NA	NA	NA	NA	FALSE
ENSG00000169704	GP9	glycoprotein IX platelet	351.06	-1.00349	0.64499	-1.55582	0.119752	0.921717	0.980377	1	unassigned	NA	NA	NA	NA	NA	NA	FALSE
ENSG00000169710	FASN	fatty acid synthase	330.022	0.00721743	0.203459	0.0354736	0.971702	0.0124669	0.999973	0	unassigned	NA	NA	NA	NA	NA	NA	FALSE
ENSG00000169714	CNBP	CCHC-type zinc finger nucleic acid binding protein	27843.3	0.0763856	0.0921651	0.828791	0.407222	0.390168	0.999973	0	unassigned	NA	NA	NA	NA	NA	NA	FALSE
ENSG00000169715	MT1E	metallothionein 1E	13480.2	0.0420585	0.252411	0.166627	0.867663	0.0616488	0.999973	0	unassigned	NA	NA	NA	NA	NA	NA	FALSE
ENSG00000169718	DUS1L	dihydrouridine synthase 1 like	1424.54	0.104667	0.419024	0.249787	0.802752	0.0954184	0.999973	0	Brown	N	0.0323553	NA	NA	0.0601319	NA	FALSE
ENSG00000169727	GPS1	G protein pathway suppressor 1	16512.4	-0.0196296	0.0712396	-0.275544	0.782899	0.106295	0.999973	0	unassigned	NA	NA	NA	NA	NA	NA	FALSE
ENSG00000169733	RFNG	RFNG O-fucosylpeptide 3-beta-N-acetylglucosaminyltransferase	691.414	0.0367714	0.277543	0.132489	0.894598	0.0483723	0.999973	0	unassigned	NA	NA	NA	NA	NA	NA	FALSE
ENSG00000169738	DCXR	dicarbonyl and L-xylulose reductase	10333.2	0.138131	0.312201	0.442445	0.658168	0.181664	0.999973	0	unassigned	NA	NA	NA	NA	NA	NA	FALSE
ENSG00000169740	ZNF32	zinc finger protein 32	7680.48	0.0135593	0.151398	0.0895605	0.928636	0.0321543	0.999973	0	unassigned	NA	NA	NA	NA	NA	NA	FALSE
ENSG00000169744	LDB2	LIM domain binding 2	17671.7	-0.0667287	0.217882	-0.306261	0.759406	0.119526	0.999973	0	unassigned	NA	NA	NA	NA	NA	NA	FALSE
ENSG00000169750	RAC3	Rac family small GTPase 3	21.8582	-1.04984	0.757587	-1.38577	0.165817	0.780371	NA	0	unassigned	NA	NA	NA	NA	NA	NA	FALSE
ENSG00000169752	NRG4	neuregulin 4	264.377	0.419907	0.303763	1.38235	0.166863	0.777639	0.999973	0	unassigned	NA	NA	NA	NA	NA	NA	FALSE
ENSG00000169756	LIMS1	LIM zinc finger domain containing 1	6251.07	-0.217597	0.224098	-0.970988	0.331554	0.479446	0.999973	0	unassigned	NA	NA	NA	NA	NA	NA	FALSE
ENSG00000169758	TMEM266	transmembrane protein 266	3310.04	-0.142246	0.246168	-0.577841	0.563372	0.249205	0.999973	0	unassigned	NA	NA	NA	NA	NA	NA	FALSE
ENSG00000169760	NLGN1	neuroligin 1	316.264	-0.397096	0.332858	-1.19299	0.232873	0.63288	0.999973	0	unassigned	NA	NA	NA	NA	NA	NA	FALSE
ENSG00000169762	TAPT1	transmembrane anterior posterior transformation 1	3318.63	-0.0337661	0.199368	-0.169366	0.865509	0.0627285	0.999973	0	Purple	I	0.0149977	0.0640669	NA	NA	NA	FALSE
ENSG00000169764	UGP2	UDP-glucose pyrophosphorylase 2	22126.7	0.0921212	0.0881712	1.0448	0.296115	0.528539	0.999973	0	unassigned	NA	NA	NA	NA	NA	NA	FALSE
ENSG00000169777	TAS2R1	taste 2 receptor member 1	21.1009	0.538746	1.1827	0.455523	0.648733	0.187934	NA	0	unassigned	NA	NA	NA	NA	NA	NA	FALSE
ENSG00000169783	LINGO1	leucine rich repeat and Ig domain containing 1	511.671	0.738992	0.43973	1.68056	0.0928488	1.03222	0.939599	0	unassigned	NA	NA	NA	NA	NA	NA	FALSE
ENSG00000169813	HNRNPF	heterogeneous nuclear ribonucleoprotein F	27874.8	-0.0179686	0.0873785	-0.205641	0.837071	0.0772375	0.999973	0	Pink	F	0.188481	NA	NA	NA	0.165358	FALSE
ENSG00000169814	BTD	biotinidase	7382.91	-0.0367849	0.160754	-0.228828	0.819003	0.0867145	0.999973	0	unassigned	NA	NA	NA	NA	NA	NA	FALSE
ENSG00000169826	CSGALNACT2	chondroitin sulfate N-acetylgalactosaminyltransferase 2	5905.84	-0.00867944	0.217753	-0.0398591	0.968205	0.0140325	0.999973	0	unassigned	NA	NA	NA	NA	NA	NA	FALSE
ENSG00000169836	TACR3	tachykinin receptor 3	825.356	-0.151005	0.371484	-0.40649	0.684383	0.164701	0.999973	0	unassigned	NA	NA	NA	NA	NA	NA	FALSE
ENSG00000169851	PCDH7	protocadherin 7	402.533	-0.281435	0.506174	-0.556004	0.578208	0.237916	0.999973	0	unassigned	NA	NA	NA	NA	NA	NA	FALSE
ENSG00000169855	ROBO1	roundabout guidance receptor 1	4429.58	-0.121369	0.252507	-0.480655	0.630762	0.200134	0.999973	0	unassigned	NA	NA	NA	NA	NA	NA	FALSE
ENSG00000169857	AVEN	apoptosis and caspase activation inhibitor	280.134	-0.0313914	0.366334	-0.0856907	0.931712	0.0307182	0.999973	0	Brown	N	0.0392228	NA	NA	0.0889737	NA	FALSE
ENSG00000169860	P2RY1	purinergic receptor P2Y1	925.269	-0.222189	0.354285	-0.627148	0.530562	0.275264	0.999973	0	unassigned	NA	NA	NA	NA	NA	NA	FALSE
ENSG00000169862	CTNND2	catenin delta 2	68.2891	-0.942193	1.02103	-0.922783	0.35612	0.448403	NA	0	unassigned	NA	NA	NA	NA	NA	NA	FALSE
ENSG00000169871	TRIM56	tripartite motif containing 56	10733.8	-0.210869	0.232199	-0.908138	0.363805	0.439131	0.999973	0	unassigned	NA	NA	NA	NA	NA	NA	FALSE
ENSG00000169877	AHSP	alpha hemoglobin stabilizing protein	90.3458	-0.438493	1.43319	-0.305956	0.759639	0.119393	NA	0	unassigned	NA	NA	NA	NA	NA	NA	FALSE
ENSG00000169891	REPS2	RALBP1 associated Eps domain containing 2	347.514	0.477331	0.39035	1.22283	0.221395	0.654833	0.999973	0	unassigned	NA	NA	NA	NA	NA	NA	FALSE
ENSG00000169894	MUC3A	mucin 3A, cell surface associated	36.2011	0.58496	1.45104	0.403131	0.686852	0.163137	NA	0	unassigned	NA	NA	NA	NA	NA	NA	FALSE
ENSG00000169895	SYAP1	synapse associated protein 1	9363.96	0.0738676	0.0906963	0.814449	0.415388	0.381547	0.999973	0	unassigned	NA	NA	NA	NA	NA	NA	FALSE
ENSG00000169896	ITGAM	integrin subunit alpha M	397.041	-0.409547	0.542034	-0.755573	0.449905	0.346879	0.999973	0	unassigned	NA	NA	NA	NA	NA	NA	FALSE
ENSG00000169902	TPST1	tyrosylprotein sulfotransferase 1	5140.49	-0.0674681	0.131125	-0.514533	0.606879	0.216898	0.999973	0	unassigned	NA	NA	NA	NA	NA	NA	FALSE
ENSG00000169903	TM4SF4	transmembrane 4 L six family member 4	312.558	-0.2819	0.301244	-0.935785	0.349384	0.456697	0.999973	0	unassigned	NA	NA	NA	NA	NA	NA	FALSE
ENSG00000169905	TOR1AIP2	torsin 1A interacting protein 2	6926.66	0.116117	0.115957	1.00137	0.316647	0.499424	0.999973	0	unassigned	NA	NA	NA	NA	NA	NA	FALSE
ENSG00000169908	TM4SF1	transmembrane 4 L six family member 1	63464	0.170455	0.199293	0.8553	0.392385	0.406287	0.999973	0	unassigned	NA	NA	NA	NA	NA	NA	FALSE
ENSG00000169914	OTUD3	OTU deubiquitinase 3	463.363	0.0781653	0.262927	0.297289	0.766246	0.115632	0.999973	0	unassigned	NA	NA	NA	NA	NA	NA	FALSE
ENSG00000169918	OTUD7A	OTU deubiquitinase 7A	109.809	-0.0838592	0.357003	-0.234898	0.814288	0.0892218	NA	0	unassigned	NA	NA	NA	NA	NA	NA	FALSE
ENSG00000169919	GUSB	glucuronidase beta	14092.5	-0.0878783	0.120607	-0.728633	0.466226	0.331403	0.999973	0	unassigned	NA	NA	NA	NA	NA	NA	FALSE
ENSG00000169925	BRD3	bromodomain containing 3	7963.41	0.025766	0.0990653	0.260092	0.794793	0.0997459	0.999973	0	unassigned	NA	NA	NA	NA	NA	NA	FALSE
ENSG00000169926	KLF13	Kruppel like factor 13	1821.9	0.0149296	0.271237	0.0550428	0.956104	0.0194947	0.999973	0	unassigned	NA	NA	NA	NA	NA	NA	FALSE
ENSG00000169946	ZFPM2	zinc finger protein, FOG family member 2	580.203	0.241241	0.419427	0.575168	0.565178	0.247815	0.999973	0	unassigned	NA	NA	NA	NA	NA	NA	FALSE
ENSG00000169951	ZNF764	zinc finger protein 764	674.248	-0.174339	0.156818	-1.11173	0.266256	0.5747	0.999973	0	unassigned	NA	NA	NA	NA	NA	NA	FALSE
ENSG00000169955	ZNF747	zinc finger protein 747	2549.87	-0.0623965	0.116677	-0.534778	0.592804	0.227089	0.999973	0	unassigned	NA	NA	NA	NA	NA	NA	FALSE
ENSG00000169957	ZNF768	zinc finger protein 768	1057.96	-0.070207	0.195414	-0.359273	0.719391	0.143035	0.999973	0	unassigned	NA	NA	NA	NA	NA	NA	FALSE
ENSG00000169964	TMEM42	transmembrane protein 42	4796.28	0.0528233	0.172362	0.306467	0.759249	0.119616	0.999973	0	unassigned	NA	NA	NA	NA	NA	NA	FALSE
ENSG00000169967	MAP3K2	mitogen-activated protein kinase kinase kinase 2	9186.65	0.0266704	0.152593	0.174782	0.861251	0.0648702	0.999973	0	unassigned	NA	NA	NA	NA	NA	NA	FALSE
ENSG00000169972	PUSL1	pseudouridine synthase like 1	1955.17	-0.182862	0.156801	-1.16621	0.24353	0.613447	0.999973	0	unassigned	NA	NA	NA	NA	NA	NA	FALSE
ENSG00000169976	SF3B5	splicing factor 3b subunit 5	14706.4	-0.112223	0.173601	-0.646441	0.517994	0.285675	0.999973	0	Pink	G	0.102724	NA	NA	NA	0.0793215	FALSE
ENSG00000169981	ZNF35	zinc finger protein 35	736.416	0.0487544	0.285378	0.170841	0.864348	0.0633111	0.999973	0	unassigned	NA	NA	NA	NA	NA	NA	FALSE
ENSG00000169989	TIGD4	tigger transposable element derived 4	119.422	1.01317	0.626639	1.61683	0.105915	0.975041	NA	0	unassigned	NA	NA	NA	NA	NA	NA	FALSE
ENSG00000169991	IFFO2	intermediate filament family orphan 2	227.221	-0.412239	0.833471	-0.494605	0.620879	0.206993	0.999973	0	unassigned	NA	NA	NA	NA	NA	NA	FALSE
ENSG00000169992	NLGN2	neuroligin 2	190.635	0.0816822	0.473125	0.172644	0.862931	0.0640238	0.999973	0	Pink	G	0.081013	NA	NA	NA	0.0808502	FALSE
ENSG00000169994	MYO7B	myosin VIIB	935.357	0.177862	0.235331	0.755796	0.449771	0.347008	0.999973	0	unassigned	NA	NA	NA	NA	NA	NA	FALSE
ENSG00000170004	CHD3	chromodomain helicase DNA binding protein 3	6840.77	-0.107189	0.140556	-0.762606	0.445698	0.350959	0.999973	0	unassigned	NA	NA	NA	NA	NA	NA	FALSE
ENSG00000170006	TMEM154	transmembrane protein 154	866.5	-0.432837	0.279796	-1.54697	0.12187	0.914102	0.981495	0	unassigned	NA	NA	NA	NA	NA	NA	FALSE
ENSG00000170011	MYRIP	myosin VIIA and Rab interacting protein	573.872	0.428984	0.373297	1.14918	0.250483	0.601222	0.999973	0	unassigned	NA	NA	NA	NA	NA	NA	FALSE
ENSG00000170017	ALCAM	activated leukocyte cell adhesion molecule	12551.6	0.14972	0.244074	0.61342	0.539599	0.267929	0.999973	0	unassigned	NA	NA	NA	NA	NA	NA	FALSE
ENSG00000170027	YWHAG	tyrosine 3-monooxygenase/tryptophan 5-monooxygenase activation protein gamma	3047.92	0.0934644	0.171336	0.545504	0.585407	0.232542	0.999973	0	unassigned	NA	NA	NA	NA	NA	NA	FALSE
ENSG00000170035	UBE2E3	ubiquitin conjugating enzyme E2 E3	10508.2	0.319621	0.197308	1.61991	0.105252	0.977771	0.955093	0	unassigned	NA	NA	NA	NA	NA	NA	FALSE
ENSG00000170037	CNTROB	centrobin, centriole duplication and spindle assembly protein	1952.1	-0.0514283	0.160483	-0.320459	0.748621	0.125738	0.999973	0	unassigned	NA	NA	NA	NA	NA	NA	FALSE
ENSG00000170043	TRAPPC1	trafficking protein particle complex 1	9193.73	0.0188932	0.158779	0.118991	0.905283	0.0432158	0.999973	0	unassigned	NA	NA	NA	NA	NA	NA	FALSE
ENSG00000170044	ZPLD1	zona pellucida like domain containing 1	53.3525	0.762672	1.58177	0.482163	0.62969	0.200873	NA	0	unassigned	NA	NA	NA	NA	NA	NA	FALSE
ENSG00000170049	KCNAB3	potassium voltage-gated channel subfamily A regulatory beta subunit 3	54.3348	0.667294	0.943349	0.707367	0.479338	0.319358	NA	0	unassigned	NA	NA	NA	NA	NA	NA	FALSE
ENSG00000170074	FAM153A	family with sequence similarity 153 member A	446.534	-0.061765	0.370549	-0.166685	0.867618	0.0616715	0.999973	0	unassigned	NA	NA	NA	NA	NA	NA	FALSE
ENSG00000170085	SIMC1	SUMO interacting motifs containing 1	1174.22	-0.0619733	0.23712	-0.261359	0.793816	0.10028	0.999973	0	unassigned	NA	NA	NA	NA	NA	NA	FALSE
ENSG00000170088	TMEM192	transmembrane protein 192	7133.08	0.129698	0.158895	0.816247	0.414359	0.382624	0.999973	0	unassigned	NA	NA	NA	NA	NA	NA	FALSE
ENSG00000170092	SPDYE5	speedy/RINGO cell cycle regulator family member E5	15.6634	-0.636981	0.661146	-0.963451	0.335321	0.474539	NA	0	unassigned	NA	NA	NA	NA	NA	NA	FALSE
ENSG00000170099	SERPINA6	serpin family A member 6	1943.96	-0.0463539	0.48494	-0.0955868	0.923849	0.0343991	0.999973	0	unassigned	NA	NA	NA	NA	NA	NA	FALSE
ENSG00000170100	ZNF778	zinc finger protein 778	872.692	0.100333	0.430274	0.233183	0.815619	0.0885126	0.999973	0	unassigned	NA	NA	NA	NA	NA	NA	FALSE
ENSG00000170113	NIPA1	NIPA magnesium transporter 1	2664.21	0.0792257	0.202615	0.391016	0.695786	0.157524	0.999973	0	unassigned	NA	NA	NA	NA	NA	NA	FALSE
ENSG00000170122	FOXD4	forkhead box D4	28.2025	0.217714	0.987669	0.220432	0.825535	0.0832645	NA	0	unassigned	NA	NA	NA	NA	NA	NA	FALSE
ENSG00000170142	UBE2E1	ubiquitin conjugating enzyme E2 E1	1948.67	0.113659	0.333418	0.340889	0.733187	0.134785	0.999973	0	unassigned	NA	NA	NA	NA	NA	NA	FALSE
ENSG00000170144	HNRNPA3	heterogeneous nuclear ribonucleoprotein A3	11672.9	0.0685846	0.142506	0.481277	0.63032	0.200439	0.999973	0	unassigned	NA	NA	NA	NA	NA	NA	FALSE
ENSG00000170145	SIK2	salt inducible kinase 2	1221.47	0.0248619	0.19875	0.125091	0.900452	0.0455396	0.999973	0	unassigned	NA	NA	NA	NA	NA	NA	FALSE
ENSG00000170153	RNF150	ring finger protein 150	4377.31	0.071814	0.251445	0.285606	0.77518	0.110597	0.999973	0	unassigned	NA	NA	NA	NA	NA	NA	FALSE
ENSG00000170160	CCDC144A	coiled-coil domain containing 144A	31.9697	-0.0169894	0.920507	-0.0184565	0.985275	0.00644269	NA	0	unassigned	NA	NA	NA	NA	NA	NA	FALSE
ENSG00000170166	HOXD4	homeobox D4	188.886	-0.125986	0.408882	-0.308124	0.757988	0.120338	0.999973	0	unassigned	NA	NA	NA	NA	NA	NA	FALSE
ENSG00000170175	CHRNB1	cholinergic receptor nicotinic beta 1 subunit	4520.8	0.125253	0.143123	0.875144	0.381495	0.418511	0.999973	0	unassigned	NA	NA	NA	NA	NA	NA	FALSE
ENSG00000170180	GYPA	glycophorin A (MNS blood group)	39.9998	1.2972	0.887523	1.4616	0.143852	0.842084	NA	0	unassigned	NA	NA	NA	NA	NA	NA	FALSE
ENSG00000170185	USP38	ubiquitin specific peptidase 38	5325.79	-0.0582332	0.192071	-0.303185	0.761749	0.118188	0.999973	0	unassigned	NA	NA	NA	NA	NA	NA	FALSE
ENSG00000170190	SLC16A5	solute carrier family 16 member 5	1856.87	-0.0599435	0.160354	-0.373819	0.708539	0.149636	0.999973	0	unassigned	NA	NA	NA	NA	NA	NA	FALSE
ENSG00000170191	NANP	N-acetylneuraminic acid phosphatase	1734.28	-0.0959048	0.252845	-0.379303	0.704463	0.152142	0.999973	0	unassigned	NA	NA	NA	NA	NA	NA	FALSE
ENSG00000170214	ADRA1B	adrenoceptor alpha 1B	74.0084	-0.502585	0.585681	-0.858121	0.390826	0.408017	NA	0	unassigned	NA	NA	NA	NA	NA	NA	FALSE
ENSG00000170222	ADPRM	ADP-ribose/CDP-alcohol diphosphatase, manganese dependent	1271.41	0.250006	0.160149	1.56108	0.118504	0.926268	0.980377	0	unassigned	NA	NA	NA	NA	NA	NA	FALSE
ENSG00000170234	PWWP2A	PWWP domain containing 2A	2567.81	0.243711	0.133767	1.8219	0.0684695	1.1645	0.899536	0	unassigned	NA	NA	NA	NA	NA	NA	FALSE
ENSG00000170242	USP47	ubiquitin specific peptidase 47	11514.8	0.0861362	0.168683	0.51064	0.609603	0.214953	0.999973	0	unassigned	NA	NA	NA	NA	NA	NA	FALSE
ENSG00000170248	PDCD6IP	programmed cell death 6 interacting protein	13699.3	0.240546	0.171762	1.40046	0.161376	0.792162	0.999973	0	unassigned	NA	NA	NA	NA	NA	NA	FALSE
ENSG00000170260	ZNF212	zinc finger protein 212	2236.97	0.123388	0.136911	0.90123	0.367466	0.434783	0.999973	0	unassigned	NA	NA	NA	NA	NA	NA	FALSE
ENSG00000170264	FAM161A	FAM161 centrosomal protein A	722.314	0.203367	0.265738	0.765292	0.444098	0.352521	0.999973	0	unassigned	NA	NA	NA	NA	NA	NA	FALSE
ENSG00000170265	ZNF282	zinc finger protein 282	641.205	0.0730987	0.341699	0.213928	0.830604	0.0806062	0.999973	0	Pink	G	0.0832928	NA	NA	NA	0.0564326	FALSE
ENSG00000170266	GLB1	galactosidase beta 1	14704.9	-0.0594199	0.176187	-0.337255	0.735924	0.133167	0.999973	0	unassigned	NA	NA	NA	NA	NA	NA	FALSE
ENSG00000170270	GON7	GON7 subunit of KEOPS complex	2873.7	0.0619854	0.135291	0.458165	0.646834	0.189207	0.999973	0	unassigned	NA	NA	NA	NA	NA	NA	FALSE
ENSG00000170271	FAXDC2	fatty acid hydroxylase domain containing 2	13432.3	0.118044	0.171514	0.688247	0.491297	0.308656	0.999973	0	unassigned	NA	NA	NA	NA	NA	NA	FALSE
ENSG00000170275	CRTAP	cartilage associated protein	22470.5	-0.100677	0.160095	-0.628857	0.529443	0.276181	0.999973	0	unassigned	NA	NA	NA	NA	NA	NA	FALSE
ENSG00000170276	HSPB2	heat shock protein family B (small) member 2	2831.85	-0.00737759	0.158243	-0.0466219	0.962815	0.0164573	0.999973	0	Pink	G	0.0707359	NA	NA	NA	0.0707947	FALSE
ENSG00000170291	ELP5	elongator acetyltransferase complex subunit 5	6027.35	-0.0883699	0.128915	-0.68549	0.493035	0.307122	0.999973	0	unassigned	NA	NA	NA	NA	NA	NA	FALSE
ENSG00000170293	CMTM8	CKLF like MARVEL transmembrane domain containing 8	3496.55	-0.168904	0.245354	-0.688411	0.491194	0.308747	0.999973	0	unassigned	NA	NA	NA	NA	NA	NA	FALSE
ENSG00000170296	GABARAP	GABA type A receptor-associated protein	36058.9	0.0514026	0.132153	0.388963	0.697303	0.156578	0.999973	0	unassigned	NA	NA	NA	NA	NA	NA	FALSE
ENSG00000170310	STX8	syntaxin 8	5125.55	-0.0213747	0.14593	-0.146472	0.883549	0.0537695	0.999973	0	Pink	G	0.1049	NA	NA	NA	0.0876236	FALSE
ENSG00000170312	CDK1	cyclin dependent kinase 1	1769.15	-0.520216	0.421043	-1.23554	0.216629	0.664283	0.999973	0	unassigned	NA	NA	NA	NA	NA	NA	FALSE
ENSG00000170315	UBB	ubiquitin B	90271.6	0.00863701	0.120234	0.0718349	0.942733	0.0256112	0.999973	0	Pink	G	0.084425	NA	NA	NA	0.07434	TRUE
ENSG00000170322	NFRKB	nuclear factor related to kappaB binding protein	3250.85	-0.0461773	0.163484	-0.282457	0.777593	0.109248	0.999973	0	unassigned	NA	NA	NA	NA	NA	NA	FALSE
ENSG00000170323	FABP4	fatty acid binding protein 4	6852.94	-0.289473	0.308496	-0.938337	0.348071	0.458332	0.999973	0	unassigned	NA	NA	NA	NA	NA	NA	FALSE
ENSG00000170325	PRDM10	PR/SET domain 10	686.208	-0.266334	0.346234	-0.76923	0.441757	0.354817	0.999973	0	unassigned	NA	NA	NA	NA	NA	NA	FALSE
ENSG00000170340	B3GNT2	UDP-GlcNAc:betaGal beta-1,3-N-acetylglucosaminyltransferase 2	8007.85	-0.156853	0.240249	-0.652874	0.513837	0.289174	0.999973	0	Green	D	0.0730637	NA	0.25935	NA	NA	FALSE
ENSG00000170345	FOS	Fos proto-oncogene, AP-1 transcription factor subunit	4010.43	-0.0218209	0.318561	-0.0684984	0.945389	0.0243895	0.999973	0	unassigned	NA	NA	NA	NA	NA	NA	FALSE
ENSG00000170348	TMED10	transmembrane p24 trafficking protein 10	42328.7	0.0521593	0.158222	0.32966	0.741657	0.129797	0.999973	0	unassigned	NA	NA	NA	NA	NA	NA	FALSE
ENSG00000170364	SETMAR	SET domain and mariner transposase fusion gene	888.544	0.0847247	0.248796	0.340538	0.733451	0.134629	0.999973	0	unassigned	NA	NA	NA	NA	NA	NA	FALSE
ENSG00000170365	SMAD1	SMAD family member 1	5169.03	-0.0652308	0.117145	-0.556837	0.577639	0.238343	0.999973	0	unassigned	NA	NA	NA	NA	NA	NA	FALSE
ENSG00000170367	CST5	cystatin D	124.354	-0.453863	0.540469	-0.839758	0.401044	0.396808	NA	0	Green	B	0.0680106	NA	0.315314	NA	NA	FALSE
ENSG00000170369	CST2	cystatin SA	299.172	2.6316	1.46179	1.80026	0.0718203	1.14375	0.907418	1	unassigned	NA	NA	NA	NA	NA	NA	FALSE
ENSG00000170370	EMX2	empty spiracles homeobox 2	1018.08	-0.0510784	0.25065	-0.203784	0.838522	0.0764855	0.999973	0	unassigned	NA	NA	NA	NA	NA	NA	FALSE
ENSG00000170379	TCAF2	TRPM8 channel associated factor 2	813.086	0.109036	0.266277	0.409483	0.682185	0.166098	0.999973	0	unassigned	NA	NA	NA	NA	NA	NA	FALSE
ENSG00000170381	SEMA3E	semaphorin 3E	599.783	1.15567	0.843693	1.36978	0.170756	0.767625	0.999973	0	unassigned	NA	NA	NA	NA	NA	NA	FALSE
ENSG00000170382	LRRN2	leucine rich repeat neuronal 2	2451.88	-0.361394	0.260454	-1.38755	0.165273	0.781798	0.999973	0	unassigned	NA	NA	NA	NA	NA	NA	FALSE
ENSG00000170385	SLC30A1	solute carrier family 30 member 1	5541.32	-0.110413	0.201233	-0.548683	0.583223	0.234165	0.999973	0	unassigned	NA	NA	NA	NA	NA	NA	FALSE
ENSG00000170390	DCLK2	doublecortin like kinase 2	440.44	-0.332535	0.217597	-1.52822	0.126458	0.898054	0.992599	0	unassigned	NA	NA	NA	NA	NA	NA	FALSE
ENSG00000170396	ZNF804A	zinc finger protein 804A	1968.01	0.241317	0.514636	0.468909	0.639135	0.194407	0.999973	0	unassigned	NA	NA	NA	NA	NA	NA	FALSE
ENSG00000170412	GPRC5C	G protein-coupled receptor class C group 5 member C	3527.2	-0.025636	0.162925	-0.157348	0.874971	0.0580066	0.999973	0	unassigned	NA	NA	NA	NA	NA	NA	FALSE
ENSG00000170417	TMEM182	transmembrane protein 182	734.989	0.131283	0.250911	0.523225	0.600818	0.221257	0.999973	0	unassigned	NA	NA	NA	NA	NA	NA	FALSE
ENSG00000170421	KRT8	keratin 8	8261.64	-0.454536	0.355446	-1.27878	0.200976	0.696857	0.999973	0	unassigned	NA	NA	NA	NA	NA	NA	FALSE
ENSG00000170425	ADORA2B	adenosine A2b receptor	193.756	-0.527665	0.744356	-0.708889	0.478393	0.320215	0.999973	0	unassigned	NA	NA	NA	NA	NA	NA	FALSE
ENSG00000170430	MGMT	O-6-methylguanine-DNA methyltransferase	8013.91	-0.0111894	0.171331	-0.0653087	0.947928	0.0232246	0.999973	0	unassigned	NA	NA	NA	NA	NA	NA	FALSE
ENSG00000170439	METTL7B	methyltransferase like 7B	2821.25	-0.194376	0.350926	-0.553896	0.57965	0.236834	0.999973	0	unassigned	NA	NA	NA	NA	NA	NA	FALSE
ENSG00000170442	KRT86	keratin 86	56.2405	-0.608707	1.02237	-0.595391	0.551582	0.25839	NA	0	unassigned	NA	NA	NA	NA	NA	NA	FALSE
ENSG00000170445	HARS1	histidyl-tRNA synthetase 1	11165.9	0.0272081	0.0858184	0.317042	0.751212	0.124238	0.999973	0	unassigned	NA	NA	NA	NA	NA	NA	FALSE
ENSG00000170448	NFXL1	nuclear transcription factor, X-box binding like 1	1342.09	0.0403696	0.213578	0.189016	0.85008	0.0705401	0.999973	0	Pink	F	0.112098	NA	NA	NA	0.111382	FALSE
ENSG00000170456	DENND5B	DENN domain containing 5B	1914.8	0.0804816	0.156049	0.515745	0.606032	0.217504	0.999973	0	unassigned	NA	NA	NA	NA	NA	NA	FALSE
ENSG00000170458	CD14	CD14 molecule	5511.58	-0.563575	0.241928	-2.32951	0.019832	1.70263	0.677862	0	unassigned	NA	NA	NA	NA	NA	NA	FALSE
ENSG00000170464	DNAJC18	DnaJ heat shock protein family (Hsp40) member C18	3039.07	-0.000504832	0.137238	-0.00367851	0.997065	0.00127654	0.999973	0	unassigned	NA	NA	NA	NA	NA	NA	FALSE
ENSG00000170468	RIOX1	ribosomal oxygenase 1	1427.73	-0.353181	0.387171	-0.912208	0.361659	0.441701	0.999973	0	unassigned	NA	NA	NA	NA	NA	NA	FALSE
ENSG00000170469	SPATA24	spermatogenesis associated 24	476.92	0.0559147	0.289986	0.192819	0.847101	0.0720649	0.999973	0	unassigned	NA	NA	NA	NA	NA	NA	FALSE
ENSG00000170471	RALGAPB	Ral GTPase activating protein non-catalytic subunit beta	3003.92	-0.131357	0.232671	-0.564563	0.572371	0.242322	0.999973	0	unassigned	NA	NA	NA	NA	NA	NA	FALSE
ENSG00000170473	PYM1	PYM homolog 1, exon junction complex associated factor	2998.7	-0.283062	0.176722	-1.60174	0.109213	0.961726	0.961165	0	unassigned	NA	NA	NA	NA	NA	NA	FALSE
ENSG00000170476	MZB1	marginal zone B and B1 cell specific protein	479.205	-2.34823	0.923844	-2.5418	0.0110282	1.9575	0.591235	0	unassigned	NA	NA	NA	NA	NA	NA	FALSE
ENSG00000170477	KRT4	keratin 4	68.7235	1.71207	1.11015	1.54219	0.123028	0.909996	NA	0	unassigned	NA	NA	NA	NA	NA	NA	FALSE
ENSG00000170482	SLC23A1	solute carrier family 23 member 1	938.7	-0.11106	0.521088	-0.21313	0.831225	0.0802813	0.999973	0	unassigned	NA	NA	NA	NA	NA	NA	FALSE
ENSG00000170485	NPAS2	neuronal PAS domain protein 2	233.696	-0.153777	0.330412	-0.46541	0.641638	0.19271	0.999973	0	unassigned	NA	NA	NA	NA	NA	NA	FALSE
ENSG00000170500	LONRF2	LON peptidase N-terminal domain and ring finger 2	397.728	-0.164293	0.457834	-0.358849	0.719708	0.142844	0.999973	0	unassigned	NA	NA	NA	NA	NA	NA	FALSE
ENSG00000170502	NUDT9	nudix hydrolase 9	6212.82	0.179684	0.140402	1.27978	0.200623	0.69762	0.999973	0	unassigned	NA	NA	NA	NA	NA	NA	FALSE
ENSG00000170509	HSD17B13	hydroxysteroid 17-beta dehydrogenase 13	58.3315	2.07749	1.18789	1.74889	0.0803106	1.09523	NA	0	unassigned	NA	NA	NA	NA	NA	NA	FALSE
ENSG00000170515	PA2G4	proliferation-associated 2G4	16889.2	0.0511406	0.0976188	0.523881	0.600361	0.221587	0.999973	0	unassigned	NA	NA	NA	NA	NA	NA	FALSE
ENSG00000170522	ELOVL6	ELOVL fatty acid elongase 6	1304.05	-0.0452414	0.185399	-0.244023	0.807213	0.0930117	0.999973	0	unassigned	NA	NA	NA	NA	NA	NA	FALSE
ENSG00000170525	PFKFB3	6-phosphofructo-2-kinase/fructose-2,6-biphosphatase 3	1175.04	-0.318755	0.352422	-0.904471	0.365746	0.436821	0.999973	0	unassigned	NA	NA	NA	NA	NA	NA	FALSE
ENSG00000170537	TMC7	transmembrane channel like 7	275.896	-0.384351	0.681003	-0.564389	0.572489	0.242233	0.999973	0	unassigned	NA	NA	NA	NA	NA	NA	FALSE
ENSG00000170540	ARL6IP1	ADP ribosylation factor like GTPase 6 interacting protein 1	45102.4	0.040056	0.132954	0.301277	0.763203	0.11736	0.999973	0	unassigned	NA	NA	NA	NA	NA	NA	FALSE
ENSG00000170542	SERPINB9	serpin family B member 9	6525.58	0.0374557	0.157065	0.238472	0.811515	0.0907033	0.999973	0	unassigned	NA	NA	NA	NA	NA	NA	FALSE
ENSG00000170545	SMAGP	small cell adhesion glycoprotein	2434.34	-0.0546607	0.17415	-0.313871	0.753619	0.122848	0.999973	0	unassigned	NA	NA	NA	NA	NA	NA	FALSE
ENSG00000170549	IRX1	iroquois homeobox 1	24.3083	1.02079	1.38243	0.738405	0.460269	0.336989	NA	0	unassigned	NA	NA	NA	NA	NA	NA	FALSE
ENSG00000170558	CDH2	cadherin 2	4453.28	-0.0558875	0.271905	-0.205541	0.83715	0.0771969	0.999973	0	unassigned	NA	NA	NA	NA	NA	NA	FALSE
ENSG00000170561	IRX2	iroquois homeobox 2	80.4396	0.293528	0.730259	0.40195	0.687721	0.162588	NA	0	unassigned	NA	NA	NA	NA	NA	NA	FALSE
ENSG00000170571	EMB	embigin	2487.23	-0.369262	0.328309	-1.12474	0.260699	0.58386	0.999973	0	unassigned	NA	NA	NA	NA	NA	NA	FALSE
ENSG00000170577	SIX2	SIX homeobox 2	920.423	0.244297	0.461655	0.529178	0.596682	0.224257	0.999973	0	Purple	I	0.0112834	0.0317265	NA	NA	NA	FALSE
ENSG00000170579	DLGAP1	DLG associated protein 1	480.473	-0.238861	0.483644	-0.493878	0.621392	0.206634	0.999973	0	unassigned	NA	NA	NA	NA	NA	NA	FALSE
ENSG00000170581	STAT2	signal transducer and activator of transcription 2	9533.49	-0.0777007	0.252835	-0.307318	0.758602	0.119986	0.999973	0	Pink	F	0.119775	NA	NA	NA	0.0900408	TRUE
ENSG00000170584	NUDCD2	NudC domain containing 2	8428.43	0.0130103	0.12696	0.102476	0.918379	0.0369781	0.999973	0	unassigned	NA	NA	NA	NA	NA	NA	FALSE
ENSG00000170604	IRF2BP1	interferon regulatory factor 2 binding protein 1	521.452	-0.162475	0.310803	-0.522757	0.601143	0.221022	0.999973	0	unassigned	NA	NA	NA	NA	NA	NA	FALSE
ENSG00000170606	HSPA4	heat shock protein family A (Hsp70) member 4	12044.5	0.0174982	0.201496	0.0868414	0.930798	0.0311448	0.999973	0	unassigned	NA	NA	NA	NA	NA	NA	FALSE
ENSG00000170608	FOXA3	forkhead box A3	55.8763	-0.134214	0.699525	-0.191865	0.847848	0.0716818	NA	0	unassigned	NA	NA	NA	NA	NA	NA	FALSE
ENSG00000170619	COMMD5	COMM domain containing 5	6409.71	0.018012	0.292584	0.0615618	0.950912	0.0218597	0.999973	0	unassigned	NA	NA	NA	NA	NA	NA	FALSE
ENSG00000170624	SGCD	sarcoglycan delta	459.977	-0.700656	0.473684	-1.47916	0.139097	0.856683	0.999973	0	unassigned	NA	NA	NA	NA	NA	NA	FALSE
ENSG00000170627	GTSF1	gametocyte specific factor 1	39.407	-0.948857	1.00161	-0.947334	0.343469	0.464113	NA	0	unassigned	NA	NA	NA	NA	NA	NA	FALSE
ENSG00000170631	ZNF16	zinc finger protein 16	4069.29	-0.109849	0.231182	-0.475164	0.63467	0.197452	0.999973	0	unassigned	NA	NA	NA	NA	NA	NA	FALSE
ENSG00000170632	ARMC10	armadillo repeat containing 10	3682.16	-0.36476	0.28945	-1.26018	0.207603	0.682767	0.999973	0	unassigned	NA	NA	NA	NA	NA	NA	FALSE
ENSG00000170633	RNF34	ring finger protein 34	7364.18	0.109766	0.130955	0.8382	0.401919	0.395862	0.999973	0	unassigned	NA	NA	NA	NA	NA	NA	FALSE
ENSG00000170634	ACYP2	acylphosphatase 2	3752.98	0.215821	0.130873	1.64909	0.0991283	1.0038	0.942126	0	unassigned	NA	NA	NA	NA	NA	NA	FALSE
ENSG00000170638	TRABD	TraB domain containing	1934.6	-0.283812	0.132503	-2.14194	0.0321984	1.49217	0.771353	0	unassigned	NA	NA	NA	NA	NA	NA	FALSE
ENSG00000170653	ATF7	activating transcription factor 7	5117.89	0.0777249	0.139729	0.556253	0.578038	0.238044	0.999973	0	unassigned	NA	NA	NA	NA	NA	NA	FALSE
ENSG00000170667	RASA4B	RAS p21 protein activator 4B	1480.85	-0.488796	0.272043	-1.79676	0.0723733	1.14042	0.908004	0	unassigned	NA	NA	NA	NA	NA	NA	FALSE
ENSG00000170677	SOCS6	suppressor of cytokine signaling 6	2677.02	0.183235	0.148416	1.2346	0.21698	0.663581	0.999973	0	unassigned	NA	NA	NA	NA	NA	NA	FALSE
ENSG00000170681	CAVIN4	caveolae associated protein 4	84.9795	1.64957	1.38463	1.19134	0.233519	0.631677	NA	1	unassigned	NA	NA	NA	NA	NA	NA	FALSE
ENSG00000170684	ZNF296	zinc finger protein 296	79.5454	-0.210409	0.580984	-0.362159	0.717233	0.14434	NA	0	unassigned	NA	NA	NA	NA	NA	NA	FALSE
ENSG00000170689	HOXB9	homeobox B9	440.127	-0.529797	0.307771	-1.7214	0.0851777	1.06967	0.935323	0	unassigned	NA	NA	NA	NA	NA	NA	FALSE
ENSG00000170703	TTLL6	tubulin tyrosine ligase like 6	137.847	-0.374815	0.709223	-0.528487	0.597161	0.223908	NA	0	unassigned	NA	NA	NA	NA	NA	NA	FALSE
ENSG00000170734	POLH	DNA polymerase eta	1552.05	-0.170308	0.208073	-0.818501	0.413071	0.383975	0.999973	0	unassigned	NA	NA	NA	NA	NA	NA	FALSE
ENSG00000170743	SYT9	synaptotagmin 9	2358.66	-0.0988812	0.28129	-0.351528	0.725193	0.139547	0.999973	0	unassigned	NA	NA	NA	NA	NA	NA	FALSE
ENSG00000170745	KCNS3	potassium voltage-gated channel modifier subfamily S member 3	2390.44	0.038599	0.273674	0.14104	0.887838	0.0516662	0.999973	0	unassigned	NA	NA	NA	NA	NA	NA	FALSE
ENSG00000170759	KIF5B	kinesin family member 5B	56402.1	0.16604	0.0896865	1.85134	0.0641207	1.193	0.895109	0	unassigned	NA	NA	NA	NA	NA	NA	FALSE
ENSG00000170775	GPR37	G protein-coupled receptor 37	564.228	-0.118031	0.67393	-0.175138	0.860971	0.0650115	0.999973	0	unassigned	NA	NA	NA	NA	NA	NA	FALSE
ENSG00000170776	AKAP13	A-kinase anchoring protein 13	12463.7	0.0307495	0.155379	0.1979	0.843124	0.0741088	0.999973	0	unassigned	NA	NA	NA	NA	NA	NA	FALSE
ENSG00000170779	CDCA4	cell division cycle associated 4	2014.72	-0.0482993	0.17034	-0.283547	0.776758	0.109714	0.999973	0	unassigned	NA	NA	NA	NA	NA	NA	FALSE
ENSG00000170791	CHCHD7	coiled-coil-helix-coiled-coil-helix domain containing 7	6574.09	0.172358	0.131654	1.30918	0.190473	0.720167	0.999973	0	unassigned	NA	NA	NA	NA	NA	NA	FALSE
ENSG00000170801	HTRA3	HtrA serine peptidase 3	309.501	-1.07744	0.646003	-1.66786	0.0953442	1.02071	0.939599	0	unassigned	NA	NA	NA	NA	NA	NA	FALSE
ENSG00000170802	FOXN2	forkhead box N2	3893.43	0.132144	0.221648	0.59619	0.551048	0.25881	0.999973	0	unassigned	NA	NA	NA	NA	NA	NA	FALSE
ENSG00000170819	BFSP2	beaded filament structural protein 2	33.4415	-0.547284	0.625634	-0.874767	0.381701	0.418277	NA	0	unassigned	NA	NA	NA	NA	NA	NA	FALSE
ENSG00000170832	USP32	ubiquitin specific peptidase 32	1376	0.0206011	0.186603	0.110401	0.912092	0.0399615	0.999973	0	unassigned	NA	NA	NA	NA	NA	NA	FALSE
ENSG00000170835	CEL	carboxyl ester lipase	115.581	0.897541	0.955717	0.939128	0.347665	0.458839	NA	0	unassigned	NA	NA	NA	NA	NA	NA	FALSE
ENSG00000170836	PPM1D	protein phosphatase, Mg2+/Mn2+ dependent 1D	3880.21	-0.205404	0.176349	-1.16475	0.244118	0.6124	0.999973	0	unassigned	NA	NA	NA	NA	NA	NA	FALSE
ENSG00000170837	GPR27	G protein-coupled receptor 27	765.356	0.400163	0.484077	0.826651	0.408435	0.388877	0.999973	0	unassigned	NA	NA	NA	NA	NA	NA	FALSE
ENSG00000170846	AC093323.1	NA	1004.35	-0.214935	0.322187	-0.667112	0.504701	0.296966	0.999973	0	Brown	N	0.0508834	NA	NA	0.0711785	NA	FALSE
ENSG00000170852	KBTBD2	kelch repeat and BTB domain containing 2	12831.2	0.104222	0.172392	0.604562	0.54547	0.263229	0.999973	0	unassigned	NA	NA	NA	NA	NA	NA	FALSE
ENSG00000170854	RIOX2	ribosomal oxygenase 2	5147.12	0.072132	0.125137	0.576423	0.564329	0.248468	0.999973	0	unassigned	NA	NA	NA	NA	NA	NA	FALSE
ENSG00000170855	TRIAP1	TP53 regulated inhibitor of apoptosis 1	4664.91	-0.156411	0.126552	-1.23594	0.21648	0.664582	0.999973	0	unassigned	NA	NA	NA	NA	NA	NA	FALSE
ENSG00000170860	LSM3	LSM3 homolog, U6 small nuclear RNA and mRNA degradation associated	20425.5	0.0432328	0.168257	0.256946	0.797221	0.0984214	0.999973	0	Pink	G	0.104676	NA	NA	NA	0.0731473	FALSE
ENSG00000170871	KIAA0232	KIAA0232	7775.41	-0.0386747	0.17785	-0.217457	0.827852	0.0820472	0.999973	0	unassigned	NA	NA	NA	NA	NA	NA	FALSE
ENSG00000170873	MTSS1	MTSS I-BAR domain containing 1	24803.4	-0.0367324	0.15623	-0.235117	0.814118	0.0893129	0.999973	0	unassigned	NA	NA	NA	NA	NA	NA	FALSE
ENSG00000170876	TMEM43	transmembrane protein 43	19566.3	0.0532068	0.141134	0.376995	0.706177	0.151086	0.999973	0	unassigned	NA	NA	NA	NA	NA	NA	FALSE
ENSG00000170881	RNF139	ring finger protein 139	8705.05	-0.0448339	0.163544	-0.274139	0.783978	0.105696	0.999973	0	unassigned	NA	NA	NA	NA	NA	NA	FALSE
ENSG00000170889	RPS9	ribosomal protein S9	14332	-0.203302	0.198478	-1.02431	0.30569	0.514718	0.999973	0	unassigned	NA	NA	NA	NA	NA	NA	FALSE
ENSG00000170891	CYTL1	cytokine like 1	211.326	-0.741393	0.94337	-0.785899	0.431927	0.36459	0.999973	0	unassigned	NA	NA	NA	NA	NA	NA	FALSE
ENSG00000170892	TSEN34	tRNA splicing endonuclease subunit 34	11998.5	-0.0767333	0.0982579	-0.780938	0.434839	0.361672	0.999973	0	unassigned	NA	NA	NA	NA	NA	NA	FALSE
ENSG00000170899	GSTA4	glutathione S-transferase alpha 4	12791.3	0.128091	0.202145	0.633659	0.526304	0.278764	0.999973	0	unassigned	NA	NA	NA	NA	NA	NA	FALSE
ENSG00000170903	MSANTD4	Myb/SANT DNA binding domain containing 4 with coiled-coils	3333.6	0.172244	0.146873	1.17274	0.240899	0.618165	0.999973	0	unassigned	NA	NA	NA	NA	NA	NA	FALSE
ENSG00000170906	NDUFA3	NADH:ubiquinone oxidoreductase subunit A3	10029.7	-0.0505262	0.238568	-0.211789	0.832272	0.0797349	0.999973	0	Pink	G	0.0898921	NA	NA	NA	0.0641328	TRUE
ENSG00000170909	OSCAR	osteoclast associated Ig-like receptor	181.79	-1.14535	0.368333	-3.10953	0.00187383	2.72727	0.328095	0	unassigned	NA	NA	NA	NA	NA	NA	FALSE
ENSG00000170915	PAQR8	progestin and adipoQ receptor family member 8	2696.16	-0.00386078	0.351227	-0.0109923	0.99123	0.00382574	0.999973	0	unassigned	NA	NA	NA	NA	NA	NA	FALSE
ENSG00000170917	NUDT6	nudix hydrolase 6	1149.89	0.103009	0.258521	0.398456	0.690294	0.160966	0.999973	0	unassigned	NA	NA	NA	NA	NA	NA	FALSE
ENSG00000170921	TANC2	tetratricopeptide repeat, ankyrin repeat and coiled-coil containing 2	835.59	0.124779	0.273832	0.455675	0.648624	0.188007	0.999973	0	unassigned	NA	NA	NA	NA	NA	NA	FALSE
ENSG00000170927	PKHD1	PKHD1 ciliary IPT domain containing fibrocystin/polyductin	799.174	-0.208619	0.381743	-0.546491	0.584729	0.233046	0.999973	0	unassigned	NA	NA	NA	NA	NA	NA	FALSE
ENSG00000170946	DNAJC24	DnaJ heat shock protein family (Hsp40) member C24	1864.53	0.058351	0.146273	0.398919	0.689953	0.161181	0.999973	0	unassigned	NA	NA	NA	NA	NA	NA	FALSE
ENSG00000170949	ZNF160	zinc finger protein 160	2408.27	-0.0540059	0.206467	-0.261571	0.793652	0.10037	0.999973	0	unassigned	NA	NA	NA	NA	NA	NA	FALSE
ENSG00000170954	ZNF415	zinc finger protein 415	1728.85	0.171193	0.273589	0.62573	0.531492	0.274503	0.999973	0	unassigned	NA	NA	NA	NA	NA	NA	FALSE
ENSG00000170955	CAVIN3	caveolae associated protein 3	6578.54	-0.295229	0.199512	-1.47976	0.138938	0.857177	0.999973	0	unassigned	NA	NA	NA	NA	NA	NA	FALSE
ENSG00000170956	CEACAM3	CEA cell adhesion molecule 3	122.153	-0.333104	0.518589	-0.642327	0.520661	0.283445	NA	0	unassigned	NA	NA	NA	NA	NA	NA	FALSE
ENSG00000170959	DCDC1	doublecortin domain containing 1	98.1115	0.238383	0.666334	0.357753	0.720528	0.142349	NA	0	unassigned	NA	NA	NA	NA	NA	NA	FALSE
ENSG00000170962	PDGFD	platelet derived growth factor D	24696.9	0.0629618	0.338821	0.185826	0.852581	0.0692642	0.999973	0	Pink	F	0.145236	NA	NA	NA	0.135256	FALSE
ENSG00000170965	PLAC1	placenta enriched 1	66.5459	-1.20775	1.03969	-1.16164	0.245383	0.610156	NA	0	unassigned	NA	NA	NA	NA	NA	NA	FALSE
ENSG00000170989	S1PR1	sphingosine-1-phosphate receptor 1	15925.4	-0.00775828	0.210075	-0.036931	0.97054	0.0129866	0.999973	0	unassigned	NA	NA	NA	NA	NA	NA	FALSE
ENSG00000171004	HS6ST2	heparan sulfate 6-O-sulfotransferase 2	272.399	0.38773	0.767448	0.505219	0.613405	0.212253	0.999973	0	unassigned	NA	NA	NA	NA	NA	NA	FALSE
ENSG00000171016	PYGO1	pygopus family PHD finger 1	432.112	-0.188444	0.249265	-0.755999	0.44965	0.347126	0.999973	0	unassigned	NA	NA	NA	NA	NA	NA	FALSE
ENSG00000171017	LRRC8E	leucine rich repeat containing 8 VRAC subunit E	177.38	0.632088	1.04973	0.602146	0.547077	0.261952	0.999973	0	unassigned	NA	NA	NA	NA	NA	NA	FALSE
ENSG00000171033	PKIA	cAMP-dependent protein kinase inhibitor alpha	1130.93	-0.000898832	0.324326	-0.00277138	0.997789	0.000961392	0.999973	0	unassigned	NA	NA	NA	NA	NA	NA	FALSE
ENSG00000171044	XKR6	XK related 6	281.669	0.2393	0.325126	0.736024	0.461716	0.335625	0.999973	0	unassigned	NA	NA	NA	NA	NA	NA	FALSE
ENSG00000171045	TSNARE1	t-SNARE domain containing 1	729.108	-0.0306045	0.207634	-0.147397	0.882819	0.0541284	0.999973	0	unassigned	NA	NA	NA	NA	NA	NA	FALSE
ENSG00000171049	FPR2	formyl peptide receptor 2	453.819	-0.467816	0.611702	-0.764778	0.444403	0.352223	0.999973	0	unassigned	NA	NA	NA	NA	NA	NA	FALSE
ENSG00000171051	FPR1	formyl peptide receptor 1	1611.24	-0.809802	0.276686	-2.92679	0.00342478	2.46537	0.405336	0	unassigned	NA	NA	NA	NA	NA	NA	FALSE
ENSG00000171055	FEZ2	fasciculation and elongation protein zeta 2	2093.39	0.589654	0.277031	2.12848	0.0332976	1.47759	0.771353	0	unassigned	NA	NA	NA	NA	NA	NA	FALSE
ENSG00000171056	SOX7	SRY-box transcription factor 7	3079.46	-0.107166	0.201208	-0.532616	0.5943	0.225995	0.999973	0	unassigned	NA	NA	NA	NA	NA	NA	FALSE
ENSG00000171067	C11orf24	chromosome 11 open reading frame 24	3057.3	-0.0554741	0.208348	-0.266256	0.790042	0.10235	0.999973	0	unassigned	NA	NA	NA	NA	NA	NA	FALSE
ENSG00000171097	KYAT1	kynurenine aminotransferase 1	2886.03	0.329882	0.20991	1.57154	0.116058	0.935326	0.976258	0	unassigned	NA	NA	NA	NA	NA	NA	FALSE
ENSG00000171100	MTM1	myotubularin 1	4275.35	0.138274	0.194586	0.710604	0.477329	0.321182	0.999973	0	Brown	M	0.0747023	NA	NA	0.242878	NA	FALSE
ENSG00000171103	TRMT61B	tRNA methyltransferase 61B	2710.38	-0.191013	0.1407	-1.35759	0.174594	0.757972	0.999973	0	unassigned	NA	NA	NA	NA	NA	NA	FALSE
ENSG00000171105	INSR	insulin receptor	6577.08	0.178582	0.245199	0.728316	0.46642	0.331223	0.999973	0	unassigned	NA	NA	NA	NA	NA	NA	FALSE
ENSG00000171109	MFN1	mitofusin 1	2527.97	0.136261	0.141324	0.964174	0.334959	0.475009	0.999973	0	unassigned	NA	NA	NA	NA	NA	NA	FALSE
ENSG00000171115	GIMAP8	GTPase, IMAP family member 8	26058.5	0.107045	0.201905	0.530176	0.59599	0.224761	0.999973	0	Green	C	0.118111	NA	0.233969	NA	NA	FALSE
ENSG00000171116	HSFX1	heat shock transcription factor family, X-linked 1	71.9739	-0.214293	0.3234	-0.662624	0.507571	0.294503	NA	0	unassigned	NA	NA	NA	NA	NA	NA	FALSE
ENSG00000171119	NRTN	neurturin	31.7596	-0.736673	0.960176	-0.767226	0.442947	0.353648	NA	0	unassigned	NA	NA	NA	NA	NA	NA	FALSE
ENSG00000171121	KCNMB3	potassium calcium-activated channel subfamily M regulatory beta subunit 3	108.307	0.347209	0.718481	0.483255	0.628915	0.201408	NA	0	unassigned	NA	NA	NA	NA	NA	NA	FALSE
ENSG00000171124	FUT3	fucosyltransferase 3 (Lewis blood group)	249.798	-0.373215	0.564425	-0.661231	0.508464	0.29374	0.999973	0	unassigned	NA	NA	NA	NA	NA	NA	FALSE
ENSG00000171130	ATP6V0E2	ATPase H+ transporting V0 subunit e2	5582.71	0.177147	0.402933	0.439645	0.660194	0.180328	0.999973	0	unassigned	NA	NA	NA	NA	NA	NA	FALSE
ENSG00000171132	PRKCE	protein kinase C epsilon	2574.74	-0.033209	0.231102	-0.143698	0.885739	0.0526944	0.999973	0	unassigned	NA	NA	NA	NA	NA	NA	FALSE
ENSG00000171135	JAGN1	jagunal homolog 1	7789.67	-0.0888247	0.0957532	-0.927642	0.353593	0.451496	0.999973	0	Pink	G	0.117673	NA	NA	NA	0.097327	FALSE
ENSG00000171148	TADA3	transcriptional adaptor 3	10270	-0.030721	0.105542	-0.291077	0.770992	0.11295	0.999973	0	unassigned	NA	NA	NA	NA	NA	NA	FALSE
ENSG00000171150	SOCS5	suppressor of cytokine signaling 5	3564.36	0.208706	0.123701	1.68718	0.0915688	1.03825	0.939599	0	unassigned	NA	NA	NA	NA	NA	NA	FALSE
ENSG00000171155	C1GALT1C1	C1GALT1 specific chaperone 1	12257.7	0.0995535	0.112124	0.887885	0.374603	0.426429	0.999973	0	unassigned	NA	NA	NA	NA	NA	NA	FALSE
ENSG00000171159	BBLN	bublin coiled coil protein	3823.5	-0.482288	0.235992	-2.04366	0.0409869	1.38735	0.813428	0	unassigned	NA	NA	NA	NA	NA	NA	FALSE
ENSG00000171160	MORN4	MORN repeat containing 4	3271.01	0.224209	0.190307	1.17814	0.23874	0.622075	0.999973	0	unassigned	NA	NA	NA	NA	NA	NA	FALSE
ENSG00000171161	ZNF672	zinc finger protein 672	2178.05	0.248971	0.428308	0.581288	0.561046	0.251001	0.999973	0	unassigned	NA	NA	NA	NA	NA	NA	FALSE
ENSG00000171163	ZNF692	zinc finger protein 692	717.058	0.159335	0.181269	0.878999	0.379402	0.420901	0.999973	0	unassigned	NA	NA	NA	NA	NA	NA	FALSE
ENSG00000171169	NAIF1	nuclear apoptosis inducing factor 1	1268.79	-0.0654613	0.123014	-0.532147	0.594624	0.225757	0.999973	0	unassigned	NA	NA	NA	NA	NA	NA	FALSE
ENSG00000171174	RBKS	ribokinase	2687.01	0.215477	0.175182	1.23001	0.218692	0.660168	0.999973	0	unassigned	NA	NA	NA	NA	NA	NA	FALSE
ENSG00000171189	GRIK1	glutamate ionotropic receptor kainate type subunit 1	23.9585	0.215914	0.719991	0.299884	0.764266	0.116756	NA	0	unassigned	NA	NA	NA	NA	NA	NA	FALSE
ENSG00000171202	TMEM126A	transmembrane protein 126A	4404.65	0.0307912	0.159274	0.193322	0.846707	0.072267	0.999973	0	unassigned	NA	NA	NA	NA	NA	NA	FALSE
ENSG00000171204	TMEM126B	transmembrane protein 126B	6839.38	-0.000926091	0.176552	-0.00524544	0.995815	0.00182144	0.999973	0	unassigned	NA	NA	NA	NA	NA	NA	FALSE
ENSG00000171206	TRIM8	tripartite motif containing 8	4088.13	-0.0118359	0.196622	-0.0601962	0.951999	0.0213633	0.999973	0	unassigned	NA	NA	NA	NA	NA	NA	FALSE
ENSG00000171208	NETO2	neuropilin and tolloid like 2	1327.33	-0.711952	0.336519	-2.11563	0.0343759	1.46375	0.775588	0	unassigned	NA	NA	NA	NA	NA	NA	FALSE
ENSG00000171217	CLDN20	claudin 20	1268.01	0.818308	0.345213	2.37044	0.017767	1.75039	0.663064	0	unassigned	NA	NA	NA	NA	NA	NA	FALSE
ENSG00000171219	CDC42BPG	CDC42 binding protein kinase gamma	147.548	-0.479484	0.425547	-1.12675	0.259849	0.585279	NA	0	unassigned	NA	NA	NA	NA	NA	NA	FALSE
ENSG00000171222	SCAND1	SCAN domain containing 1	11346.2	-0.0651816	0.184083	-0.354087	0.723273	0.140697	0.999973	0	Pink	G	0.0930102	NA	NA	NA	0.0491784	FALSE
ENSG00000171223	JUNB	JunB proto-oncogene, AP-1 transcription factor subunit	7873.16	-0.548156	0.194314	-2.82098	0.00478777	2.31987	0.457866	0	unassigned	NA	NA	NA	NA	NA	NA	FALSE
ENSG00000171224	FAM241B	family with sequence similarity 241 member B	1367.88	0.248889	0.200569	1.24092	0.214637	0.668295	0.999973	0	unassigned	NA	NA	NA	NA	NA	NA	FALSE
ENSG00000171227	TMEM37	transmembrane protein 37	8442.38	-0.152438	0.234148	-0.651032	0.515026	0.288171	0.999973	0	unassigned	NA	NA	NA	NA	NA	NA	FALSE
ENSG00000171234	UGT2B7	UDP glucuronosyltransferase family 2 member B7	50403.2	0.576075	0.337301	1.70789	0.0876563	1.05722	0.939599	0	unassigned	NA	NA	NA	NA	NA	NA	FALSE
ENSG00000171236	LRG1	leucine rich alpha-2-glycoprotein 1	313.437	-0.863845	0.458634	-1.88352	0.05963	1.22453	0.887539	0	unassigned	NA	NA	NA	NA	NA	NA	FALSE
ENSG00000171241	SHCBP1	SHC binding and spindle associated 1	536.005	-0.861038	0.690423	-1.24712	0.212355	0.672938	0.999973	0	unassigned	NA	NA	NA	NA	NA	NA	FALSE
ENSG00000171243	SOSTDC1	sclerostin domain containing 1	6709.2	-0.403048	0.350659	-1.1494	0.25039	0.601384	0.999973	0	unassigned	NA	NA	NA	NA	NA	NA	FALSE
ENSG00000171246	NPTX1	neuronal pentraxin 1	39.5633	0.218188	1.01524	0.214913	0.829835	0.0810081	NA	0	unassigned	NA	NA	NA	NA	NA	NA	FALSE
ENSG00000171262	FAM98B	family with sequence similarity 98 member B	904.583	0.142736	0.275698	0.517726	0.604649	0.218497	0.999973	0	unassigned	NA	NA	NA	NA	NA	NA	FALSE
ENSG00000171291	ZNF439	zinc finger protein 439	2151.15	-0.117146	0.268239	-0.436722	0.662313	0.178937	0.999973	0	unassigned	NA	NA	NA	NA	NA	NA	FALSE
ENSG00000171295	ZNF440	zinc finger protein 440	1190.59	0.295956	0.314491	0.941063	0.346673	0.46008	0.999973	0	unassigned	NA	NA	NA	NA	NA	NA	FALSE
ENSG00000171298	GAA	alpha glucosidase	13097.7	0.0822393	0.163065	0.504334	0.614027	0.211813	0.999973	0	unassigned	NA	NA	NA	NA	NA	NA	FALSE
ENSG00000171302	CANT1	calcium activated nucleotidase 1	1524.82	-0.192452	0.199655	-0.963925	0.335083	0.474847	0.999973	0	unassigned	NA	NA	NA	NA	NA	NA	FALSE
ENSG00000171303	KCNK3	potassium two pore domain channel subfamily K member 3	450.672	-0.575939	0.451513	-1.27557	0.202106	0.694421	0.999973	0	unassigned	NA	NA	NA	NA	NA	NA	FALSE
ENSG00000171307	ZDHHC16	zinc finger DHHC-type palmitoyltransferase 16	4868.3	-0.164587	0.160956	-1.02256	0.306518	0.513544	0.999973	0	unassigned	NA	NA	NA	NA	NA	NA	FALSE
ENSG00000171310	CHST11	carbohydrate sulfotransferase 11	596.166	-0.155039	0.297838	-0.520548	0.602682	0.219912	0.999973	0	unassigned	NA	NA	NA	NA	NA	NA	FALSE
ENSG00000171311	EXOSC1	exosome component 1	3346	0.00558701	0.134004	0.0416928	0.966744	0.0146887	0.999973	0	unassigned	NA	NA	NA	NA	NA	NA	FALSE
ENSG00000171314	PGAM1	phosphoglycerate mutase 1	58768.1	0.144826	0.100115	1.44659	0.148012	0.829704	0.999973	0	unassigned	NA	NA	NA	NA	NA	NA	FALSE
ENSG00000171316	CHD7	chromodomain helicase DNA binding protein 7	2963.52	0.231347	0.296054	0.781437	0.434545	0.361965	0.999973	0	unassigned	NA	NA	NA	NA	NA	NA	FALSE
ENSG00000171320	ESCO2	establishment of sister chromatid cohesion N-acetyltransferase 2	226.58	-0.406494	0.746749	-0.544351	0.5862	0.231954	0.999973	0	unassigned	NA	NA	NA	NA	NA	NA	FALSE
ENSG00000171345	KRT19	keratin 19	32791.1	-0.389385	0.373285	-1.04313	0.296887	0.527409	0.999973	0	unassigned	NA	NA	NA	NA	NA	NA	FALSE
ENSG00000171357	LURAP1	leucine rich adaptor protein 1	423.298	-0.207915	0.302159	-0.6881	0.49139	0.308574	0.999973	0	unassigned	NA	NA	NA	NA	NA	NA	FALSE
ENSG00000171365	CLCN5	chloride voltage-gated channel 5	1864.17	-0.0391777	0.362964	-0.107938	0.914045	0.0390325	0.999973	0	unassigned	NA	NA	NA	NA	NA	NA	FALSE
ENSG00000171368	TPPP	tubulin polymerization promoting protein	919.006	0.526702	0.376909	1.39743	0.162286	0.78972	0.999973	0	unassigned	NA	NA	NA	NA	NA	NA	FALSE
ENSG00000171385	KCND3	potassium voltage-gated channel subfamily D member 3	3119.2	0.164573	0.284032	0.579417	0.562308	0.250026	0.999973	0	Pink	G	0.109895	NA	NA	NA	0.106366	FALSE
ENSG00000171388	APLN	apelin	12386.3	-0.219121	0.294689	-0.743569	0.457137	0.339953	0.999973	0	unassigned	NA	NA	NA	NA	NA	NA	FALSE
ENSG00000171408	PDE7B	phosphodiesterase 7B	8184.25	-0.188689	0.211813	-0.890827	0.373022	0.428266	0.999973	0	unassigned	NA	NA	NA	NA	NA	NA	FALSE
ENSG00000171421	MRPL36	mitochondrial ribosomal protein L36	6957.3	-0.0407387	0.197146	-0.206643	0.836289	0.0776436	0.999973	0	unassigned	NA	NA	NA	NA	NA	NA	FALSE
ENSG00000171425	ZNF581	zinc finger protein 581	1679.76	0.0625908	0.154153	0.40603	0.684721	0.164486	0.999973	0	unassigned	NA	NA	NA	NA	NA	NA	FALSE
ENSG00000171428	NAT1	N-acetyltransferase 1	1297.78	-0.0546318	0.18168	-0.300703	0.763641	0.117111	0.999973	0	unassigned	NA	NA	NA	NA	NA	NA	FALSE
ENSG00000171433	GLOD5	glyoxalase domain containing 5	220.954	-0.0693893	0.473193	-0.14664	0.883416	0.0538348	0.999973	0	unassigned	NA	NA	NA	NA	NA	NA	FALSE
ENSG00000171435	KSR2	kinase suppressor of ras 2	127.831	0.320312	0.502146	0.637886	0.523548	0.281044	NA	0	unassigned	NA	NA	NA	NA	NA	NA	FALSE
ENSG00000171443	ZNF524	zinc finger protein 524	1446.14	0.000134342	0.219297	0.000612605	0.999511	0.00021233	0.999973	0	unassigned	NA	NA	NA	NA	NA	NA	FALSE
ENSG00000171444	MCC	MCC regulator of WNT signaling pathway	8454.05	0.269061	0.188994	1.42365	0.154548	0.810936	0.999973	0	unassigned	NA	NA	NA	NA	NA	NA	FALSE
ENSG00000171448	ZBTB26	zinc finger and BTB domain containing 26	799.988	0.0450218	0.278077	0.161904	0.871382	0.0597916	0.999973	0	unassigned	NA	NA	NA	NA	NA	NA	FALSE
ENSG00000171451	DSEL	dermatan sulfate epimerase like	1486.19	0.0413181	0.205273	0.201284	0.840477	0.0754743	0.999973	0	unassigned	NA	NA	NA	NA	NA	NA	FALSE
ENSG00000171453	POLR1C	RNA polymerase I and III subunit C	4312.19	0.0191993	0.108259	0.177345	0.859237	0.065887	0.999973	0	unassigned	NA	NA	NA	NA	NA	NA	FALSE
ENSG00000171456	ASXL1	ASXL transcriptional regulator 1	943.38	-0.42639	0.223353	-1.90904	0.0562566	1.24983	0.883655	0	unassigned	NA	NA	NA	NA	NA	NA	FALSE
ENSG00000171466	ZNF562	zinc finger protein 562	1716.57	-0.247716	0.265101	-0.934424	0.350085	0.455826	0.999973	0	unassigned	NA	NA	NA	NA	NA	NA	FALSE
ENSG00000171467	ZNF318	zinc finger protein 318	1162.72	0.00588883	0.254406	0.0231474	0.981533	0.00809524	0.999973	0	unassigned	NA	NA	NA	NA	NA	NA	FALSE
ENSG00000171469	ZNF561	zinc finger protein 561	2042.07	-0.0910466	0.143812	-0.633093	0.526673	0.278459	0.999973	0	unassigned	NA	NA	NA	NA	NA	NA	FALSE
ENSG00000171475	WIPF2	WAS/WASL interacting protein family member 2	2525.12	0.417489	0.347356	1.2019	0.2294	0.639406	0.999973	0	unassigned	NA	NA	NA	NA	NA	NA	FALSE
ENSG00000171476	HOPX	HOP homeobox	2589.04	-0.181358	0.245355	-0.739163	0.459808	0.337424	0.999973	0	unassigned	NA	NA	NA	NA	NA	NA	FALSE
ENSG00000171488	LRRC8C	leucine rich repeat containing 8 VRAC subunit C	4073.18	-0.198161	0.297925	-0.665137	0.505963	0.295881	0.999973	0	unassigned	NA	NA	NA	NA	NA	NA	FALSE
ENSG00000171490	RSL1D1	ribosomal L1 domain containing 1	10860.3	0.00674595	0.0879722	0.0766828	0.938876	0.0273918	0.999973	0	unassigned	NA	NA	NA	NA	NA	NA	FALSE
ENSG00000171492	LRRC8D	leucine rich repeat containing 8 VRAC subunit D	1468.52	-0.210516	0.344117	-0.611759	0.540697	0.267046	0.999973	0	unassigned	NA	NA	NA	NA	NA	NA	FALSE
ENSG00000171497	PPID	peptidylprolyl isomerase D	6865.93	0.143628	0.0844379	1.70099	0.088944	1.05088	0.939599	0	unassigned	NA	NA	NA	NA	NA	NA	FALSE
ENSG00000171503	ETFDH	electron transfer flavoprotein dehydrogenase	7933.67	0.217823	0.128305	1.6977	0.089564	1.04787	0.939599	0	unassigned	NA	NA	NA	NA	NA	NA	FALSE
ENSG00000171509	RXFP1	relaxin family peptide receptor 1	7783.21	-0.138831	0.244832	-0.567046	0.570683	0.243605	0.999973	0	unassigned	NA	NA	NA	NA	NA	NA	FALSE
ENSG00000171517	LPAR3	lysophosphatidic acid receptor 3	27.6771	0.711405	1.30392	0.545591	0.585347	0.232586	NA	0	unassigned	NA	NA	NA	NA	NA	NA	FALSE
ENSG00000171522	PTGER4	prostaglandin E receptor 4	13968.5	-0.461454	0.338599	-1.36283	0.172935	0.762117	0.999973	0	Purple	I	0.0117615	0.0419961	NA	NA	NA	FALSE
ENSG00000171530	TBCA	tubulin folding cofactor A	6347.51	-0.0731163	0.194802	-0.375336	0.707411	0.150328	0.999973	0	Pink	G	0.0756684	NA	NA	NA	0.0703817	FALSE
ENSG00000171533	MAP6	microtubule associated protein 6	12526.1	-0.106471	0.370004	-0.287756	0.773534	0.111521	0.999973	0	unassigned	NA	NA	NA	NA	NA	NA	FALSE
ENSG00000171551	ECEL1	endothelin converting enzyme like 1	381.81	-0.130368	0.815376	-0.159886	0.872971	0.0590004	0.999973	0	unassigned	NA	NA	NA	NA	NA	NA	FALSE
ENSG00000171552	BCL2L1	BCL2 like 1	7466.1	-0.0010732	0.0938541	-0.0114348	0.990877	0.00398044	0.999973	0	unassigned	NA	NA	NA	NA	NA	NA	FALSE
ENSG00000171557	FGG	fibrinogen gamma chain	177.533	-0.616186	1.02644	-0.600312	0.548298	0.260983	0.999973	0	unassigned	NA	NA	NA	NA	NA	NA	FALSE
ENSG00000171560	FGA	fibrinogen alpha chain	333.825	-0.779449	0.843385	-0.92419	0.355387	0.449298	0.999973	0	unassigned	NA	NA	NA	NA	NA	NA	FALSE
ENSG00000171564	FGB	fibrinogen beta chain	2010.79	-0.434275	0.75055	-0.578608	0.562854	0.249605	0.999973	0	unassigned	NA	NA	NA	NA	NA	NA	FALSE
ENSG00000171566	PLRG1	pleiotropic regulator 1	10577.5	0.152161	0.111755	1.36157	0.173334	0.761116	0.999973	0	unassigned	NA	NA	NA	NA	NA	NA	FALSE
ENSG00000171570	RAB4B-EGLN2	RAB4B-EGLN2 readthrough (NMD candidate)	1340.02	-2.2679	1.31606	-1.72324	0.0848447	1.07138	0.935323	0	unassigned	NA	NA	NA	NA	NA	NA	FALSE
ENSG00000171574	ZNF584	zinc finger protein 584	1571.19	-0.403119	0.327082	-1.23247	0.217773	0.661996	0.999973	0	unassigned	NA	NA	NA	NA	NA	NA	FALSE
ENSG00000171596	NMUR1	neuromedin U receptor 1	1470.02	0.0733536	0.337762	0.217176	0.828072	0.0819321	0.999973	0	unassigned	NA	NA	NA	NA	NA	NA	FALSE
ENSG00000171603	CLSTN1	calsyntenin 1	7262.59	0.0290652	0.224492	0.129471	0.896985	0.047215	0.999973	0	Brown	N	0.0582517	NA	NA	0.101998	NA	FALSE
ENSG00000171604	CXXC5	CXXC finger protein 5	10810.7	-0.0585912	0.302968	-0.193391	0.846653	0.0722945	0.999973	0	unassigned	NA	NA	NA	NA	NA	NA	FALSE
ENSG00000171606	ZNF274	zinc finger protein 274	5520.73	0.170964	0.0912592	1.87339	0.061014	1.21457	0.889318	0	unassigned	NA	NA	NA	NA	NA	NA	FALSE
ENSG00000171608	PIK3CD	phosphatidylinositol-4,5-bisphosphate 3-kinase catalytic subunit delta	1701.31	-0.189561	0.252371	-0.751121	0.45258	0.344305	0.999973	0	unassigned	NA	NA	NA	NA	NA	NA	FALSE
ENSG00000171611	PTCRA	pre T cell antigen receptor alpha	80.4412	-0.475017	0.852914	-0.556935	0.577572	0.238394	NA	0	unassigned	NA	NA	NA	NA	NA	NA	FALSE
ENSG00000171612	SLC25A33	solute carrier family 25 member 33	2889.85	0.163825	0.389893	0.42018	0.674354	0.171112	0.999973	0	Purple	I	0.0151828	0.0465557	NA	NA	NA	FALSE
ENSG00000171617	ENC1	ectodermal-neural cortex 1	3728.62	0.0307859	0.212566	0.14483	0.884845	0.0531326	0.999973	0	unassigned	NA	NA	NA	NA	NA	NA	FALSE
ENSG00000171621	SPSB1	splA/ryanodine receptor domain and SOCS box containing 1	3922.29	-0.218307	0.265227	-0.823096	0.410453	0.386736	0.999973	0	unassigned	NA	NA	NA	NA	NA	NA	FALSE
ENSG00000171631	P2RY6	pyrimidinergic receptor P2Y6	465.635	-0.844975	0.345642	-2.44466	0.014499	1.83866	0.634663	0	unassigned	NA	NA	NA	NA	NA	NA	FALSE
ENSG00000171634	BPTF	bromodomain PHD finger transcription factor	5628.45	0.132435	0.20292	0.652644	0.513986	0.289049	0.999973	0	unassigned	NA	NA	NA	NA	NA	NA	FALSE
ENSG00000171643	S100Z	S100 calcium binding protein Z	83.8151	-0.931288	0.71478	-1.3029	0.192608	0.715325	NA	0	unassigned	NA	NA	NA	NA	NA	NA	FALSE
ENSG00000171649	ZIK1	zinc finger protein interacting with K protein 1	1519.79	0.024546	0.243434	0.100832	0.919684	0.0363616	0.999973	0	unassigned	NA	NA	NA	NA	NA	NA	FALSE
ENSG00000171657	GPR82	G protein-coupled receptor 82	77.234	-1.82449	0.723132	-2.52304	0.0116346	1.93425	NA	0	unassigned	NA	NA	NA	NA	NA	NA	FALSE
ENSG00000171659	GPR34	G protein-coupled receptor 34	393.259	-0.949145	0.453008	-2.09521	0.0361526	1.44186	0.778966	0	unassigned	NA	NA	NA	NA	NA	NA	FALSE
ENSG00000171680	PLEKHG5	pleckstrin homology and RhoGEF domain containing G5	781.464	-0.0663264	0.234361	-0.28301	0.77717	0.109484	0.999973	0	unassigned	NA	NA	NA	NA	NA	NA	FALSE
ENSG00000171681	ATF7IP	activating transcription factor 7 interacting protein	6947.27	0.069585	0.134588	0.517024	0.60514	0.218144	0.999973	0	unassigned	NA	NA	NA	NA	NA	NA	FALSE
ENSG00000171695	LKAAEAR1	LKAAEAR motif containing 1	16.9013	-2.47251	1.07568	-2.29856	0.0215297	1.66696	NA	0	unassigned	NA	NA	NA	NA	NA	NA	FALSE
ENSG00000171700	RGS19	regulator of G protein signaling 19	1611.69	-0.558283	0.157339	-3.54828	0.000387751	3.41145	0.179244	0	unassigned	NA	NA	NA	NA	NA	NA	FALSE
ENSG00000171703	TCEA2	transcription elongation factor A2	4924.98	-0.0828123	0.177635	-0.466195	0.641076	0.19309	0.999973	0	Brown	O	0.0727917	NA	NA	0.192085	NA	FALSE
ENSG00000171714	ANO5	anoctamin 5	1031.23	1.06584	0.224015	4.7579	1.96e-06	5.70774	0.0102163	0	unassigned	NA	NA	NA	NA	NA	NA	FALSE
ENSG00000171720	HDAC3	histone deacetylase 3	6566.42	0.0901601	0.139197	0.647716	0.517169	0.286368	0.999973	0	unassigned	NA	NA	NA	NA	NA	NA	FALSE
ENSG00000171723	GPHN	gephyrin	5405.36	0.204908	0.209446	0.978335	0.327909	0.484247	0.999973	0	unassigned	NA	NA	NA	NA	NA	NA	FALSE
ENSG00000171724	VAT1L	vesicle amine transport 1 like	1433.36	-0.153955	0.353148	-0.43595	0.662873	0.17857	0.999973	0	unassigned	NA	NA	NA	NA	NA	NA	FALSE
ENSG00000171729	TMEM51	transmembrane protein 51	1501.98	-0.292173	0.174285	-1.67641	0.0936574	1.02846	0.939599	0	unassigned	NA	NA	NA	NA	NA	NA	FALSE
ENSG00000171735	CAMTA1	calmodulin binding transcription activator 1	7155.5	0.0158103	0.155634	0.101586	0.919085	0.0366442	0.999973	0	Pink	G	0.14815	NA	NA	NA	0.143655	FALSE
ENSG00000171757	LRRC34	leucine rich repeat containing 34	885.565	-0.0758603	0.220246	-0.344435	0.730519	0.136368	0.999973	0	unassigned	NA	NA	NA	NA	NA	NA	FALSE
ENSG00000171759	PAH	phenylalanine hydroxylase	13422.5	0.618415	0.389994	1.5857	0.112807	0.947664	0.96909	0	unassigned	NA	NA	NA	NA	NA	NA	FALSE
ENSG00000171763	SPATA5L1	spermatogenesis associated 5 like 1	755.16	-0.213721	0.247682	-0.862881	0.388203	0.410941	0.999973	0	unassigned	NA	NA	NA	NA	NA	NA	FALSE
ENSG00000171766	GATM	glycine amidinotransferase	77714.5	0.45168	0.390483	1.15672	0.247386	0.606625	0.999973	0	unassigned	NA	NA	NA	NA	NA	NA	FALSE
ENSG00000171772	SYCE1	synaptonemal complex central element protein 1	94.106	0.691908	1.00101	0.691209	0.489434	0.310306	NA	0	unassigned	NA	NA	NA	NA	NA	NA	FALSE
ENSG00000171777	RASGRP4	RAS guanyl releasing protein 4	95.0524	-0.669117	0.723639	-0.924655	0.355145	0.449594	NA	0	unassigned	NA	NA	NA	NA	NA	NA	FALSE
ENSG00000171791	BCL2	BCL2 apoptosis regulator	1149.71	-0.0301246	0.194617	-0.154789	0.876988	0.0570064	0.999973	0	unassigned	NA	NA	NA	NA	NA	NA	FALSE
ENSG00000171792	RHNO1	RAD9-HUS1-RAD1 interacting nuclear orphan 1	3456.39	-0.133657	0.249262	-0.53621	0.591814	0.227815	0.999973	0	unassigned	NA	NA	NA	NA	NA	NA	FALSE
ENSG00000171793	CTPS1	CTP synthase 1	2537.89	-0.0186911	0.266289	-0.070191	0.944042	0.0250088	0.999973	0	unassigned	NA	NA	NA	NA	NA	NA	FALSE
ENSG00000171798	KNDC1	kinase non-catalytic C-lobe domain containing 1	146.049	-0.0229193	0.531136	-0.0431515	0.965581	0.0152114	NA	0	unassigned	NA	NA	NA	NA	NA	NA	FALSE
ENSG00000171806	METTL18	methyltransferase like 18	2768.81	0.0678923	0.149771	0.453307	0.650328	0.186868	0.999973	0	unassigned	NA	NA	NA	NA	NA	NA	FALSE
ENSG00000171811	CFAP46	cilia and flagella associated protein 46	426.74	-0.228248	0.305019	-0.748309	0.454274	0.342682	0.999973	0	unassigned	NA	NA	NA	NA	NA	NA	FALSE
ENSG00000171812	COL8A2	collagen type VIII alpha 2 chain	299.406	0.697368	0.428106	1.62896	0.103321	0.98581	0.95186	0	unassigned	NA	NA	NA	NA	NA	NA	FALSE
ENSG00000171813	PWWP2B	PWWP domain containing 2B	1537.2	-0.37294	0.188551	-1.97792	0.0479375	1.31932	0.858788	0	unassigned	NA	NA	NA	NA	NA	NA	FALSE
ENSG00000171817	ZNF540	zinc finger protein 540	597.226	0.530962	0.374046	1.41951	0.15575	0.807573	0.999973	0	unassigned	NA	NA	NA	NA	NA	NA	FALSE
ENSG00000171819	ANGPTL7	angiopoietin like 7	58.5866	0.24786	1.16236	0.21324	0.83114	0.0803258	NA	0	unassigned	NA	NA	NA	NA	NA	NA	FALSE
ENSG00000171823	FBXL14	F-box and leucine rich repeat protein 14	1067.29	-0.101501	0.201771	-0.503052	0.614927	0.211176	0.999973	0	Green	D	0.133711	NA	0.218189	NA	NA	FALSE
ENSG00000171824	EXOSC10	exosome component 10	8000.58	-0.0208509	0.132847	-0.156954	0.875281	0.0578525	0.999973	0	Pink	F	0.138894	NA	NA	NA	0.110307	FALSE
ENSG00000171827	ZNF570	zinc finger protein 570	1539.96	0.618201	0.225773	2.73815	0.00617863	2.20911	0.495959	0	unassigned	NA	NA	NA	NA	NA	NA	FALSE
ENSG00000171840	NINJ2	ninjurin 2	216.616	-0.814209	0.454902	-1.78986	0.073477	1.13385	0.908075	0	unassigned	NA	NA	NA	NA	NA	NA	FALSE
ENSG00000171843	MLLT3	MLLT3 super elongation complex subunit	2689.43	0.0948482	0.129355	0.73324	0.463412	0.334033	0.999973	0	unassigned	NA	NA	NA	NA	NA	NA	FALSE
ENSG00000171847	FAM90A1	family with sequence similarity 90 member A1	40.5666	0.177293	0.873807	0.202898	0.839215	0.0761267	NA	0	unassigned	NA	NA	NA	NA	NA	NA	FALSE
ENSG00000171848	RRM2	ribonucleotide reductase regulatory subunit M2	701.659	-0.649674	0.51712	-1.25633	0.208996	0.679863	0.999973	0	unassigned	NA	NA	NA	NA	NA	NA	FALSE
ENSG00000171853	TRAPPC12	trafficking protein particle complex 12	2895.47	0.0168229	0.155492	0.108191	0.913844	0.039128	0.999973	0	unassigned	NA	NA	NA	NA	NA	NA	FALSE
ENSG00000171858	RPS21	ribosomal protein S21	5696.73	-0.137518	0.219101	-0.627646	0.530236	0.275531	0.999973	0	Pink	G	0.0605701	NA	NA	NA	0.0534311	FALSE
ENSG00000171860	C3AR1	complement C3a receptor 1	1359.79	-0.813071	0.335911	-2.4205	0.0154993	1.80969	0.638046	0	unassigned	NA	NA	NA	NA	NA	NA	FALSE
ENSG00000171861	MRM3	mitochondrial rRNA methyltransferase 3	2621.41	-0.0837118	0.084698	-0.988356	0.322978	0.490827	0.999973	0	unassigned	NA	NA	NA	NA	NA	NA	FALSE
ENSG00000171862	PTEN	phosphatase and tensin homolog	11519.8	0.0102725	0.126001	0.0815267	0.935023	0.0291777	0.999973	0	unassigned	NA	NA	NA	NA	NA	NA	FALSE
ENSG00000171863	RPS7	ribosomal protein S7	9010.48	-0.0817598	0.198219	-0.412473	0.679993	0.167496	0.999973	0	unassigned	NA	NA	NA	NA	NA	NA	FALSE
ENSG00000171865	RNASEH1	ribonuclease H1	5180.2	0.0818977	0.0947855	0.864032	0.38757	0.41165	0.999973	0	unassigned	NA	NA	NA	NA	NA	NA	FALSE
ENSG00000171867	PRNP	prion protein	32898.9	0.0404768	0.401389	0.100842	0.919676	0.0363651	0.999973	0	unassigned	NA	NA	NA	NA	NA	NA	FALSE
ENSG00000171877	FRMD5	FERM domain containing 5	39.3892	0.432861	1.41129	0.306712	0.759062	0.119723	NA	0	unassigned	NA	NA	NA	NA	NA	NA	FALSE
ENSG00000171903	CYP4F11	cytochrome P450 family 4 subfamily F member 11	404.258	0.294259	0.568889	0.517252	0.60498	0.218259	0.999973	0	unassigned	NA	NA	NA	NA	NA	NA	FALSE
ENSG00000171914	TLN2	talin 2	2120.2	0.047819	0.288882	0.165531	0.868526	0.0612172	0.999973	0	unassigned	NA	NA	NA	NA	NA	NA	FALSE
ENSG00000171928	TVP23B	trans-golgi network vesicle protein 23 homolog B	10116.1	0.61061	0.227556	2.68334	0.00728898	2.13733	0.524051	0	unassigned	NA	NA	NA	NA	NA	NA	FALSE
ENSG00000171940	ZNF217	zinc finger protein 217	1119.05	-0.112363	0.18997	-0.591478	0.5542	0.256334	0.999973	0	unassigned	NA	NA	NA	NA	NA	NA	FALSE
ENSG00000171943	SRGAP2C	SLIT-ROBO Rho GTPase activating protein 2C	5763.19	0.251505	0.218234	1.15245	0.249135	0.603565	0.999973	0	unassigned	NA	NA	NA	NA	NA	NA	FALSE
ENSG00000171951	SCG2	secretogranin II	111.823	0.180573	0.739104	0.244314	0.806988	0.093133	NA	0	unassigned	NA	NA	NA	NA	NA	NA	FALSE
ENSG00000171953	ATPAF2	ATP synthase mitochondrial F1 complex assembly factor 2	3160.89	-0.110575	0.149152	-0.741356	0.458477	0.338682	0.999973	0	unassigned	NA	NA	NA	NA	NA	NA	FALSE
ENSG00000171954	CYP4F22	cytochrome P450 family 4 subfamily F member 22	47.4604	-1.1262	1.23974	-0.908417	0.363658	0.439307	NA	0	unassigned	NA	NA	NA	NA	NA	NA	FALSE
ENSG00000171960	PPIH	peptidylprolyl isomerase H	2078.8	-0.144764	0.161955	-0.893853	0.3714	0.430158	0.999973	0	Pink	G	0.101039	NA	NA	NA	0.0683387	FALSE
ENSG00000171962	DRC3	dynein regulatory complex subunit 3	655.017	-0.194659	0.228728	-0.851049	0.394742	0.403686	0.999973	0	unassigned	NA	NA	NA	NA	NA	NA	FALSE
ENSG00000171970	ZNF57	zinc finger protein 57	968.633	0.00859067	0.207534	0.0413941	0.966982	0.0145817	0.999973	0	unassigned	NA	NA	NA	NA	NA	NA	FALSE
ENSG00000171984	SHLD1	shieldin complex subunit 1	1744	-0.143459	0.181863	-0.788833	0.43021	0.36632	0.999973	0	Pink	G	0.156183	NA	NA	NA	0.148953	FALSE
ENSG00000171988	JMJD1C	jumonji domain containing 1C	5727.12	0.0243578	0.123734	0.196856	0.84394	0.0736883	0.999973	0	unassigned	NA	NA	NA	NA	NA	NA	FALSE
ENSG00000171989	LDHAL6B	lactate dehydrogenase A like 6B	21.7659	-0.240424	1.25767	-0.191167	0.848395	0.0714019	NA	0	unassigned	NA	NA	NA	NA	NA	NA	FALSE
ENSG00000171992	SYNPO	synaptopodin	41915.2	0.336315	0.268474	1.25269	0.210318	0.677124	0.999973	0	unassigned	NA	NA	NA	NA	NA	NA	FALSE
ENSG00000172000	ZNF556	zinc finger protein 556	319.362	-0.019556	0.328361	-0.0595564	0.952509	0.0211309	0.999973	0	unassigned	NA	NA	NA	NA	NA	NA	FALSE
ENSG00000172005	MAL	mal, T cell differentiation protein	6174.01	-0.0149201	0.276363	-0.0539873	0.956945	0.0191129	0.999973	0	unassigned	NA	NA	NA	NA	NA	NA	FALSE
ENSG00000172006	ZNF554	zinc finger protein 554	850.2	-0.169491	0.289549	-0.585362	0.558304	0.253129	0.999973	0	Green	D	0.00573679	NA	0.036179	NA	NA	FALSE
ENSG00000172007	RAB33B	RAB33B, member RAS oncogene family	3200.31	0.270815	0.217734	1.24379	0.213576	0.670448	0.999973	0	unassigned	NA	NA	NA	NA	NA	NA	FALSE
ENSG00000172009	THOP1	thimet oligopeptidase 1	2575.21	0.109678	0.125959	0.870744	0.383894	0.415789	0.999973	0	unassigned	NA	NA	NA	NA	NA	NA	FALSE
ENSG00000172014	ANKRD20A4	ankyrin repeat domain 20 family member A4, pseudogene	33.5461	-1.31538	0.531381	-2.47539	0.0133089	1.87586	NA	0	unassigned	NA	NA	NA	NA	NA	NA	FALSE
ENSG00000172020	GAP43	growth associated protein 43	32.7279	-1.62589	1.05023	-1.54813	0.121592	0.915095	NA	0	unassigned	NA	NA	NA	NA	NA	NA	FALSE
ENSG00000172031	EPHX4	epoxide hydrolase 4	84.421	0.701806	0.985945	0.711811	0.476582	0.321862	NA	0	unassigned	NA	NA	NA	NA	NA	NA	FALSE
ENSG00000172037	LAMB2	laminin subunit beta 2	66550.4	0.0772864	0.278814	0.277197	0.781629	0.106999	0.999973	0	Pink	F	0.0983221	NA	NA	NA	0.0876738	FALSE
ENSG00000172046	USP19	ubiquitin specific peptidase 19	6817.71	-0.0891393	0.174536	-0.510723	0.609545	0.214994	0.999973	0	unassigned	NA	NA	NA	NA	NA	NA	FALSE
ENSG00000172053	QARS1	glutaminyl-tRNA synthetase 1	9265.4	-0.0351619	0.102926	-0.341623	0.732634	0.135113	0.999973	0	unassigned	NA	NA	NA	NA	NA	NA	FALSE
ENSG00000172057	ORMDL3	ORMDL sphingolipid biosynthesis regulator 3	10461.4	0.2769	0.378093	0.732358	0.46395	0.333529	0.999973	0	unassigned	NA	NA	NA	NA	NA	NA	FALSE
ENSG00000172058	SERF1A	small EDRK-rich factor 1A	2846.52	-0.0334999	0.152662	-0.219438	0.826309	0.0828574	0.999973	0	unassigned	NA	NA	NA	NA	NA	NA	FALSE
ENSG00000172059	KLF11	Kruppel like factor 11	4071.54	-0.334016	0.239543	-1.39439	0.1632	0.78728	0.999973	0	unassigned	NA	NA	NA	NA	NA	NA	FALSE
ENSG00000172062	SMN1	survival of motor neuron 1, telomeric	4903.34	-0.00708413	0.167001	-0.0424197	0.966164	0.0149491	0.999973	0	unassigned	NA	NA	NA	NA	NA	NA	FALSE
ENSG00000172071	EIF2AK3	eukaryotic translation initiation factor 2 alpha kinase 3	2571.22	-0.0947668	0.224309	-0.422483	0.672672	0.172196	0.999973	0	unassigned	NA	NA	NA	NA	NA	NA	FALSE
ENSG00000172081	MOB3A	MOB kinase activator 3A	8122	-0.164923	0.154729	-1.06588	0.286477	0.54291	0.999973	0	unassigned	NA	NA	NA	NA	NA	NA	FALSE
ENSG00000172086	KRCC1	lysine rich coiled-coil 1	7359.48	0.00491245	0.125484	0.0391479	0.968772	0.0137782	0.999973	0	unassigned	NA	NA	NA	NA	NA	NA	FALSE
ENSG00000172113	NME6	NME/NM23 nucleoside diphosphate kinase 6	4546.82	-0.0848468	0.109881	-0.772168	0.440015	0.356532	0.999973	0	unassigned	NA	NA	NA	NA	NA	NA	FALSE
ENSG00000172115	CYCS	cytochrome c, somatic	28837.3	0.229909	0.128546	1.78853	0.0736898	1.13259	0.908099	0	unassigned	NA	NA	NA	NA	NA	NA	FALSE
ENSG00000172116	CD8B	CD8b molecule	226.822	0.319123	0.703468	0.453643	0.650086	0.187029	0.999973	0	unassigned	NA	NA	NA	NA	NA	NA	FALSE
ENSG00000172123	SLFN12	schlafen family member 12	1283.86	0.0110603	0.204355	0.054123	0.956837	0.019162	0.999973	0	unassigned	NA	NA	NA	NA	NA	NA	FALSE
ENSG00000172156	CCL11	C-C motif chemokine ligand 11	73.9665	-2.63157	1.0504	-2.50531	0.0122344	1.91242	NA	0	unassigned	NA	NA	NA	NA	NA	NA	FALSE
ENSG00000172159	FRMD3	FERM domain containing 3	27082.8	0.36618	0.161826	2.2628	0.0236478	1.62621	0.727576	0	unassigned	NA	NA	NA	NA	NA	NA	FALSE
ENSG00000172164	SNTB1	syntrophin beta 1	4361.26	-0.385648	0.248497	-1.55192	0.120681	0.91836	0.980377	0	Pink	F	0.064389	NA	NA	NA	0.0584998	FALSE
ENSG00000172167	MTBP	MDM2 binding protein	259.014	0.169206	0.518856	0.326114	0.744338	0.12823	0.999973	0	unassigned	NA	NA	NA	NA	NA	NA	FALSE
ENSG00000172171	TEFM	transcription elongation factor, mitochondrial	2243.5	-0.10489	0.156171	-0.671634	0.501816	0.299455	0.999973	0	unassigned	NA	NA	NA	NA	NA	NA	FALSE
ENSG00000172172	MRPL13	mitochondrial ribosomal protein L13	9537.32	-0.00672528	0.141941	-0.0473809	0.96221	0.0167303	0.999973	0	Pink	G	0.132861	NA	NA	NA	0.130711	FALSE
ENSG00000172175	MALT1	MALT1 paracaspase	4082.86	-0.0289295	0.232511	-0.124422	0.900981	0.0452844	0.999973	0	unassigned	NA	NA	NA	NA	NA	NA	FALSE
ENSG00000172183	ISG20	interferon stimulated exonuclease gene 20	1935.84	-0.257607	0.284458	-0.905605	0.365145	0.437535	0.999973	0	unassigned	NA	NA	NA	NA	NA	NA	FALSE
ENSG00000172197	MBOAT1	membrane bound O-acyltransferase domain containing 1	253.029	0.302009	0.463788	0.65118	0.51493	0.288252	0.999973	0	unassigned	NA	NA	NA	NA	NA	NA	FALSE
ENSG00000172201	ID4	inhibitor of DNA binding 4, HLH protein	3127.11	0.305125	0.376021	0.811459	0.417102	0.379758	0.999973	0	unassigned	NA	NA	NA	NA	NA	NA	FALSE
ENSG00000172215	CXCR6	C-X-C motif chemokine receptor 6	127.538	-1.13847	0.891446	-1.27711	0.201564	0.695588	NA	0	unassigned	NA	NA	NA	NA	NA	NA	FALSE
ENSG00000172216	CEBPB	CCAAT enhancer binding protein beta	1310.09	-0.232935	0.378634	-0.615197	0.538425	0.268875	0.999973	0	Brown	N	0.0358362	NA	NA	0.0735673	NA	FALSE
ENSG00000172236	TPSAB1	tryptase alpha/beta 1	123.242	0.905694	1.0929	0.828705	0.407271	0.390116	NA	0	unassigned	NA	NA	NA	NA	NA	NA	FALSE
ENSG00000172239	PAIP1	poly(A) binding protein interacting protein 1	14529.3	-0.132296	0.104499	-1.266	0.205512	0.687163	0.999973	0	unassigned	NA	NA	NA	NA	NA	NA	FALSE
ENSG00000172243	CLEC7A	C-type lectin domain containing 7A	315.131	-0.679575	0.374472	-1.81476	0.0695612	1.15763	0.899536	0	unassigned	NA	NA	NA	NA	NA	NA	FALSE
ENSG00000172244	C5orf34	chromosome 5 open reading frame 34	144.421	0.424335	0.649059	0.653769	0.51326	0.289662	NA	0	unassigned	NA	NA	NA	NA	NA	NA	FALSE
ENSG00000172247	C1QTNF4	C1q and TNF related 4	90.7784	0.531305	0.486463	1.09218	0.274754	0.561056	NA	0	unassigned	NA	NA	NA	NA	NA	NA	FALSE
ENSG00000172260	NEGR1	neuronal growth regulator 1	224.618	-0.0238397	0.489429	-0.0487091	0.961151	0.0172083	0.999973	0	unassigned	NA	NA	NA	NA	NA	NA	FALSE
ENSG00000172262	ZNF131	zinc finger protein 131	1978.62	-0.0534653	0.169501	-0.315428	0.752437	0.12353	0.999973	0	unassigned	NA	NA	NA	NA	NA	NA	FALSE
ENSG00000172264	MACROD2	mono-ADP ribosylhydrolase 2	1238.33	0.332583	0.31013	1.0724	0.283542	0.547383	0.999973	0	unassigned	NA	NA	NA	NA	NA	NA	FALSE
ENSG00000172269	DPAGT1	dolichyl-phosphate N-acetylglucosaminephosphotransferase 1	5568.03	-0.116072	0.127344	-0.911487	0.362039	0.441245	0.999973	0	unassigned	NA	NA	NA	NA	NA	NA	FALSE
ENSG00000172270	BSG	basigin (Ok blood group)	88486.8	-0.0541664	0.119306	-0.45401	0.649821	0.187206	0.999973	0	unassigned	NA	NA	NA	NA	NA	NA	FALSE
ENSG00000172273	HINFP	histone H4 transcription factor	2187.16	-0.0605903	0.114331	-0.529955	0.596143	0.224649	0.999973	0	unassigned	NA	NA	NA	NA	NA	NA	FALSE
ENSG00000172292	CERS6	ceramide synthase 6	15653.3	0.16519	0.203059	0.813507	0.415927	0.380982	0.999973	0	unassigned	NA	NA	NA	NA	NA	NA	FALSE
ENSG00000172296	SPTLC3	serine palmitoyltransferase long chain base subunit 3	2270.37	-0.240232	0.26574	-0.904011	0.36599	0.436531	0.999973	0	unassigned	NA	NA	NA	NA	NA	NA	FALSE
ENSG00000172301	COPRS	coordinator of PRMT5 and differentiation stimulator	7210.87	-0.0628417	0.187838	-0.334553	0.737962	0.131966	0.999973	0	unassigned	NA	NA	NA	NA	NA	NA	FALSE
ENSG00000172315	TP53RK	TP53 regulating kinase	5743.05	0.189483	0.0832097	2.27718	0.0227754	1.64253	0.71339	0	unassigned	NA	NA	NA	NA	NA	NA	FALSE
ENSG00000172318	B3GALT1	beta-1,3-galactosyltransferase 1	38.9039	0.160626	0.897985	0.178874	0.858037	0.0664941	NA	0	unassigned	NA	NA	NA	NA	NA	NA	FALSE
ENSG00000172322	CLEC12A	C-type lectin domain family 12 member A	377.735	-0.116301	0.383444	-0.303307	0.761656	0.118241	0.999973	0	unassigned	NA	NA	NA	NA	NA	NA	FALSE
ENSG00000172331	BPGM	bisphosphoglycerate mutase	8830.41	0.123707	0.0881575	1.40325	0.160543	0.794408	0.999973	0	unassigned	NA	NA	NA	NA	NA	NA	FALSE
ENSG00000172336	POP7	POP7 homolog, ribonuclease P/MRP subunit	5990.87	0.0121008	0.141495	0.085521	0.931847	0.0306553	0.999973	0	Pink	G	0.107383	NA	NA	NA	0.0681952	FALSE
ENSG00000172339	ALG14	ALG14 UDP-N-acetylglucosaminyltransferase subunit	5095.34	0.0659768	0.147794	0.446411	0.6553	0.18356	0.999973	0	Pink	G	0.106509	NA	NA	NA	0.105276	FALSE
ENSG00000172340	SUCLG2	succinate-CoA ligase GDP-forming subunit beta	16442.2	0.162892	0.0972848	1.67439	0.0940547	1.02662	0.939599	0	unassigned	NA	NA	NA	NA	NA	NA	FALSE
ENSG00000172345	STARD5	StAR related lipid transfer domain containing 5	239.553	-0.386825	0.274942	-1.40693	0.159447	0.797383	0.999973	0	unassigned	NA	NA	NA	NA	NA	NA	FALSE
ENSG00000172346	CSDC2	cold shock domain containing C2	15111.1	-0.175191	0.227986	-0.768428	0.442233	0.354349	0.999973	0	unassigned	NA	NA	NA	NA	NA	NA	FALSE
ENSG00000172348	RCAN2	regulator of calcineurin 2	8857.47	-0.281929	0.296726	-0.950132	0.342045	0.465917	0.999973	0	unassigned	NA	NA	NA	NA	NA	NA	FALSE
ENSG00000172349	IL16	interleukin 16	1171.53	-0.0344454	0.228173	-0.150962	0.880006	0.0555146	0.999973	0	unassigned	NA	NA	NA	NA	NA	NA	FALSE
ENSG00000172354	GNB2	G protein subunit beta 2	3798.52	-0.152296	0.240192	-0.634057	0.526044	0.278978	0.999973	0	Brown	N	0.112839	NA	NA	0.137455	NA	FALSE
ENSG00000172361	CFAP53	cilia and flagella associated protein 53	308.029	0.0585093	0.260269	0.224803	0.822132	0.0850583	0.999973	0	unassigned	NA	NA	NA	NA	NA	NA	FALSE
ENSG00000172366	MCRIP2	MAPK regulated corepressor interacting protein 2	2169.47	0.0143886	0.282925	0.0508564	0.95944	0.0179822	0.999973	0	unassigned	NA	NA	NA	NA	NA	NA	FALSE
ENSG00000172367	PDZD3	PDZ domain containing 3	547.818	0.311976	0.482765	0.646227	0.518132	0.28556	0.999973	0	unassigned	NA	NA	NA	NA	NA	NA	FALSE
ENSG00000172375	C2CD2L	C2CD2 like	1439.47	-0.235026	0.189556	-1.23987	0.215022	0.667518	0.999973	0	unassigned	NA	NA	NA	NA	NA	NA	FALSE
ENSG00000172379	ARNT2	aryl hydrocarbon receptor nuclear translocator 2	4649.76	0.0341524	0.238414	0.143248	0.886094	0.0525201	0.999973	0	unassigned	NA	NA	NA	NA	NA	NA	FALSE
ENSG00000172380	GNG12	G protein subunit gamma 12	35884.4	0.0571918	0.169951	0.33652	0.736479	0.13284	0.999973	0	unassigned	NA	NA	NA	NA	NA	NA	FALSE
ENSG00000172382	PRSS27	serine protease 27	78.5585	-0.277366	0.585354	-0.473844	0.635611	0.196808	NA	0	unassigned	NA	NA	NA	NA	NA	NA	FALSE
ENSG00000172399	MYOZ2	myozenin 2	5014.48	-0.28034	0.387532	-0.723399	0.469435	0.328425	0.999973	0	unassigned	NA	NA	NA	NA	NA	NA	FALSE
ENSG00000172403	SYNPO2	synaptopodin 2	6170.72	-0.212545	0.349887	-0.607467	0.543541	0.264768	0.999973	0	unassigned	NA	NA	NA	NA	NA	NA	FALSE
ENSG00000172409	CLP1	cleavage factor polyribonucleotide kinase subunit 1	2478.8	0.112321	0.114838	0.978081	0.328034	0.484081	0.999973	0	unassigned	NA	NA	NA	NA	NA	NA	FALSE
ENSG00000172425	TTC36	tetratricopeptide repeat domain 36	377.069	-0.00662469	0.568399	-0.011655	0.990701	0.00405745	0.999973	0	unassigned	NA	NA	NA	NA	NA	NA	FALSE
ENSG00000172426	RSPH9	radial spoke head component 9	1575	-0.117507	0.273671	-0.429371	0.667653	0.175449	0.999973	0	unassigned	NA	NA	NA	NA	NA	NA	FALSE
ENSG00000172428	COPS9	COP9 signalosome subunit 9	11422	-0.0620194	0.194712	-0.318519	0.750091	0.124886	0.999973	0	Pink	G	0.0936369	NA	NA	NA	0.0866705	FALSE
ENSG00000172432	GTPBP2	GTP binding protein 2	1723.64	-0.254532	0.113769	-2.23727	0.0252687	1.59742	0.735438	0	unassigned	NA	NA	NA	NA	NA	NA	FALSE
ENSG00000172456	FGGY	FGGY carbohydrate kinase domain containing	2314.95	0.0587335	0.169494	0.346522	0.728951	0.137302	0.999973	0	unassigned	NA	NA	NA	NA	NA	NA	FALSE
ENSG00000172458	IL17D	interleukin 17D	29.882	1.90216	0.974204	1.95253	0.0508751	1.29349	NA	0	unassigned	NA	NA	NA	NA	NA	NA	FALSE
ENSG00000172465	TCEAL1	transcription elongation factor A like 1	2984.04	-0.00892507	0.279404	-0.0319433	0.974517	0.0112105	0.999973	0	unassigned	NA	NA	NA	NA	NA	NA	FALSE
ENSG00000172466	ZNF24	zinc finger protein 24	11027	0.0427772	0.133599	0.320191	0.748824	0.12562	0.999973	0	unassigned	NA	NA	NA	NA	NA	NA	FALSE
ENSG00000172469	MANEA	mannosidase endo-alpha	9975.96	0.295784	0.207681	1.42423	0.154381	0.811406	0.999973	0	unassigned	NA	NA	NA	NA	NA	NA	FALSE
ENSG00000172476	RAB40A	RAB40A, member RAS oncogene family	148.972	0.0969934	0.339387	0.28579	0.775039	0.110677	NA	0	unassigned	NA	NA	NA	NA	NA	NA	FALSE
ENSG00000172478	MAB21L4	mab-21 like 4	1081.97	0.0378958	0.563061	0.0673032	0.94634	0.0239526	0.999973	0	unassigned	NA	NA	NA	NA	NA	NA	FALSE
ENSG00000172482	AGXT	alanine--glyoxylate and serine--pyruvate aminotransferase	1176.65	-0.674607	0.590801	-1.14185	0.253516	0.595995	0.999973	0	unassigned	NA	NA	NA	NA	NA	NA	FALSE
ENSG00000172493	AFF1	AF4/FMR2 family member 1	2281.29	0.274347	0.26265	1.04453	0.29624	0.528357	0.999973	0	unassigned	NA	NA	NA	NA	NA	NA	FALSE
ENSG00000172497	ACOT12	acyl-CoA thioesterase 12	68.3873	-0.0955394	0.94625	-0.100966	0.919577	0.0364118	NA	0	unassigned	NA	NA	NA	NA	NA	NA	FALSE
ENSG00000172500	FIBP	FGF1 intracellular binding protein	10481.7	-0.183186	0.112143	-1.63351	0.102362	0.98986	0.950865	0	unassigned	NA	NA	NA	NA	NA	NA	FALSE
ENSG00000172508	CARNS1	carnosine synthase 1	151.782	0.0796836	0.494191	0.16124	0.871904	0.0595313	NA	0	unassigned	NA	NA	NA	NA	NA	NA	FALSE
ENSG00000172530	BANP	BTG3 associated nuclear protein	1738.36	-0.135513	0.132664	-1.02148	0.307027	0.512823	0.999973	0	unassigned	NA	NA	NA	NA	NA	NA	FALSE
ENSG00000172531	PPP1CA	protein phosphatase 1 catalytic subunit alpha	26381.6	-0.0799648	0.0996553	-0.802414	0.422314	0.374365	0.999973	0	Brown	O	0.328009	NA	NA	1	NA	FALSE
ENSG00000172534	HCFC1	host cell factor C1	2001.01	-0.0702316	0.18341	-0.382921	0.701778	0.1538	0.999973	0	unassigned	NA	NA	NA	NA	NA	NA	FALSE
ENSG00000172543	CTSW	cathepsin W	865.86	0.333882	0.357347	0.934336	0.35013	0.45577	0.999973	0	unassigned	NA	NA	NA	NA	NA	NA	FALSE
ENSG00000172554	SNTG2	syntrophin gamma 2	56.6401	-0.323669	0.893639	-0.362192	0.717209	0.144354	NA	0	unassigned	NA	NA	NA	NA	NA	NA	FALSE
ENSG00000172572	PDE3A	phosphodiesterase 3A	3475.07	-0.120155	0.220991	-0.543708	0.586642	0.231627	0.999973	0	unassigned	NA	NA	NA	NA	NA	NA	FALSE
ENSG00000172575	RASGRP1	RAS guanyl releasing protein 1	297.794	-0.475162	0.395991	-1.19993	0.230167	0.637958	0.999973	0	unassigned	NA	NA	NA	NA	NA	NA	FALSE
ENSG00000172578	KLHL6	kelch like family member 6	178.071	-0.53348	0.392356	-1.35968	0.17393	0.759625	0.999973	0	unassigned	NA	NA	NA	NA	NA	NA	FALSE
ENSG00000172586	CHCHD1	coiled-coil-helix-coiled-coil-helix domain containing 1	4756.84	-0.10616	0.185054	-0.573669	0.566192	0.247036	0.999973	0	Pink	G	0.139931	NA	NA	NA	0.121007	FALSE
ENSG00000172590	MRPL52	mitochondrial ribosomal protein L52	5423.41	-0.0804901	0.172275	-0.467219	0.640343	0.193587	0.999973	0	Pink	G	0.085806	NA	NA	NA	0.0684694	TRUE
ENSG00000172594	SMPDL3A	sphingomyelin phosphodiesterase acid like 3A	6650.41	0.129592	0.153947	0.841793	0.399904	0.398044	0.999973	0	unassigned	NA	NA	NA	NA	NA	NA	FALSE
ENSG00000172602	RND1	Rho family GTPase 1	1726.08	0.111554	0.331204	0.336815	0.736256	0.132971	0.999973	0	unassigned	NA	NA	NA	NA	NA	NA	FALSE
ENSG00000172613	RAD9A	RAD9 checkpoint clamp component A	359.215	-0.0635921	0.337598	-0.188366	0.85059	0.07028	0.999973	0	unassigned	NA	NA	NA	NA	NA	NA	FALSE
ENSG00000172638	EFEMP2	EGF containing fibulin extracellular matrix protein 2	13835.2	-0.0138918	0.0869934	-0.159687	0.873127	0.0589224	0.999973	0	unassigned	NA	NA	NA	NA	NA	NA	FALSE
ENSG00000172661	WASHC2C	WASH complex subunit 2C	6466.54	-0.0241358	0.182941	-0.131932	0.895038	0.0481586	0.999973	0	unassigned	NA	NA	NA	NA	NA	NA	FALSE
ENSG00000172663	TMEM134	transmembrane protein 134	4875.1	-0.0682403	0.178105	-0.383146	0.701611	0.153903	0.999973	0	Pink	G	0.103697	NA	NA	NA	0.0779933	FALSE
ENSG00000172667	ZMAT3	zinc finger matrin-type 3	4259.54	-0.137281	0.171262	-0.801582	0.422795	0.37387	0.999973	0	unassigned	NA	NA	NA	NA	NA	NA	FALSE
ENSG00000172671	ZFAND4	zinc finger AN1-type containing 4	747.932	-0.120949	0.240294	-0.503337	0.614727	0.211318	0.999973	0	unassigned	NA	NA	NA	NA	NA	NA	FALSE
ENSG00000172673	THEMIS	thymocyte selection associated	91.0488	-0.763307	0.965029	-0.790968	0.428962	0.367581	NA	0	unassigned	NA	NA	NA	NA	NA	NA	FALSE
ENSG00000172687	ZNF738	zinc finger protein 738	526.935	-0.14322	0.206918	-0.692159	0.488837	0.310836	0.999973	0	unassigned	NA	NA	NA	NA	NA	NA	FALSE
ENSG00000172716	SLFN11	schlafen family member 11	3600.09	-0.278357	0.339186	-0.820661	0.411839	0.385272	0.999973	0	unassigned	NA	NA	NA	NA	NA	NA	FALSE
ENSG00000172724	CCL19	C-C motif chemokine ligand 19	297.145	-0.919028	1.1766	-0.781086	0.434752	0.361759	0.999973	0	unassigned	NA	NA	NA	NA	NA	NA	FALSE
ENSG00000172725	CORO1B	coronin 1B	13483.9	0.0341569	0.0977257	0.349518	0.7267	0.138645	0.999973	0	unassigned	NA	NA	NA	NA	NA	NA	FALSE
ENSG00000172728	FUT10	fucosyltransferase 10	1580.45	0.244407	0.176921	1.38145	0.167142	0.776915	0.999973	0	unassigned	NA	NA	NA	NA	NA	NA	FALSE
ENSG00000172731	LRRC20	leucine rich repeat containing 20	1648.77	0.0862358	0.253104	0.340713	0.733319	0.134707	0.999973	0	unassigned	NA	NA	NA	NA	NA	NA	FALSE
ENSG00000172732	MUS81	MUS81 structure-specific endonuclease subunit	3184.39	-0.143891	0.0960281	-1.49843	0.134022	0.872824	0.999973	0	unassigned	NA	NA	NA	NA	NA	NA	FALSE
ENSG00000172733	PURG	purine rich element binding protein G	112.36	-0.503544	0.4758	-1.05831	0.289914	0.53773	NA	0	unassigned	NA	NA	NA	NA	NA	NA	FALSE
ENSG00000172738	TMEM217	transmembrane protein 217	151.043	-0.383452	0.544272	-0.704523	0.481107	0.317758	NA	0	unassigned	NA	NA	NA	NA	NA	NA	FALSE
ENSG00000172748	ZNF596	zinc finger protein 596	684.799	-0.453768	0.40633	-1.11675	0.264102	0.578229	0.999973	0	unassigned	NA	NA	NA	NA	NA	NA	FALSE
ENSG00000172757	CFL1	cofilin 1	55798.1	-0.032549	0.113534	-0.286689	0.774351	0.111062	0.999973	0	unassigned	NA	NA	NA	NA	NA	NA	FALSE
ENSG00000172765	TMCC1	transmembrane and coiled-coil domain family 1	1537.56	0.212097	0.136183	1.55744	0.119367	0.923117	0.980377	0	unassigned	NA	NA	NA	NA	NA	NA	FALSE
ENSG00000172766	NAA16	N-alpha-acetyltransferase 16, NatA auxiliary subunit	982.888	0.185712	0.202265	0.918164	0.358533	0.445471	0.999973	0	unassigned	NA	NA	NA	NA	NA	NA	FALSE
ENSG00000172771	EFCAB12	EF-hand calcium binding domain 12	105.524	0.36654	0.563974	0.649923	0.515742	0.287568	NA	0	unassigned	NA	NA	NA	NA	NA	NA	FALSE
ENSG00000172775	PSME3IP1	proteasome activator subunit 3 interacting protein 1	9137.37	0.103761	0.11301	0.918152	0.358539	0.445464	0.999973	0	unassigned	NA	NA	NA	NA	NA	NA	FALSE
ENSG00000172780	RAB43	RAB43, member RAS oncogene family	1332.67	0.00493825	0.212578	0.0232303	0.981467	0.00812451	0.999973	0	unassigned	NA	NA	NA	NA	NA	NA	FALSE
ENSG00000172782	FADS6	fatty acid desaturase 6	48.5747	-1.81021	1.4346	-1.26182	0.207014	0.684	NA	0	unassigned	NA	NA	NA	NA	NA	NA	FALSE
ENSG00000172785	CBWD1	COBW domain containing 1	9591.1	0.107308	0.130943	0.8195	0.412501	0.384575	0.999973	0	unassigned	NA	NA	NA	NA	NA	NA	FALSE
ENSG00000172794	RAB37	RAB37, member RAS oncogene family	616.761	-0.0825346	0.26402	-0.312608	0.754579	0.122296	0.999973	0	unassigned	NA	NA	NA	NA	NA	NA	FALSE
ENSG00000172795	DCP2	decapping mRNA 2	2531.96	0.126359	0.285167	0.443106	0.657689	0.181979	0.999973	0	unassigned	NA	NA	NA	NA	NA	NA	FALSE
ENSG00000172803	SNX32	sorting nexin 32	38.1797	-0.242031	0.602588	-0.401653	0.68794	0.16245	NA	0	unassigned	NA	NA	NA	NA	NA	NA	FALSE
ENSG00000172809	RPL38	ribosomal protein L38	17948.5	-0.0888599	0.174153	-0.510242	0.609882	0.214754	0.999973	0	Pink	G	0.098796	NA	NA	NA	0.0802163	FALSE
ENSG00000172817	CYP7B1	cytochrome P450 family 7 subfamily B member 1	342.442	0.150899	0.32233	0.46815	0.639677	0.194039	0.999973	0	unassigned	NA	NA	NA	NA	NA	NA	FALSE
ENSG00000172818	OVOL1	ovo like transcriptional repressor 1	331.248	0.0260402	0.620469	0.0419686	0.966524	0.0147875	0.999973	0	unassigned	NA	NA	NA	NA	NA	NA	FALSE
ENSG00000172819	RARG	retinoic acid receptor gamma	6714.29	-0.0490371	0.193462	-0.253472	0.799903	0.0969624	0.999973	0	unassigned	NA	NA	NA	NA	NA	NA	FALSE
ENSG00000172824	CES4A	carboxylesterase 4A	296.762	-0.255063	0.426766	-0.597665	0.550064	0.259587	0.999973	0	unassigned	NA	NA	NA	NA	NA	NA	FALSE
ENSG00000172828	CES3	carboxylesterase 3	716.371	-0.0492939	0.438415	-0.112437	0.910477	0.0407309	0.999973	0	unassigned	NA	NA	NA	NA	NA	NA	FALSE
ENSG00000172830	SSH3	slingshot protein phosphatase 3	1803.69	0.117455	0.137665	0.853192	0.393553	0.404997	0.999973	0	unassigned	NA	NA	NA	NA	NA	NA	FALSE
ENSG00000172831	CES2	carboxylesterase 2	14736.5	0.0307803	0.166414	0.184962	0.853259	0.0689191	0.999973	0	unassigned	NA	NA	NA	NA	NA	NA	FALSE
ENSG00000172840	PDP2	pyruvate dehyrogenase phosphatase catalytic subunit 2	1126.81	0.4285	0.401518	1.0672	0.285881	0.543815	0.999973	0	unassigned	NA	NA	NA	NA	NA	NA	FALSE
ENSG00000172845	SP3	Sp3 transcription factor	7651.94	-0.213221	0.196981	-1.08245	0.279055	0.554311	0.999973	0	unassigned	NA	NA	NA	NA	NA	NA	FALSE
ENSG00000172867	KRT2	keratin 2	199.599	-0.467061	0.881176	-0.530043	0.596082	0.224694	0.999973	0	unassigned	NA	NA	NA	NA	NA	NA	FALSE
ENSG00000172869	DMXL1	Dmx like 1	3120.07	0.156174	0.133509	1.16976	0.242096	0.616013	0.999973	0	unassigned	NA	NA	NA	NA	NA	NA	FALSE
ENSG00000172878	METAP1D	methionyl aminopeptidase type 1D, mitochondrial	497.634	-0.605609	0.374161	-1.61858	0.105539	0.976589	0.955093	0	unassigned	NA	NA	NA	NA	NA	NA	FALSE
ENSG00000172888	ZNF621	zinc finger protein 621	1503.36	-0.0336422	0.152364	-0.220802	0.825247	0.0834163	0.999973	0	unassigned	NA	NA	NA	NA	NA	NA	FALSE
ENSG00000172889	EGFL7	EGF like domain multiple 7	14507.7	-0.26714	0.178587	-1.49586	0.134691	0.870661	0.999973	0	unassigned	NA	NA	NA	NA	NA	NA	FALSE
ENSG00000172890	NADSYN1	NAD synthetase 1	5136.91	-0.0504239	0.10599	-0.475743	0.634257	0.197735	0.999973	0	unassigned	NA	NA	NA	NA	NA	NA	FALSE
ENSG00000172893	DHCR7	7-dehydrocholesterol reductase	8145.07	0.221025	0.163242	1.35397	0.175746	0.755115	0.999973	0	unassigned	NA	NA	NA	NA	NA	NA	FALSE
ENSG00000172915	NBEA	neurobeachin	2039.01	0.0053081	0.157733	0.0336524	0.973154	0.0118183	0.999973	0	unassigned	NA	NA	NA	NA	NA	NA	FALSE
ENSG00000172922	RNASEH2C	ribonuclease H2 subunit C	5331.94	0.0903982	0.1789	0.5053	0.613348	0.212293	0.999973	0	unassigned	NA	NA	NA	NA	NA	NA	FALSE
ENSG00000172927	MYEOV	myeloma overexpressed	47.3148	-1.92704	1.00735	-1.91297	0.0557523	1.25374	NA	0	unassigned	NA	NA	NA	NA	NA	NA	FALSE
ENSG00000172932	ANKRD13D	ankyrin repeat domain 13D	1114.03	-0.332452	0.173982	-1.91084	0.0560246	1.25162	0.883655	0	unassigned	NA	NA	NA	NA	NA	NA	FALSE
ENSG00000172935	MRGPRF	MAS related GPR family member F	36632.9	-0.00372411	0.199088	-0.0187058	0.985076	0.00653036	0.999973	0	unassigned	NA	NA	NA	NA	NA	NA	FALSE
ENSG00000172936	MYD88	MYD88 innate immune signal transduction adaptor	8991.77	-0.47554	0.311323	-1.52748	0.126642	0.897421	0.992599	0	unassigned	NA	NA	NA	NA	NA	NA	FALSE
ENSG00000172939	OXSR1	oxidative stress responsive kinase 1	5616.24	0.299356	0.128926	2.32192	0.0202373	1.69385	0.684911	0	unassigned	NA	NA	NA	NA	NA	NA	FALSE
ENSG00000172940	SLC22A13	solute carrier family 22 member 13	1204.47	0.121388	0.573794	0.211554	0.832455	0.0796393	0.999973	0	unassigned	NA	NA	NA	NA	NA	NA	FALSE
ENSG00000172943	PHF8	PHD finger protein 8	1445.31	0.0594987	0.202924	0.293207	0.769364	0.113868	0.999973	0	Pink	F	0.16714	NA	NA	NA	0.166996	FALSE
ENSG00000172954	LCLAT1	lysocardiolipin acyltransferase 1	3206.57	-0.17255	0.322186	-0.535558	0.592264	0.227485	0.999973	0	unassigned	NA	NA	NA	NA	NA	NA	FALSE
ENSG00000172955	ADH6	alcohol dehydrogenase 6 (class V)	2253.39	0.2876	0.456251	0.630355	0.528463	0.276986	0.999973	0	unassigned	NA	NA	NA	NA	NA	NA	FALSE
ENSG00000172977	KAT5	lysine acetyltransferase 5	10270.2	0.0582228	0.0917205	0.634785	0.525569	0.27937	0.999973	0	unassigned	NA	NA	NA	NA	NA	NA	FALSE
ENSG00000172985	SH3RF3	SH3 domain containing ring finger 3	1054.67	-0.445251	0.330874	-1.34568	0.178405	0.748592	0.999973	0	unassigned	NA	NA	NA	NA	NA	NA	FALSE
ENSG00000172986	GXYLT2	glucoside xylosyltransferase 2	217.237	-0.490212	0.452092	-1.08432	0.278223	0.555607	0.999973	0	unassigned	NA	NA	NA	NA	NA	NA	FALSE
ENSG00000172987	HPSE2	heparanase 2 (inactive)	55.426	-0.152736	1.49185	-0.10238	0.918455	0.0369421	NA	0	unassigned	NA	NA	NA	NA	NA	NA	FALSE
ENSG00000172992	DCAKD	dephospho-CoA kinase domain containing	4335.59	0.0684227	0.19871	0.344335	0.730594	0.136324	0.999973	0	unassigned	NA	NA	NA	NA	NA	NA	FALSE
ENSG00000172995	ARPP21	cAMP regulated phosphoprotein 21	91.7837	-0.313036	0.759262	-0.41229	0.680127	0.16741	NA	0	unassigned	NA	NA	NA	NA	NA	NA	FALSE
ENSG00000173011	TADA2B	transcriptional adaptor 2B	688.811	0.020623	0.240041	0.0859144	0.931534	0.0308011	0.999973	0	unassigned	NA	NA	NA	NA	NA	NA	FALSE
ENSG00000173013	CCDC96	coiled-coil domain containing 96	355.43	-0.611552	0.261415	-2.33939	0.019315	1.71411	0.673786	0	unassigned	NA	NA	NA	NA	NA	NA	FALSE
ENSG00000173020	GRK2	G protein-coupled receptor kinase 2	681.1	-0.181864	0.267296	-0.680385	0.496261	0.30429	0.999973	0	unassigned	NA	NA	NA	NA	NA	NA	FALSE
ENSG00000173039	RELA	RELA proto-oncogene, NF-kB subunit	7867.97	-0.0415431	0.155272	-0.26755	0.789045	0.102898	0.999973	0	unassigned	NA	NA	NA	NA	NA	NA	FALSE
ENSG00000173040	EVC2	EvC ciliary complex subunit 2	782.986	-0.0468751	0.251661	-0.186263	0.852239	0.0694388	0.999973	0	unassigned	NA	NA	NA	NA	NA	NA	FALSE
ENSG00000173041	ZNF680	zinc finger protein 680	2284.2	0.295874	0.224447	1.31824	0.187425	0.727173	0.999973	0	unassigned	NA	NA	NA	NA	NA	NA	FALSE
ENSG00000173064	HECTD4	HECT domain E3 ubiquitin protein ligase 4	1648.17	-0.169533	0.19549	-0.867224	0.385819	0.413616	0.999973	0	unassigned	NA	NA	NA	NA	NA	NA	FALSE
ENSG00000173065	FAM222B	family with sequence similarity 222 member B	4502.64	-0.265442	0.121144	-2.19112	0.028443	1.54602	0.761312	0	unassigned	NA	NA	NA	NA	NA	NA	FALSE
ENSG00000173068	BNC2	basonuclin 2	1823.61	0.00354585	0.213907	0.0165766	0.986774	0.00578213	0.999973	0	unassigned	NA	NA	NA	NA	NA	NA	FALSE
ENSG00000173077	DELEC1	deleted in esophageal cancer 1	25.7944	0.295325	1.21334	0.243399	0.807696	0.092752	NA	0	unassigned	NA	NA	NA	NA	NA	NA	FALSE
ENSG00000173083	HPSE	heparanase	556.453	-0.740555	0.392306	-1.8877	0.0590664	1.22866	0.887539	0	unassigned	NA	NA	NA	NA	NA	NA	FALSE
ENSG00000173085	COQ2	coenzyme Q2, polyprenyltransferase	1661.88	-0.228301	0.295919	-0.771496	0.440413	0.35614	0.999973	0	unassigned	NA	NA	NA	NA	NA	NA	FALSE
ENSG00000173110	HSPA6	heat shock protein family A (Hsp70) member 6	371.282	0.189924	0.48265	0.393501	0.693949	0.158672	0.999973	0	unassigned	NA	NA	NA	NA	NA	NA	FALSE
ENSG00000173113	TRMT112	tRNA methyltransferase subunit 11-2	14077.2	0.0582391	0.152199	0.382651	0.701978	0.153676	0.999973	0	Pink	G	0.0940905	NA	NA	NA	0.0725853	FALSE
ENSG00000173114	LRRN3	leucine rich repeat neuronal 3	201.462	0.206831	0.756108	0.273548	0.784432	0.105445	0.999973	0	unassigned	NA	NA	NA	NA	NA	NA	FALSE
ENSG00000173120	KDM2A	lysine demethylase 2A	895.623	0.021067	0.214242	0.0983324	0.921668	0.0354253	0.999973	0	unassigned	NA	NA	NA	NA	NA	NA	FALSE
ENSG00000173137	ADCK5	aarF domain containing kinase 5	856.492	-0.0697513	0.234073	-0.29799	0.765711	0.115935	0.999973	0	unassigned	NA	NA	NA	NA	NA	NA	FALSE
ENSG00000173141	MRPL57	mitochondrial ribosomal protein L57	13718.2	-0.0586515	0.156413	-0.374978	0.707677	0.150165	0.999973	0	Pink	G	0.0934825	NA	NA	NA	0.0657929	TRUE
ENSG00000173145	NOC3L	NOC3 like DNA replication regulator	2758.64	-0.0245725	0.123419	-0.199098	0.842186	0.074592	0.999973	0	unassigned	NA	NA	NA	NA	NA	NA	FALSE
ENSG00000173153	ESRRA	estrogen related receptor alpha	3270.07	0.035708	0.234208	0.152463	0.878822	0.0560991	0.999973	0	unassigned	NA	NA	NA	NA	NA	NA	FALSE
ENSG00000173156	RHOD	ras homolog family member D	1453	-0.0167776	0.279307	-0.0600687	0.952101	0.021317	0.999973	0	unassigned	NA	NA	NA	NA	NA	NA	FALSE
ENSG00000173163	COMMD1	copper metabolism domain containing 1	6973.86	-0.0214275	0.122311	-0.175189	0.860931	0.0650315	0.999973	0	Pink	G	0.0963948	NA	NA	NA	0.062254	FALSE
ENSG00000173166	RAPH1	Ras association (RalGDS/AF-6) and pleckstrin homology domains 1	835.05	-0.333322	0.266121	-1.25252	0.210381	0.676993	0.999973	0	unassigned	NA	NA	NA	NA	NA	NA	FALSE
ENSG00000173171	MTX1	metaxin 1	4229.21	-0.0935746	0.117611	-0.795626	0.426249	0.370336	0.999973	0	unassigned	NA	NA	NA	NA	NA	NA	FALSE
ENSG00000173175	ADCY5	adenylate cyclase 5	503.642	0.215036	0.319623	0.672782	0.501086	0.300088	0.999973	0	unassigned	NA	NA	NA	NA	NA	NA	FALSE
ENSG00000173193	PARP14	poly(ADP-ribose) polymerase family member 14	14105.8	-0.109361	0.234571	-0.466218	0.641059	0.193102	0.999973	0	Pink	F	0.051632	NA	NA	NA	0.0491386	FALSE
ENSG00000173198	CYSLTR1	cysteinyl leukotriene receptor 1	1997.3	-0.712291	0.328602	-2.16764	0.0301864	1.52019	0.767501	0	unassigned	NA	NA	NA	NA	NA	NA	FALSE
ENSG00000173200	PARP15	poly(ADP-ribose) polymerase family member 15	32.0067	-0.803299	1.22117	-0.657811	0.510659	0.291869	NA	0	unassigned	NA	NA	NA	NA	NA	NA	FALSE
ENSG00000173207	CKS1B	CDC28 protein kinase regulatory subunit 1B	4600.91	-0.134083	0.1552	-0.863937	0.387622	0.411591	0.999973	0	unassigned	NA	NA	NA	NA	NA	NA	FALSE
ENSG00000173208	ABCD2	ATP binding cassette subfamily D member 2	72.5831	-0.548359	0.924139	-0.593373	0.552931	0.257329	NA	0	unassigned	NA	NA	NA	NA	NA	NA	FALSE
ENSG00000173210	ABLIM3	actin binding LIM protein family member 3	1912.58	-0.258603	0.257217	-1.00539	0.31471	0.502089	0.999973	0	unassigned	NA	NA	NA	NA	NA	NA	FALSE
ENSG00000173212	MAB21L3	mab-21 like 3	71.001	0.444625	1.25792	0.35346	0.723743	0.140415	NA	0	unassigned	NA	NA	NA	NA	NA	NA	FALSE
ENSG00000173213	TUBB8B	tubulin beta 8B	19.5203	1.10066	0.506747	2.17201	0.0298552	1.52498	NA	0	unassigned	NA	NA	NA	NA	NA	NA	FALSE
ENSG00000173214	MFSD4B	major facilitator superfamily domain containing 4B	996.63	-0.0480519	0.238292	-0.201651	0.840189	0.0756228	0.999973	0	unassigned	NA	NA	NA	NA	NA	NA	FALSE
ENSG00000173218	VANGL1	VANGL planar cell polarity protein 1	4841.86	-0.357941	0.205289	-1.7436	0.0812297	1.09029	0.925952	0	unassigned	NA	NA	NA	NA	NA	NA	FALSE
ENSG00000173221	GLRX	glutaredoxin	7163.85	0.0694384	0.149967	0.463025	0.643347	0.191555	0.999973	0	unassigned	NA	NA	NA	NA	NA	NA	FALSE
ENSG00000173226	IQCB1	IQ motif containing B1	2299.4	0.134293	0.215702	0.622587	0.533556	0.27282	0.999973	0	unassigned	NA	NA	NA	NA	NA	NA	FALSE
ENSG00000173227	SYT12	synaptotagmin 12	272.937	-0.668346	0.908952	-0.735294	0.462161	0.335207	0.999973	0	unassigned	NA	NA	NA	NA	NA	NA	FALSE
ENSG00000173230	GOLGB1	golgin B1	18103.6	0.162863	0.126821	1.2842	0.199073	0.700989	0.999973	0	unassigned	NA	NA	NA	NA	NA	NA	FALSE
ENSG00000173237	C11orf86	chromosome 11 open reading frame 86	28.4551	-0.753667	1.37554	-0.547906	0.583756	0.233768	NA	0	unassigned	NA	NA	NA	NA	NA	NA	FALSE
ENSG00000173253	DMRT2	doublesex and mab-3 related transcription factor 2	143.498	-0.238976	0.925375	-0.258248	0.796216	0.0989693	NA	0	unassigned	NA	NA	NA	NA	NA	NA	FALSE
ENSG00000173258	ZNF483	zinc finger protein 483	602.367	0.0345903	0.259891	0.133095	0.894118	0.0486052	0.999973	0	unassigned	NA	NA	NA	NA	NA	NA	FALSE
ENSG00000173262	SLC2A14	solute carrier family 2 member 14	32.6189	-0.408585	0.4485	-0.911004	0.362293	0.44094	NA	0	unassigned	NA	NA	NA	NA	NA	NA	FALSE
ENSG00000173264	GPR137	G protein-coupled receptor 137	2228.87	-0.0837004	0.143833	-0.581929	0.560614	0.251336	0.999973	0	unassigned	NA	NA	NA	NA	NA	NA	FALSE
ENSG00000173267	SNCG	synuclein gamma	1800.1	-0.158102	0.251267	-0.62922	0.529205	0.276376	0.999973	0	unassigned	NA	NA	NA	NA	NA	NA	FALSE
ENSG00000173269	MMRN2	multimerin 2	12170.2	-0.607663	0.359257	-1.69145	0.0907516	1.04215	0.939599	0	unassigned	NA	NA	NA	NA	NA	NA	FALSE
ENSG00000173272	MZT2A	mitotic spindle organizing protein 2A	2593.2	-0.0878951	0.212139	-0.414328	0.678634	0.168364	0.999973	0	unassigned	NA	NA	NA	NA	NA	NA	FALSE
ENSG00000173273	TNKS	tankyrase	3315.05	-0.0967382	0.131252	-0.737042	0.461097	0.336208	0.999973	0	unassigned	NA	NA	NA	NA	NA	NA	FALSE
ENSG00000173275	ZNF449	zinc finger protein 449	2763.69	0.160574	0.296505	0.541555	0.588125	0.23053	0.999973	0	unassigned	NA	NA	NA	NA	NA	NA	FALSE
ENSG00000173276	ZBTB21	zinc finger and BTB domain containing 21	1694.81	0.157652	0.214184	0.73606	0.461694	0.335646	0.999973	0	Pink	F	0.0715026	NA	NA	NA	0.064101	FALSE
ENSG00000173281	PPP1R3B	protein phosphatase 1 regulatory subunit 3B	6291.82	-0.067526	0.1957	-0.345048	0.730058	0.136643	0.999973	0	unassigned	NA	NA	NA	NA	NA	NA	FALSE
ENSG00000173320	STOX2	storkhead box 2	1259.81	-0.119517	0.220161	-0.542865	0.587223	0.231197	0.999973	0	unassigned	NA	NA	NA	NA	NA	NA	FALSE
ENSG00000173327	MAP3K11	mitogen-activated protein kinase kinase kinase 11	4549.1	-0.254099	0.178273	-1.42533	0.154061	0.812306	0.999973	0	unassigned	NA	NA	NA	NA	NA	NA	FALSE
ENSG00000173334	TRIB1	tribbles pseudokinase 1	2214.62	-0.389047	0.264674	-1.46991	0.141587	0.848978	0.999973	0	Green	D	0.0149871	NA	0.0966885	NA	NA	FALSE
ENSG00000173369	C1QB	complement C1q B chain	4120.6	-1.00948	0.37605	-2.68443	0.00726528	2.13875	0.524051	0	unassigned	NA	NA	NA	NA	NA	NA	FALSE
ENSG00000173372	C1QA	complement C1q A chain	2937.16	-1.11015	0.349617	-3.17532	0.00149672	2.82486	0.288451	0	unassigned	NA	NA	NA	NA	NA	NA	FALSE
ENSG00000173376	NDNF	neuron derived neurotrophic factor	86122.5	0.26897	0.284441	0.94561	0.344348	0.463003	0.999973	0	unassigned	NA	NA	NA	NA	NA	NA	FALSE
ENSG00000173391	OLR1	oxidized low density lipoprotein receptor 1	492.815	-0.811406	0.534525	-1.51799	0.129016	0.889358	0.993789	0	unassigned	NA	NA	NA	NA	NA	NA	FALSE
ENSG00000173401	GLIPR1L1	GLIPR1 like 1	15.4381	0.744336	0.547995	1.35829	0.174372	0.758524	NA	0	unassigned	NA	NA	NA	NA	NA	NA	FALSE
ENSG00000173402	DAG1	dystroglycan 1	19323.6	-0.349523	0.530775	-0.658515	0.510207	0.292253	0.999973	0	unassigned	NA	NA	NA	NA	NA	NA	FALSE
ENSG00000173406	DAB1	DAB adaptor protein 1	53.4137	-0.120452	0.762387	-0.157993	0.874462	0.0582591	NA	0	unassigned	NA	NA	NA	NA	NA	NA	FALSE
ENSG00000173409	ARV1	ARV1 homolog, fatty acid homeostasis modulator	6553.24	0.149161	0.151471	0.984751	0.324746	0.488456	0.999973	0	Pink	G	0.100537	NA	NA	NA	0.097712	FALSE
ENSG00000173418	NAA20	N-alpha-acetyltransferase 20, NatB catalytic subunit	25218	0.132265	0.126454	1.04596	0.295582	0.529323	0.999973	0	unassigned	NA	NA	NA	NA	NA	NA	FALSE
ENSG00000173421	IHO1	interactor of HORMAD1 1	118.067	-0.0892277	0.647763	-0.137747	0.89044	0.0503953	NA	0	unassigned	NA	NA	NA	NA	NA	NA	FALSE
ENSG00000173432	SAA1	serum amyloid A1	104.57	-1.54079	1.11375	-1.38343	0.166534	0.778496	NA	0	unassigned	NA	NA	NA	NA	NA	NA	FALSE
ENSG00000173436	MICOS10	mitochondrial contact site and cristae organizing system subunit 10	17122.6	-0.0267625	0.151359	-0.176814	0.859654	0.0656762	0.999973	0	Pink	G	0.073094	NA	NA	NA	0.0694216	FALSE
ENSG00000173442	EHBP1L1	EH domain binding protein 1 like 1	304.296	-0.74985	0.45891	-1.63398	0.102263	0.990282	0.950865	0	Green	D	0.0356749	NA	0.15807	NA	NA	FALSE
ENSG00000173451	THAP2	THAP domain containing 2	1301.68	0.129065	0.209388	0.61639	0.537637	0.269511	0.999973	0	unassigned	NA	NA	NA	NA	NA	NA	FALSE
ENSG00000173456	RNF26	ring finger protein 26	10625.8	-0.0392325	0.104944	-0.373841	0.708522	0.149646	0.999973	0	Pink	F	0.0672016	NA	NA	NA	0.0564411	FALSE
ENSG00000173457	PPP1R14B	protein phosphatase 1 regulatory inhibitor subunit 14B	1470.5	-0.0070817	0.376821	-0.0187933	0.985006	0.00656111	0.999973	0	unassigned	NA	NA	NA	NA	NA	NA	FALSE
ENSG00000173465	ZNRD2	zinc ribbon domain containing 2	4407.79	-0.00498993	0.152784	-0.0326601	0.973946	0.0114653	0.999973	0	Pink	G	0.0801006	NA	NA	NA	0.0633082	TRUE
ENSG00000173467	AGR3	anterior gradient 3, protein disulphide isomerase family member	68.6984	-0.382225	1.25921	-0.303542	0.761476	0.118344	NA	0	unassigned	NA	NA	NA	NA	NA	NA	FALSE
ENSG00000173473	SMARCC1	SWI/SNF related, matrix associated, actin dependent regulator of chromatin subfamily c member 1	7657.87	-0.134211	0.126912	-1.05751	0.290279	0.537185	0.999973	0	unassigned	NA	NA	NA	NA	NA	NA	FALSE
ENSG00000173480	ZNF417	zinc finger protein 417	687.955	0.0510052	0.173425	0.294105	0.768678	0.114256	0.999973	0	unassigned	NA	NA	NA	NA	NA	NA	FALSE
ENSG00000173482	PTPRM	protein tyrosine phosphatase receptor type M	9563.7	-0.163595	0.174318	-0.938483	0.347996	0.458426	0.999973	0	unassigned	NA	NA	NA	NA	NA	NA	FALSE
ENSG00000173486	FKBP2	FKBP prolyl isomerase 2	19337.5	0.0210321	0.17277	0.121735	0.903109	0.0442597	0.999973	0	Pink	G	0.0689213	NA	NA	NA	0.0522655	FALSE
ENSG00000173511	VEGFB	vascular endothelial growth factor B	1505.3	0.179985	0.270273	0.665939	0.50545	0.296321	0.999973	0	Pink	G	0.108091	NA	NA	NA	0.0774157	FALSE
ENSG00000173517	PEAK1	pseudopodium enriched atypical kinase 1	2908.04	-1.05479	0.479846	-2.19818	0.0279363	1.55383	0.761312	0	Pink	F	0.0381394	NA	NA	NA	0.0318076	FALSE
ENSG00000173530	TNFRSF10D	TNF receptor superfamily member 10d	1914.52	0.0446068	0.286167	0.155877	0.87613	0.0574315	0.999973	0	unassigned	NA	NA	NA	NA	NA	NA	FALSE
ENSG00000173531	MST1	macrophage stimulating 1	943.361	-0.0153466	0.281124	-0.0545901	0.956465	0.0193309	0.999973	0	unassigned	NA	NA	NA	NA	NA	NA	FALSE
ENSG00000173535	TNFRSF10C	TNF receptor superfamily member 10c	929.917	-0.233252	0.303047	-0.769688	0.441485	0.355084	0.999973	0	unassigned	NA	NA	NA	NA	NA	NA	FALSE
ENSG00000173540	GMPPB	GDP-mannose pyrophosphorylase B	4090.26	-0.0342078	0.146677	-0.233219	0.815592	0.0885273	0.999973	0	unassigned	NA	NA	NA	NA	NA	NA	FALSE
ENSG00000173542	MOB1B	MOB kinase activator 1B	2554.33	0.144769	0.19408	0.745924	0.455714	0.341308	0.999973	0	unassigned	NA	NA	NA	NA	NA	NA	FALSE
ENSG00000173545	ZNF622	zinc finger protein 622	7062.44	0.266011	0.0950287	2.79927	0.00512191	2.29057	0.464944	0	unassigned	NA	NA	NA	NA	NA	NA	FALSE
ENSG00000173546	CSPG4	chondroitin sulfate proteoglycan 4	1275.94	-0.342912	0.354936	-0.966123	0.333983	0.476276	0.999973	0	unassigned	NA	NA	NA	NA	NA	NA	FALSE
ENSG00000173548	SNX33	sorting nexin 33	4606	-0.0582124	0.150508	-0.386773	0.698924	0.15557	0.999973	0	unassigned	NA	NA	NA	NA	NA	NA	FALSE
ENSG00000173557	FAM166C	family with sequence similarity 166 member C	68.7485	-0.398246	0.620751	-0.641556	0.521162	0.283028	NA	0	unassigned	NA	NA	NA	NA	NA	NA	FALSE
ENSG00000173559	NABP1	nucleic acid binding protein 1	963.18	-0.0975444	0.172556	-0.565291	0.571876	0.242698	0.999973	0	unassigned	NA	NA	NA	NA	NA	NA	FALSE
ENSG00000173567	ADGRF3	adhesion G protein-coupled receptor F3	55.1342	1.24014	0.904261	1.37144	0.170238	0.768943	NA	0	unassigned	NA	NA	NA	NA	NA	NA	FALSE
ENSG00000173575	CHD2	chromodomain helicase DNA binding protein 2	7038.02	0.0169198	0.142531	0.11871	0.905505	0.0431091	0.999973	0	unassigned	NA	NA	NA	NA	NA	NA	FALSE
ENSG00000173581	CCDC106	coiled-coil domain containing 106	1174.27	-0.105309	0.159682	-0.659489	0.509582	0.292786	0.999973	0	unassigned	NA	NA	NA	NA	NA	NA	FALSE
ENSG00000173588	CEP83	centrosomal protein 83	1116.27	-0.0270365	0.15408	-0.17547	0.86071	0.065143	0.999973	0	unassigned	NA	NA	NA	NA	NA	NA	FALSE
ENSG00000173597	SULT1B1	sulfotransferase family 1B member 1	73.8135	0.0819121	0.950401	0.0861868	0.931318	0.030902	NA	0	unassigned	NA	NA	NA	NA	NA	NA	FALSE
ENSG00000173598	NUDT4	nudix hydrolase 4	3569.1	0.257235	0.329529	0.780614	0.43503	0.361481	0.999973	0	Green	D	0.0413696	NA	0.167742	NA	NA	FALSE
ENSG00000173599	PC	pyruvate carboxylase	21330.2	0.187065	0.206476	0.905991	0.364941	0.437778	0.999973	0	unassigned	NA	NA	NA	NA	NA	NA	FALSE
ENSG00000173610	UGT2A1	UDP glucuronosyltransferase family 2 member A1 complex locus	278.383	-1.01697	1.28991	-0.788402	0.430461	0.366066	0.999973	0	unassigned	NA	NA	NA	NA	NA	NA	FALSE
ENSG00000173611	SCAI	suppressor of cancer cell invasion	361.725	0.133563	0.237457	0.562474	0.573793	0.241245	0.999973	0	unassigned	NA	NA	NA	NA	NA	NA	FALSE
ENSG00000173614	NMNAT1	nicotinamide nucleotide adenylyltransferase 1	1957.29	0.0996353	0.107296	0.928604	0.353095	0.452109	0.999973	0	unassigned	NA	NA	NA	NA	NA	NA	FALSE
ENSG00000173621	LRFN4	leucine rich repeat and fibronectin type III domain containing 4	1052.02	-0.136494	0.289501	-0.47148	0.637298	0.195657	0.999973	0	unassigned	NA	NA	NA	NA	NA	NA	FALSE
ENSG00000173626	TRAPPC3L	trafficking protein particle complex 3 like	1052.59	0.286936	0.256055	1.1206	0.262457	0.580943	0.999973	0	unassigned	NA	NA	NA	NA	NA	NA	FALSE
ENSG00000173638	SLC19A1	solute carrier family 19 member 1	779.3	-0.0484743	0.271583	-0.178488	0.85834	0.0663409	0.999973	0	unassigned	NA	NA	NA	NA	NA	NA	FALSE
ENSG00000173641	HSPB7	heat shock protein family B (small) member 7	713.435	0.116512	0.529841	0.2199	0.825949	0.0830466	0.999973	1	unassigned	NA	NA	NA	NA	NA	NA	FALSE
ENSG00000173653	RCE1	Ras converting CAAX endopeptidase 1	2977.52	0.0371952	0.124886	0.297834	0.76583	0.115868	0.999973	0	unassigned	NA	NA	NA	NA	NA	NA	FALSE
ENSG00000173660	UQCRH	ubiquinol-cytochrome c reductase hinge protein	12291.7	-0.101818	0.165665	-0.614599	0.53882	0.268556	0.999973	0	unassigned	NA	NA	NA	NA	NA	NA	FALSE
ENSG00000173674	EIF1AX	eukaryotic translation initiation factor 1A X-linked	13514.6	0.136472	0.11724	1.16404	0.244408	0.611885	0.999973	0	unassigned	NA	NA	NA	NA	NA	NA	FALSE
ENSG00000173678	SPDYE2B	speedy/RINGO cell cycle regulator family member E2B	41.6223	-0.690339	0.342054	-2.01822	0.0435687	1.36083	NA	0	unassigned	NA	NA	NA	NA	NA	NA	FALSE
ENSG00000173681	BCLAF3	BCLAF1 and THRAP3 family member 3	1008.12	0.0633647	0.277507	0.228336	0.819385	0.0865119	0.999973	0	unassigned	NA	NA	NA	NA	NA	NA	FALSE
ENSG00000173692	PSMD1	proteasome 26S subunit, non-ATPase 1	35525.9	0.121365	0.127783	0.94977	0.342229	0.465683	0.999973	0	unassigned	NA	NA	NA	NA	NA	NA	FALSE
ENSG00000173698	ADGRG2	adhesion G protein-coupled receptor G2	36.9928	-1.7884	1.27576	-1.40182	0.160968	0.793261	NA	0	unassigned	NA	NA	NA	NA	NA	NA	FALSE
ENSG00000173702	MUC13	mucin 13, cell surface associated	239.466	1.84682	1.04743	1.76319	0.0778683	1.10864	0.922298	0	Pink	H	0.194536	NA	NA	NA	0.191382	FALSE
ENSG00000173705	SUSD5	sushi domain containing 5	602.048	0.973209	1.06194	0.916448	0.359432	0.444383	0.999973	0	unassigned	NA	NA	NA	NA	NA	NA	FALSE
ENSG00000173706	HEG1	heart development protein with EGF like domains 1	17502	-0.00150959	0.218313	-0.00691477	0.994483	0.0024027	0.999973	0	unassigned	NA	NA	NA	NA	NA	NA	FALSE
ENSG00000173714	WFIKKN2	WAP, follistatin/kazal, immunoglobulin, kunitz and netrin domain containing 2	21.3917	-0.348932	1.56092	-0.223542	0.823114	0.0845402	NA	0	unassigned	NA	NA	NA	NA	NA	NA	FALSE
ENSG00000173715	C11orf80	chromosome 11 open reading frame 80	1247.24	-0.303797	0.22048	-1.37789	0.168236	0.77408	0.999973	0	unassigned	NA	NA	NA	NA	NA	NA	FALSE
ENSG00000173726	TOMM20	translocase of outer mitochondrial membrane 20	16913.9	0.163756	0.0775556	2.11146	0.0347327	1.45926	0.775588	0	unassigned	NA	NA	NA	NA	NA	NA	FALSE
ENSG00000173744	AGFG1	ArfGAP with FG repeats 1	1893.81	0.425911	0.326211	1.30563	0.191679	0.717426	0.999973	0	unassigned	NA	NA	NA	NA	NA	NA	FALSE
ENSG00000173757	STAT5B	signal transducer and activator of transcription 5B	6774.8	-0.126593	0.184831	-0.684911	0.4934	0.306801	0.999973	0	unassigned	NA	NA	NA	NA	NA	NA	FALSE
ENSG00000173762	CD7	CD7 molecule	101.047	-0.840907	0.389656	-2.15807	0.0309221	1.50973	NA	0	unassigned	NA	NA	NA	NA	NA	NA	FALSE
ENSG00000173786	CNP	2',3'-cyclic nucleotide 3' phosphodiesterase	10985.6	0.00757475	0.2314	0.0327344	0.973886	0.0114917	0.999973	0	unassigned	NA	NA	NA	NA	NA	NA	FALSE
ENSG00000173801	JUP	junction plakoglobin	39790.7	-0.204392	0.133209	-1.53437	0.12494	0.9033	0.988095	0	unassigned	NA	NA	NA	NA	NA	NA	FALSE
ENSG00000173805	HAP1	huntingtin associated protein 1	32.514	-0.317407	1.02682	-0.309115	0.757234	0.12077	NA	0	unassigned	NA	NA	NA	NA	NA	NA	FALSE
ENSG00000173812	EIF1	eukaryotic translation initiation factor 1	47239.6	0.0656371	0.0949055	0.691604	0.489186	0.310526	0.999973	0	Pink	G	0.097449	NA	NA	NA	0.081096	FALSE
ENSG00000173818	ENDOV	endonuclease V	2965.18	0.214574	0.156745	1.36894	0.171019	0.766956	0.999973	0	unassigned	NA	NA	NA	NA	NA	NA	FALSE
ENSG00000173821	RNF213	ring finger protein 213	7539.77	-0.0893575	0.173794	-0.514157	0.607142	0.216709	0.999973	0	unassigned	NA	NA	NA	NA	NA	NA	FALSE
ENSG00000173825	TIGD3	tigger transposable element derived 3	57.2796	-1.3387	0.623876	-2.14579	0.03189	1.49635	NA	0	unassigned	NA	NA	NA	NA	NA	NA	FALSE
ENSG00000173826	KCNH6	potassium voltage-gated channel subfamily H member 6	726.758	-0.0980471	0.565266	-0.173453	0.862295	0.064344	0.999973	0	unassigned	NA	NA	NA	NA	NA	NA	FALSE
ENSG00000173846	PLK3	polo like kinase 3	1591.39	-0.00945309	0.332698	-0.0284135	0.977332	0.00995771	0.999973	0	unassigned	NA	NA	NA	NA	NA	NA	FALSE
ENSG00000173848	NET1	neuroepithelial cell transforming 1	10870.8	0.265356	0.20694	1.28228	0.199743	0.699528	0.999973	0	unassigned	NA	NA	NA	NA	NA	NA	FALSE
ENSG00000173852	DPY19L1	dpy-19 like C-mannosyltransferase 1	966.458	-0.180696	0.293651	-0.615343	0.538328	0.268953	0.999973	0	unassigned	NA	NA	NA	NA	NA	NA	FALSE
ENSG00000173867	AC013489.1	NA	60.2012	0.319702	0.778098	0.410876	0.681164	0.166748	NA	0	unassigned	NA	NA	NA	NA	NA	NA	FALSE
ENSG00000173868	PHOSPHO1	phosphoethanolamine/phosphocholine phosphatase 1	301.506	0.141013	0.30425	0.463476	0.643023	0.191774	0.999973	0	unassigned	NA	NA	NA	NA	NA	NA	FALSE
ENSG00000173875	ZNF791	zinc finger protein 791	3664.74	-0.0267376	0.420406	-0.0635996	0.949289	0.0226015	0.999973	0	unassigned	NA	NA	NA	NA	NA	NA	FALSE
ENSG00000173889	PHC3	polyhomeotic homolog 3	3890.96	0.0628816	0.167233	0.376011	0.706909	0.150637	0.999973	0	unassigned	NA	NA	NA	NA	NA	NA	FALSE
ENSG00000173890	GPR160	G protein-coupled receptor 160	2845.49	-0.175464	0.234451	-0.748405	0.454216	0.342738	0.999973	0	unassigned	NA	NA	NA	NA	NA	NA	FALSE
ENSG00000173894	CBX2	chromobox 2	225.063	-0.546699	0.436736	-1.25178	0.210649	0.676441	0.999973	0	unassigned	NA	NA	NA	NA	NA	NA	FALSE
ENSG00000173898	SPTBN2	spectrin beta, non-erythrocytic 2	177.647	0.334911	0.395584	0.846625	0.397204	0.400986	0.999973	0	unassigned	NA	NA	NA	NA	NA	NA	FALSE
ENSG00000173905	GOLIM4	golgi integral membrane protein 4	49633.2	0.246856	0.181447	1.36048	0.173677	0.760259	0.999973	0	unassigned	NA	NA	NA	NA	NA	NA	FALSE
ENSG00000173914	RBM4B	RNA binding motif protein 4B	3392.12	0.0142753	0.135346	0.105472	0.916001	0.0381041	0.999973	0	unassigned	NA	NA	NA	NA	NA	NA	FALSE
ENSG00000173915	ATP5MK	ATP synthase membrane subunit k	18388.1	-0.0133932	0.194185	-0.0689714	0.945012	0.0245625	0.999973	0	Pink	G	0.108153	NA	NA	NA	0.0939692	FALSE
ENSG00000173917	HOXB2	homeobox B2	2204.06	0.353299	0.334781	1.05531	0.291283	0.535685	0.999973	0	unassigned	NA	NA	NA	NA	NA	NA	FALSE
ENSG00000173918	C1QTNF1	C1q and TNF related 1	3626.02	-0.730022	0.264449	-2.76054	0.00577053	2.23878	0.490729	0	unassigned	NA	NA	NA	NA	NA	NA	FALSE
ENSG00000173926	MARCHF3	membrane associated ring-CH-type finger 3	408.537	-0.306616	0.322101	-0.951923	0.341136	0.467073	0.999973	0	unassigned	NA	NA	NA	NA	NA	NA	FALSE
ENSG00000173928	SWSAP1	SWIM-type zinc finger 7 associated protein 1	1429.32	-0.223915	0.174835	-1.28072	0.20029	0.69834	0.999973	0	unassigned	NA	NA	NA	NA	NA	NA	FALSE
ENSG00000173930	SLCO4C1	solute carrier organic anion transporter family member 4C1	1620.76	0.317675	0.45866	0.692616	0.48855	0.311091	0.999973	0	unassigned	NA	NA	NA	NA	NA	NA	FALSE
ENSG00000173933	RBM4	RNA binding motif protein 4	16568.4	0.103423	0.109957	0.940577	0.346922	0.459768	0.999973	0	unassigned	NA	NA	NA	NA	NA	NA	FALSE
ENSG00000173947	PIFO	primary cilia formation	1273.57	0.282643	0.248104	1.13921	0.254614	0.594118	0.999973	0	unassigned	NA	NA	NA	NA	NA	NA	FALSE
ENSG00000173950	XXYLT1	xyloside xylosyltransferase 1	1963.62	-0.294285	0.206521	-1.42496	0.154168	0.812005	0.999973	0	unassigned	NA	NA	NA	NA	NA	NA	FALSE
ENSG00000173960	UBXN2A	UBX domain protein 2A	4334.27	0.0764762	0.0976759	0.782959	0.433651	0.362859	0.999973	0	Pink	G	0.0261745	NA	NA	NA	0.0236627	FALSE
ENSG00000173992	CCS	copper chaperone for superoxide dismutase	4093.79	-0.0362053	0.164024	-0.220732	0.825301	0.0833877	0.999973	0	unassigned	NA	NA	NA	NA	NA	NA	FALSE
ENSG00000174004	NRROS	negative regulator of reactive oxygen species	38.7193	-0.81968	0.544896	-1.50429	0.132507	0.877761	NA	0	unassigned	NA	NA	NA	NA	NA	NA	FALSE
ENSG00000174007	CEP19	centrosomal protein 19	1334.89	0.0756992	0.134122	0.564405	0.572479	0.242241	0.999973	0	unassigned	NA	NA	NA	NA	NA	NA	FALSE
ENSG00000174010	KLHL15	kelch like family member 15	1362.71	0.292547	0.182689	1.60134	0.109302	0.96137	0.961165	0	unassigned	NA	NA	NA	NA	NA	NA	FALSE
ENSG00000174013	FBXO45	F-box protein 45	728.407	-0.0728625	0.26624	-0.273672	0.784336	0.105498	0.999973	0	unassigned	NA	NA	NA	NA	NA	NA	FALSE
ENSG00000174021	GNG5	G protein subunit gamma 5	24039.6	0.00223803	0.164631	0.0135942	0.989154	0.00473621	0.999973	0	unassigned	NA	NA	NA	NA	NA	NA	FALSE
ENSG00000174032	SLC25A30	solute carrier family 25 member 30	1466.88	-0.00587567	0.293673	-0.0200075	0.984037	0.0069884	0.999973	0	unassigned	NA	NA	NA	NA	NA	NA	FALSE
ENSG00000174059	CD34	CD34 molecule	54262	-0.164977	0.258183	-0.63899	0.522829	0.28164	0.999973	0	Green	C	0.050705	NA	0.332748	NA	NA	FALSE
ENSG00000174080	CTSF	cathepsin F	15962.8	0.0722137	0.293662	0.245908	0.805754	0.0937976	0.999973	0	unassigned	NA	NA	NA	NA	NA	NA	FALSE
ENSG00000174099	MSRB3	methionine sulfoxide reductase B3	14116	0.269659	0.336047	0.802443	0.422297	0.374382	0.999973	0	unassigned	NA	NA	NA	NA	NA	NA	FALSE
ENSG00000174106	LEMD3	LEM domain containing 3	5223.39	0.0955254	0.137213	0.696184	0.486314	0.313084	0.999973	0	unassigned	NA	NA	NA	NA	NA	NA	FALSE
ENSG00000174109	C16orf91	chromosome 16 open reading frame 91	2976.34	0.0257194	0.143738	0.178932	0.857991	0.0665173	0.999973	0	Pink	G	0.0901782	NA	NA	NA	0.0754577	FALSE
ENSG00000174123	TLR10	toll like receptor 10	27.2929	-0.672218	1.42262	-0.47252	0.636556	0.196163	NA	0	unassigned	NA	NA	NA	NA	NA	NA	FALSE
ENSG00000174125	TLR1	toll like receptor 1	939.683	-0.446314	0.252548	-1.76725	0.0771871	1.11246	0.922298	0	unassigned	NA	NA	NA	NA	NA	NA	FALSE
ENSG00000174130	TLR6	toll like receptor 6	73.9265	-0.231269	0.648558	-0.356589	0.7214	0.141824	NA	0	unassigned	NA	NA	NA	NA	NA	NA	FALSE
ENSG00000174132	FAM174A	family with sequence similarity 174 member A	8280.69	0.185005	0.140881	1.3132	0.189114	0.723276	0.999973	0	Pink	G	0.176936	NA	NA	NA	0.173257	FALSE
ENSG00000174136	RGMB	repulsive guidance molecule BMP co-receptor b	1342.32	-0.253909	0.310503	-0.817733	0.41351	0.383514	0.999973	0	Green	D	0.049765	NA	0.210361	NA	NA	FALSE
ENSG00000174137	FAM53A	family with sequence similarity 53 member A	161.224	-0.35978	0.288796	-1.24579	0.212841	0.671944	0.999973	0	unassigned	NA	NA	NA	NA	NA	NA	FALSE
ENSG00000174151	CYB561D1	cytochrome b561 family member D1	1870.18	-0.115704	0.357621	-0.323537	0.746289	0.127093	0.999973	0	unassigned	NA	NA	NA	NA	NA	NA	FALSE
ENSG00000174156	GSTA3	glutathione S-transferase alpha 3	47.0712	1.3076	0.961093	1.36053	0.173661	0.760298	NA	0	unassigned	NA	NA	NA	NA	NA	NA	FALSE
ENSG00000174165	ZDHHC24	zinc finger DHHC-type containing 24	4110.24	-0.157067	0.100591	-1.56145	0.118417	0.926584	0.980377	0	unassigned	NA	NA	NA	NA	NA	NA	FALSE
ENSG00000174173	TRMT10C	tRNA methyltransferase 10C, mitochondrial RNase P subunit	4911.7	-0.0451926	0.120866	-0.373907	0.708474	0.149676	0.999973	0	unassigned	NA	NA	NA	NA	NA	NA	FALSE
ENSG00000174175	SELP	selectin P	1091.24	0.297907	0.359451	0.828786	0.407226	0.390165	0.999973	0	unassigned	NA	NA	NA	NA	NA	NA	FALSE
ENSG00000174177	CTU2	cytosolic thiouridylase subunit 2	1882.96	-0.284469	0.159481	-1.78372	0.0744686	1.12803	0.90924	0	unassigned	NA	NA	NA	NA	NA	NA	FALSE
ENSG00000174197	MGA	MAX dimerization protein MGA	2467.9	0.0255651	0.203045	0.125908	0.899805	0.0458518	0.999973	0	Pink	F	0.114377	NA	NA	NA	0.115167	FALSE
ENSG00000174206	C12orf66	chromosome 12 open reading frame 66	531.022	0.364741	0.207532	1.75752	0.0788301	1.10331	0.922298	0	unassigned	NA	NA	NA	NA	NA	NA	FALSE
ENSG00000174227	PIGG	phosphatidylinositol glycan anchor biosynthesis class G	6267.46	0.165739	0.20185	0.821102	0.411588	0.385537	0.999973	0	unassigned	NA	NA	NA	NA	NA	NA	FALSE
ENSG00000174231	PRPF8	pre-mRNA processing factor 8	18223.2	0.00286721	0.200476	0.014302	0.988589	0.00498421	0.999973	0	unassigned	NA	NA	NA	NA	NA	NA	FALSE
ENSG00000174233	ADCY6	adenylate cyclase 6	2375.42	-0.110165	0.168852	-0.652432	0.514123	0.288933	0.999973	0	unassigned	NA	NA	NA	NA	NA	NA	FALSE
ENSG00000174236	REP15	RAB15 effector protein	80.7731	0.245681	0.38586	0.636712	0.524313	0.28041	NA	0	unassigned	NA	NA	NA	NA	NA	NA	FALSE
ENSG00000174238	PITPNA	phosphatidylinositol transfer protein alpha	8867.72	-0.095851	0.196419	-0.487993	0.625555	0.203735	0.999973	0	unassigned	NA	NA	NA	NA	NA	NA	FALSE
ENSG00000174243	DDX23	DEAD-box helicase 23	9721.23	-0.0273461	0.105886	-0.25826	0.796207	0.0989743	0.999973	0	Pink	F	0.14009	NA	NA	NA	0.130691	FALSE
ENSG00000174276	ZNHIT2	zinc finger HIT-type containing 2	2367.45	-0.0788177	0.16223	-0.485838	0.627082	0.202676	0.999973	0	unassigned	NA	NA	NA	NA	NA	NA	FALSE
ENSG00000174282	ZBTB4	zinc finger and BTB domain containing 4	9348.5	0.0506531	0.236835	0.213875	0.830644	0.0805848	0.999973	0	unassigned	NA	NA	NA	NA	NA	NA	FALSE
ENSG00000174292	TNK1	tyrosine kinase non receptor 1	1153.3	0.180794	0.146999	1.2299	0.218733	0.660086	0.999973	0	unassigned	NA	NA	NA	NA	NA	NA	FALSE
ENSG00000174306	ZHX3	zinc fingers and homeoboxes 3	1336.41	-0.343943	0.204876	-1.67878	0.0931948	1.03061	0.939599	0	unassigned	NA	NA	NA	NA	NA	NA	FALSE
ENSG00000174307	PHLDA3	pleckstrin homology like domain family A member 3	5403.52	-0.19799	0.307447	-0.643982	0.519587	0.284342	0.999973	0	unassigned	NA	NA	NA	NA	NA	NA	FALSE
ENSG00000174326	SLC16A11	solute carrier family 16 member 11	132.275	0.0468972	0.306653	0.152932	0.878452	0.0562821	NA	0	unassigned	NA	NA	NA	NA	NA	NA	FALSE
ENSG00000174327	SLC16A13	solute carrier family 16 member 13	296.517	-0.516046	0.300778	-1.7157	0.0862167	1.06441	0.935373	0	unassigned	NA	NA	NA	NA	NA	NA	FALSE
ENSG00000174332	GLIS1	GLIS family zinc finger 1	133.437	-0.0320339	0.554689	-0.0577511	0.953947	0.0204758	NA	0	unassigned	NA	NA	NA	NA	NA	NA	FALSE
ENSG00000174348	PODN	podocan	61.6322	-0.402397	0.959959	-0.419182	0.675083	0.170643	NA	0	unassigned	NA	NA	NA	NA	NA	NA	FALSE
ENSG00000174358	SLC6A19	solute carrier family 6 member 19	19064.3	0.587421	0.488401	1.20274	0.229075	0.640022	0.999973	0	unassigned	NA	NA	NA	NA	NA	NA	FALSE
ENSG00000174370	C11orf45	chromosome 11 open reading frame 45	210.285	0.0612081	0.65367	0.0936377	0.925397	0.0336719	0.999973	0	unassigned	NA	NA	NA	NA	NA	NA	FALSE
ENSG00000174371	EXO1	exonuclease 1	188.063	-0.269384	0.776034	-0.347129	0.728494	0.137574	0.999973	0	unassigned	NA	NA	NA	NA	NA	NA	FALSE
ENSG00000174373	RALGAPA1	Ral GTPase activating protein catalytic subunit alpha 1	2892.64	-0.0255191	0.132177	-0.193067	0.846906	0.0721646	0.999973	0	unassigned	NA	NA	NA	NA	NA	NA	FALSE
ENSG00000174405	LIG4	DNA ligase 4	2939.65	-0.111556	0.229288	-0.486533	0.626589	0.203017	0.999973	0	unassigned	NA	NA	NA	NA	NA	NA	FALSE
ENSG00000174428	GTF2IRD2B	GTF2I repeat domain containing 2B	2544.5	-0.0631967	0.194405	-0.325078	0.745122	0.127773	0.999973	0	unassigned	NA	NA	NA	NA	NA	NA	FALSE
ENSG00000174437	ATP2A2	ATPase sarcoplasmic/endoplasmic reticulum Ca2+ transporting 2	5491.61	-0.0321727	0.178877	-0.179859	0.857263	0.0668857	0.999973	0	unassigned	NA	NA	NA	NA	NA	NA	FALSE
ENSG00000174442	ZWILCH	zwilch kinetochore protein	1685.54	0.0632878	0.291061	0.217438	0.827867	0.0820396	0.999973	0	unassigned	NA	NA	NA	NA	NA	NA	FALSE
ENSG00000174444	RPL4	ribosomal protein L4	25938.9	-0.13304	0.126051	-1.05544	0.291222	0.535776	0.999973	0	unassigned	NA	NA	NA	NA	NA	NA	FALSE
ENSG00000174446	SNAPC5	small nuclear RNA activating complex polypeptide 5	2811.29	-0.0733461	0.138298	-0.530349	0.59587	0.224848	0.999973	0	Pink	G	0.050871	NA	NA	NA	0.0492681	FALSE
ENSG00000174448	STARD6	StAR related lipid transfer domain containing 6	33.2279	0.625816	1.02179	0.612469	0.540228	0.267423	NA	0	unassigned	NA	NA	NA	NA	NA	NA	FALSE
ENSG00000174456	C12orf76	chromosome 12 open reading frame 76	2626.98	0.186558	0.174673	1.06805	0.2855	0.544394	0.999973	0	Pink	G	0.0880987	NA	NA	NA	0.0839141	FALSE
ENSG00000174469	CNTNAP2	contactin associated protein 2	220.671	-0.185864	0.466413	-0.398497	0.690264	0.160985	0.999973	0	unassigned	NA	NA	NA	NA	NA	NA	FALSE
ENSG00000174473	GALNTL6	polypeptide N-acetylgalactosaminyltransferase like 6	230.165	0.129137	0.662999	0.194778	0.845567	0.072852	0.999973	0	Green	C	0.0587779	NA	0.277925	NA	NA	FALSE
ENSG00000174482	LINGO2	leucine rich repeat and Ig domain containing 2	150.988	0.82548	0.886243	0.931438	0.351627	0.453918	NA	0	unassigned	NA	NA	NA	NA	NA	NA	FALSE
ENSG00000174483	BBS1	Bardet-Biedl syndrome 1	5831.8	0.0487674	0.160037	0.304725	0.760575	0.118858	0.999973	0	unassigned	NA	NA	NA	NA	NA	NA	FALSE
ENSG00000174485	DENND4A	DENN domain containing 4A	1828.66	-0.0678483	0.176351	-0.384734	0.700435	0.154632	0.999973	0	unassigned	NA	NA	NA	NA	NA	NA	FALSE
ENSG00000174500	GCSAM	germinal center associated signaling and motility	52.3251	-0.722127	1.5979	-0.451922	0.651325	0.186202	NA	0	unassigned	NA	NA	NA	NA	NA	NA	FALSE
ENSG00000174501	ANKRD36C	ankyrin repeat domain 36C	836.641	-0.424287	0.236543	-1.7937	0.0728613	1.1375	0.908075	0	unassigned	NA	NA	NA	NA	NA	NA	FALSE
ENSG00000174502	SLC26A9	solute carrier family 26 member 9	454.833	-0.240965	0.614967	-0.391834	0.695181	0.157902	0.999973	0	unassigned	NA	NA	NA	NA	NA	NA	FALSE
ENSG00000174514	MFSD4A	major facilitator superfamily domain containing 4A	1420.84	-0.0900764	0.432568	-0.208237	0.835044	0.0782905	0.999973	0	unassigned	NA	NA	NA	NA	NA	NA	FALSE
ENSG00000174516	PELI3	pellino E3 ubiquitin protein ligase family member 3	2514.07	0.211352	0.224453	0.941631	0.346382	0.460445	0.999973	0	unassigned	NA	NA	NA	NA	NA	NA	FALSE
ENSG00000174529	TMEM81	transmembrane protein 81	93.3742	0.19241	0.594236	0.323794	0.746094	0.127206	NA	0	unassigned	NA	NA	NA	NA	NA	NA	FALSE
ENSG00000174547	MRPL11	mitochondrial ribosomal protein L11	3960.96	-0.135133	0.184307	-0.733191	0.463442	0.334005	0.999973	0	unassigned	NA	NA	NA	NA	NA	NA	FALSE
ENSG00000174564	IL20RB	interleukin 20 receptor subunit beta	31.5423	2.08251	1.30342	1.59773	0.110103	0.9582	NA	0	unassigned	NA	NA	NA	NA	NA	NA	FALSE
ENSG00000174567	GOLT1A	golgi transport 1A	336.904	-0.430049	0.364927	-1.17845	0.238616	0.6223	0.999973	0	unassigned	NA	NA	NA	NA	NA	NA	FALSE
ENSG00000174574	AKIRIN1	akirin 1	11288.3	0.0300474	0.221243	0.135812	0.89197	0.0496498	0.999973	0	unassigned	NA	NA	NA	NA	NA	NA	FALSE
ENSG00000174579	MSL2	MSL complex subunit 2	2791.26	-0.0253414	0.193434	-0.131008	0.895769	0.0478039	0.999973	0	unassigned	NA	NA	NA	NA	NA	NA	FALSE
ENSG00000174586	ZNF497	zinc finger protein 497	257.181	-0.23513	1.29567	-0.181473	0.855996	0.0675281	0.999973	0	unassigned	NA	NA	NA	NA	NA	NA	FALSE
ENSG00000174599	TRAM1L1	translocation associated membrane protein 1 like 1	2447.6	0.240403	0.171185	1.40435	0.160214	0.795299	0.999973	0	unassigned	NA	NA	NA	NA	NA	NA	FALSE
ENSG00000174600	CMKLR1	chemerin chemokine-like receptor 1	2221.64	0.258869	0.322895	0.801713	0.422719	0.373948	0.999973	0	unassigned	NA	NA	NA	NA	NA	NA	FALSE
ENSG00000174606	ANGEL2	angel homolog 2	4207.54	0.0477604	0.11467	0.416503	0.677042	0.169384	0.999973	0	unassigned	NA	NA	NA	NA	NA	NA	FALSE
ENSG00000174607	UGT8	UDP glycosyltransferase 8	2748.66	0.65817	0.293511	2.2424	0.0249355	1.60318	0.735438	0	unassigned	NA	NA	NA	NA	NA	NA	FALSE
ENSG00000174611	KY	kyphoscoliosis peptidase	36.6134	-0.425077	1.57178	-0.270444	0.786819	0.104125	NA	0	unassigned	NA	NA	NA	NA	NA	NA	FALSE
ENSG00000174628	IQCK	IQ motif containing K	2060.04	-0.155577	0.129696	-1.19955	0.230316	0.637676	0.999973	0	unassigned	NA	NA	NA	NA	NA	NA	FALSE
ENSG00000174640	SLCO2A1	solute carrier organic anion transporter family member 2A1	38230.2	-0.456571	0.348387	-1.31053	0.190017	0.721207	0.999973	0	unassigned	NA	NA	NA	NA	NA	NA	FALSE
ENSG00000174652	ZNF266	zinc finger protein 266	2181.26	0.0024985	0.153453	0.0162818	0.98701	0.00567865	0.999973	0	unassigned	NA	NA	NA	NA	NA	NA	FALSE
ENSG00000174669	SLC29A2	solute carrier family 29 member 2	398.453	-0.311453	0.353871	-0.880132	0.378788	0.421604	0.999973	0	unassigned	NA	NA	NA	NA	NA	NA	FALSE
ENSG00000174684	B4GAT1	beta-1,4-glucuronyltransferase 1	32278.7	0.147896	0.147356	1.00366	0.315541	0.500944	0.999973	0	unassigned	NA	NA	NA	NA	NA	NA	FALSE
ENSG00000174695	TMEM167A	transmembrane protein 167A	12366.3	0.0551224	0.149783	0.368016	0.712861	0.146995	0.999973	0	unassigned	NA	NA	NA	NA	NA	NA	FALSE
ENSG00000174705	SH3PXD2B	SH3 and PX domains 2B	205.023	-1.1288	0.562651	-2.00622	0.0448325	1.34841	0.838942	0	unassigned	NA	NA	NA	NA	NA	NA	FALSE
ENSG00000174718	RESF1	retroelement silencing factor 1	5298.03	-0.116504	0.186267	-0.625466	0.531665	0.274362	0.999973	0	unassigned	NA	NA	NA	NA	NA	NA	FALSE
ENSG00000174720	LARP7	La ribonucleoprotein 7, transcriptional regulator	6374.89	0.0495183	0.165279	0.299604	0.764479	0.116634	0.999973	0	Pink	G	0.161095	NA	NA	NA	0.158156	FALSE
ENSG00000174721	FGFBP3	fibroblast growth factor binding protein 3	276.442	-0.145914	0.495699	-0.29436	0.768483	0.114366	0.999973	0	unassigned	NA	NA	NA	NA	NA	NA	FALSE
ENSG00000174738	NR1D2	nuclear receptor subfamily 1 group D member 2	6338.98	-0.227165	0.269298	-0.843547	0.398923	0.399111	0.999973	0	unassigned	NA	NA	NA	NA	NA	NA	FALSE
ENSG00000174740	PABPC5	poly(A) binding protein cytoplasmic 5	828.638	0.331951	0.222007	1.49523	0.134854	0.870136	0.999973	0	unassigned	NA	NA	NA	NA	NA	NA	FALSE
ENSG00000174744	BRMS1	BRMS1 transcriptional repressor and anoikis regulator	5627.64	-0.0826178	0.103932	-0.794919	0.426661	0.369917	0.999973	0	unassigned	NA	NA	NA	NA	NA	NA	FALSE
ENSG00000174748	RPL15	ribosomal protein L15	66987	0.0516493	0.163136	0.316602	0.751546	0.124045	0.999973	0	unassigned	NA	NA	NA	NA	NA	NA	FALSE
ENSG00000174749	FAM241A	family with sequence similarity 241 member A	5439.68	-0.203067	0.264001	-0.76919	0.441781	0.354793	0.999973	0	unassigned	NA	NA	NA	NA	NA	NA	FALSE
ENSG00000174775	HRAS	HRas proto-oncogene, GTPase	2497.28	-0.102548	0.249926	-0.410313	0.681576	0.166486	0.999973	0	Purple	I	0.0217609	0.0540449	NA	NA	NA	FALSE
ENSG00000174776	WDR49	WD repeat domain 49	985.45	-0.161273	0.392606	-0.410775	0.681237	0.166701	0.999973	0	unassigned	NA	NA	NA	NA	NA	NA	FALSE
ENSG00000174780	SRP72	signal recognition particle 72	13928	-0.00999442	0.0772106	-0.129444	0.897007	0.0472043	0.999973	0	unassigned	NA	NA	NA	NA	NA	NA	FALSE
ENSG00000174791	RIN1	Ras and Rab interactor 1	1018.98	-0.109681	0.255554	-0.429187	0.667787	0.175362	0.999973	0	unassigned	NA	NA	NA	NA	NA	NA	FALSE
ENSG00000174796	THAP6	THAP domain containing 6	2756.02	0.386593	0.26602	1.45325	0.146156	0.835184	0.999973	0	unassigned	NA	NA	NA	NA	NA	NA	FALSE
ENSG00000174799	CEP135	centrosomal protein 135	1269.92	-0.210564	0.167187	-1.25945	0.207867	0.682215	0.999973	0	unassigned	NA	NA	NA	NA	NA	NA	FALSE
ENSG00000174804	FZD4	frizzled class receptor 4	6628.11	-0.220492	0.206218	-1.06922	0.284971	0.5452	0.999973	0	unassigned	NA	NA	NA	NA	NA	NA	FALSE
ENSG00000174807	CD248	CD248 molecule	9523.33	-0.647265	0.302497	-2.13974	0.0323759	1.48978	0.771353	0	unassigned	NA	NA	NA	NA	NA	NA	FALSE
ENSG00000174808	BTC	betacellulin	3503.36	0.483716	0.197252	2.45228	0.0141955	1.84785	0.625201	0	unassigned	NA	NA	NA	NA	NA	NA	FALSE
ENSG00000174827	PDZK1	PDZ domain containing 1	16063.5	0.177149	0.280482	0.631588	0.527656	0.277649	0.999973	0	unassigned	NA	NA	NA	NA	NA	NA	FALSE
ENSG00000174837	ADGRE1	adhesion G protein-coupled receptor E1	207.429	-0.480816	0.773969	-0.621234	0.534445	0.272097	0.999973	0	unassigned	NA	NA	NA	NA	NA	NA	FALSE
ENSG00000174839	DENND6A	DENN domain containing 6A	3083.75	0.189079	0.165468	1.14269	0.253166	0.596594	0.999973	0	unassigned	NA	NA	NA	NA	NA	NA	FALSE
ENSG00000174840	PDE12	phosphodiesterase 12	3812.78	0.124972	0.184288	0.678135	0.497686	0.303045	0.999973	0	unassigned	NA	NA	NA	NA	NA	NA	FALSE
ENSG00000174842	GLMN	glomulin, FKBP associated protein	1123.15	-0.016637	0.17213	-0.0966542	0.923001	0.0347978	0.999973	0	unassigned	NA	NA	NA	NA	NA	NA	FALSE
ENSG00000174851	YIF1A	Yip1 interacting factor homolog A, membrane trafficking protein	13265.8	-0.0125568	0.133536	-0.0940331	0.925083	0.0338194	0.999973	0	Pink	G	0.214446	NA	NA	NA	0.189106	FALSE
ENSG00000174885	NLRP6	NLR family pyrin domain containing 6	88.8034	-0.417357	0.700934	-0.59543	0.551556	0.25841	NA	0	unassigned	NA	NA	NA	NA	NA	NA	FALSE
ENSG00000174886	NDUFA11	NADH:ubiquinone oxidoreductase subunit A11	15756.9	-0.112362	0.177583	-0.632732	0.526909	0.278265	0.999973	0	Pink	G	0.109026	NA	NA	NA	0.0853335	TRUE
ENSG00000174891	RSRC1	arginine and serine rich coiled-coil 1	2882.67	0.239389	0.221884	1.07889	0.280635	0.551857	0.999973	0	unassigned	NA	NA	NA	NA	NA	NA	FALSE
ENSG00000174899	SLC66A1L	solute carrier family 66 member 1 like	206.872	0.312244	0.557635	0.559943	0.575518	0.239941	0.999973	0	unassigned	NA	NA	NA	NA	NA	NA	FALSE
ENSG00000174903	RAB1B	RAB1B, member RAS oncogene family	3754.92	0.0659767	0.140707	0.468894	0.639145	0.1944	0.999973	0	unassigned	NA	NA	NA	NA	NA	NA	FALSE
ENSG00000174915	PTDSS2	phosphatidylserine synthase 2	4907.43	-0.16251	0.188113	-0.863898	0.387644	0.411567	0.999973	0	unassigned	NA	NA	NA	NA	NA	NA	FALSE
ENSG00000174917	MICOS13	mitochondrial contact site and cristae organizing system subunit 13	10108	0.000504745	0.189978	0.00265686	0.99788	0.000921624	0.999973	0	Pink	G	0.0799767	NA	NA	NA	0.0604534	FALSE
ENSG00000174928	C3orf33	chromosome 3 open reading frame 33	1004.46	0.278815	0.149113	1.86982	0.0615082	1.21107	0.890906	0	unassigned	NA	NA	NA	NA	NA	NA	FALSE
ENSG00000174938	SEZ6L2	seizure related 6 homolog like 2	1909.73	0.0566047	0.200694	0.282045	0.777909	0.109071	0.999973	0	unassigned	NA	NA	NA	NA	NA	NA	FALSE
ENSG00000174939	ASPHD1	aspartate beta-hydroxylase domain containing 1	524.126	-0.121541	0.33369	-0.364233	0.715684	0.145279	0.999973	0	unassigned	NA	NA	NA	NA	NA	NA	FALSE
ENSG00000174943	KCTD13	potassium channel tetramerization domain containing 13	1041.22	0.00507827	0.171015	0.0296949	0.97631	0.0104121	0.999973	0	unassigned	NA	NA	NA	NA	NA	NA	FALSE
ENSG00000174944	P2RY14	purinergic receptor P2Y14	92.414	-0.897819	0.843232	-1.06474	0.286996	0.542124	NA	0	unassigned	NA	NA	NA	NA	NA	NA	FALSE
ENSG00000174945	AMZ1	archaelysin family metallopeptidase 1	136.602	-0.447463	1.08396	-0.412804	0.679751	0.16765	NA	1	unassigned	NA	NA	NA	NA	NA	NA	FALSE
ENSG00000174946	GPR171	G protein-coupled receptor 171	66.4583	-0.698594	1.03697	-0.673691	0.500508	0.300589	NA	0	unassigned	NA	NA	NA	NA	NA	NA	FALSE
ENSG00000174951	FUT1	fucosyltransferase 1 (H blood group)	2854.13	0.0299148	0.238246	0.125563	0.900078	0.0457198	0.999973	0	unassigned	NA	NA	NA	NA	NA	NA	FALSE
ENSG00000174953	DHX36	DEAH-box helicase 36	6351.3	0.113934	0.0979008	1.16377	0.244517	0.611692	0.999973	0	unassigned	NA	NA	NA	NA	NA	NA	FALSE
ENSG00000174989	FBXW8	F-box and WD repeat domain containing 8	1493.74	-0.540228	0.292731	-1.84547	0.0649688	1.1873	0.89819	0	unassigned	NA	NA	NA	NA	NA	NA	FALSE
ENSG00000174996	KLC2	kinesin light chain 2	2750.92	0.0326385	0.147014	0.22201	0.824306	0.0839114	0.999973	0	unassigned	NA	NA	NA	NA	NA	NA	FALSE
ENSG00000175003	SLC22A1	solute carrier family 22 member 1	148.213	-0.23966	0.634949	-0.377448	0.705841	0.151293	NA	0	unassigned	NA	NA	NA	NA	NA	NA	FALSE
ENSG00000175029	CTBP2	C-terminal binding protein 2	10710.6	0.112941	0.0753529	1.49882	0.13392	0.873155	0.999973	0	unassigned	NA	NA	NA	NA	NA	NA	FALSE
ENSG00000175040	CHST2	carbohydrate sulfotransferase 2	4008.54	-0.260455	0.267087	-0.975168	0.329477	0.482175	0.999973	0	unassigned	NA	NA	NA	NA	NA	NA	FALSE
ENSG00000175048	ZDHHC14	zinc finger DHHC-type palmitoyltransferase 14	819.277	-0.211155	0.253503	-0.832948	0.404874	0.39268	0.999973	0	unassigned	NA	NA	NA	NA	NA	NA	FALSE
ENSG00000175054	ATR	ATR serine/threonine kinase	1532.64	-0.156671	0.190724	-0.821456	0.411387	0.38575	0.999973	0	unassigned	NA	NA	NA	NA	NA	NA	FALSE
ENSG00000175063	UBE2C	ubiquitin conjugating enzyme E2 C	1080.06	-0.695409	0.527253	-1.31893	0.187194	0.727709	0.999973	0	unassigned	NA	NA	NA	NA	NA	NA	FALSE
ENSG00000175066	GK5	glycerol kinase 5	938.042	0.226266	0.166651	1.35772	0.174553	0.758072	0.999973	0	unassigned	NA	NA	NA	NA	NA	NA	FALSE
ENSG00000175073	VCPIP1	valosin containing protein interacting protein 1	3790.22	0.0950754	0.162304	0.585786	0.558019	0.253351	0.999973	0	unassigned	NA	NA	NA	NA	NA	NA	FALSE
ENSG00000175084	DES	desmin	1795.45	2.09168	1.13212	1.84759	0.0646623	1.18935	0.898153	1	unassigned	NA	NA	NA	NA	NA	NA	FALSE
ENSG00000175087	PDIK1L	PDLIM1 interacting kinase 1 like	1401.11	0.184373	0.237743	0.775514	0.438036	0.35849	0.999973	0	unassigned	NA	NA	NA	NA	NA	NA	FALSE
ENSG00000175093	SPSB4	splA/ryanodine receptor domain and SOCS box containing 4	91.9935	-1.18559	0.900131	-1.31713	0.187794	0.726318	NA	0	unassigned	NA	NA	NA	NA	NA	NA	FALSE
ENSG00000175104	TRAF6	TNF receptor associated factor 6	3278.76	0.0551403	0.175379	0.314406	0.753212	0.123083	0.999973	0	unassigned	NA	NA	NA	NA	NA	NA	FALSE
ENSG00000175105	ZNF654	zinc finger protein 654	2268.51	-0.122469	0.185948	-0.65862	0.51014	0.292311	0.999973	0	unassigned	NA	NA	NA	NA	NA	NA	FALSE
ENSG00000175106	TVP23C	trans-golgi network vesicle protein 23 homolog C	2345.13	0.278103	0.145974	1.90516	0.0567597	1.24596	0.883655	0	unassigned	NA	NA	NA	NA	NA	NA	FALSE
ENSG00000175110	MRPS22	mitochondrial ribosomal protein S22	5839.98	0.0791307	0.102337	0.773237	0.439382	0.357157	0.999973	0	unassigned	NA	NA	NA	NA	NA	NA	FALSE
ENSG00000175115	PACS1	phosphofurin acidic cluster sorting protein 1	2106.96	-0.41557	0.253264	-1.64086	0.100827	0.996421	0.947008	0	Green	D	0.0321852	NA	0.110198	NA	NA	FALSE
ENSG00000175130	MARCKSL1	MARCKS like 1	14843.2	-0.555683	0.197475	-2.81395	0.00489371	2.31036	0.46194	0	Brown	O	0.2519	NA	NA	0.0702941	NA	FALSE
ENSG00000175137	SH3BP5L	SH3 binding domain protein 5 like	3299.39	-0.415735	0.193869	-2.14441	0.0319999	1.49485	0.770887	0	unassigned	NA	NA	NA	NA	NA	NA	FALSE
ENSG00000175155	YPEL2	yippee like 2	1412.71	-0.163804	0.245696	-0.666694	0.504968	0.296737	0.999973	0	unassigned	NA	NA	NA	NA	NA	NA	FALSE
ENSG00000175161	CADM2	cell adhesion molecule 2	171.98	-0.434632	0.812491	-0.534938	0.592693	0.22717	0.999973	0	unassigned	NA	NA	NA	NA	NA	NA	FALSE
ENSG00000175164	ABO	ABO, alpha 1-3-N-acetylgalactosaminyltransferase and alpha 1-3-galactosyltransferase	1351.71	0.976452	0.368254	2.65157	0.00801181	2.09627	0.539569	0	unassigned	NA	NA	NA	NA	NA	NA	FALSE
ENSG00000175166	PSMD2	proteasome 26S subunit, non-ATPase 2	36160.5	0.100358	0.125176	0.801736	0.422706	0.373962	0.999973	0	Pink	F	0.0748576	NA	NA	NA	0.0555178	TRUE
ENSG00000175175	PPM1E	protein phosphatase, Mg2+/Mn2+ dependent 1E	44.9975	0.425976	0.869243	0.490054	0.624096	0.204749	NA	0	unassigned	NA	NA	NA	NA	NA	NA	FALSE
ENSG00000175182	FAM131A	family with sequence similarity 131 member A	699.621	-0.13545	0.30461	-0.444665	0.656562	0.182724	0.999973	0	unassigned	NA	NA	NA	NA	NA	NA	FALSE
ENSG00000175183	CSRP2	cysteine and glycine rich protein 2	5281.11	-0.050666	0.210016	-0.241248	0.809363	0.0918567	0.999973	0	unassigned	NA	NA	NA	NA	NA	NA	FALSE
ENSG00000175193	PARL	presenilin associated rhomboid like	7241.06	0.260604	0.137598	1.89395	0.0582313	1.23484	0.884046	0	unassigned	NA	NA	NA	NA	NA	NA	FALSE
ENSG00000175197	DDIT3	DNA damage inducible transcript 3	5215.66	0.190271	0.162971	1.16752	0.243002	0.614389	0.999973	0	Pink	G	0.0589287	NA	NA	NA	0.0567773	FALSE
ENSG00000175198	PCCA	propionyl-CoA carboxylase subunit alpha	8379.64	0.33709	0.177797	1.89593	0.0579693	1.2368	0.883655	0	unassigned	NA	NA	NA	NA	NA	NA	FALSE
ENSG00000175203	DCTN2	dynactin subunit 2	17764.9	-0.119823	0.138283	-0.866507	0.386212	0.413174	0.999973	0	unassigned	NA	NA	NA	NA	NA	NA	FALSE
ENSG00000175213	ZNF408	zinc finger protein 408	2410.72	-0.189663	0.111477	-1.70137	0.0888739	1.05123	0.939599	0	unassigned	NA	NA	NA	NA	NA	NA	FALSE
ENSG00000175215	CTDSP2	CTD small phosphatase 2	12205.1	-0.0825932	0.107001	-0.771888	0.440181	0.356369	0.999973	0	unassigned	NA	NA	NA	NA	NA	NA	FALSE
ENSG00000175216	CKAP5	cytoskeleton associated protein 5	5238.74	0.00793009	0.224255	0.0353619	0.971791	0.012427	0.999973	0	unassigned	NA	NA	NA	NA	NA	NA	FALSE
ENSG00000175220	ARHGAP1	Rho GTPase activating protein 1	22081.7	-0.0669132	0.161428	-0.414509	0.678501	0.168449	0.999973	0	unassigned	NA	NA	NA	NA	NA	NA	FALSE
ENSG00000175221	MED16	mediator complex subunit 16	8404.64	-0.0990801	0.131219	-0.755075	0.450204	0.346591	0.999973	0	unassigned	NA	NA	NA	NA	NA	NA	FALSE
ENSG00000175224	ATG13	autophagy related 13	12528.5	0.0459638	0.174036	0.264105	0.791699	0.10144	0.999973	0	unassigned	NA	NA	NA	NA	NA	NA	FALSE
ENSG00000175229	GAL3ST3	galactose-3-O-sulfotransferase 3	844.98	-0.24273	0.67543	-0.359371	0.719318	0.143079	0.999973	0	Brown	N	0.0254567	NA	NA	0.0665742	NA	FALSE
ENSG00000175264	CHST1	carbohydrate sulfotransferase 1	749.468	0.0768479	0.262797	0.292423	0.769963	0.11353	0.999973	0	unassigned	NA	NA	NA	NA	NA	NA	FALSE
ENSG00000175265	GOLGA8A	golgin A8 family member A	331.872	-0.615619	0.270577	-2.27521	0.0228934	1.64029	0.713862	0	unassigned	NA	NA	NA	NA	NA	NA	FALSE
ENSG00000175267	VWA3A	von Willebrand factor A domain containing 3A	88.9096	-1.27306	0.810604	-1.57051	0.116297	0.934431	NA	0	unassigned	NA	NA	NA	NA	NA	NA	FALSE
ENSG00000175274	TP53I11	tumor protein p53 inducible protein 11	29047.2	-0.267412	0.305238	-0.87608	0.380987	0.41909	0.999973	0	unassigned	NA	NA	NA	NA	NA	NA	FALSE
ENSG00000175279	CENPS	centromere protein S	2333.75	-0.00980383	0.1561	-0.0628048	0.949922	0.0223121	0.999973	0	unassigned	NA	NA	NA	NA	NA	NA	FALSE
ENSG00000175283	DOLK	dolichol kinase	8398.19	0.00353687	0.117075	0.0302104	0.975899	0.010595	0.999973	0	unassigned	NA	NA	NA	NA	NA	NA	FALSE
ENSG00000175287	PHYHD1	phytanoyl-CoA dioxygenase domain containing 1	1685.68	0.228872	0.304168	0.752452	0.451779	0.345074	0.999973	0	unassigned	NA	NA	NA	NA	NA	NA	FALSE
ENSG00000175294	CATSPER1	cation channel sperm associated 1	39.8186	-0.371484	1.03472	-0.35902	0.71958	0.142921	NA	0	unassigned	NA	NA	NA	NA	NA	NA	FALSE
ENSG00000175305	CCNE2	cyclin E2	349.819	-0.38128	0.602806	-0.632508	0.527055	0.278144	0.999973	0	unassigned	NA	NA	NA	NA	NA	NA	FALSE
ENSG00000175309	PHYKPL	5-phosphohydroxy-L-lysine phospho-lyase	4604.48	0.0428342	0.110489	0.387678	0.698255	0.155986	0.999973	0	unassigned	NA	NA	NA	NA	NA	NA	FALSE
ENSG00000175311	ANKS4B	ankyrin repeat and sterile alpha motif domain containing 4B	837.164	0.308501	0.599141	0.514905	0.606619	0.217084	0.999973	0	unassigned	NA	NA	NA	NA	NA	NA	FALSE
ENSG00000175315	CST6	cystatin E/M	462.642	0.154831	0.58865	0.263028	0.792529	0.100985	0.999973	0	unassigned	NA	NA	NA	NA	NA	NA	FALSE
ENSG00000175318	GRAMD2A	GRAM domain containing 2A	142.64	0.560514	0.513448	1.09167	0.27498	0.560699	NA	0	unassigned	NA	NA	NA	NA	NA	NA	FALSE
ENSG00000175322	ZNF519	zinc finger protein 519	492.461	0.153123	0.246734	0.620599	0.534863	0.271757	0.999973	0	unassigned	NA	NA	NA	NA	NA	NA	FALSE
ENSG00000175324	LSM1	LSM1 homolog, mRNA degradation associated	6412.37	0.0207816	0.192584	0.107909	0.914068	0.0390216	0.999973	0	unassigned	NA	NA	NA	NA	NA	NA	FALSE
ENSG00000175329	ISX	intestine specific homeobox	2259.21	0.215422	0.371557	0.579782	0.562061	0.250216	0.999973	0	Pink	H	0.0868891	NA	NA	NA	0.086945	FALSE
ENSG00000175334	BANF1	BAF nuclear assembly factor 1	8487.7	-0.0617262	0.167354	-0.368837	0.712249	0.147368	0.999973	0	unassigned	NA	NA	NA	NA	NA	NA	FALSE
ENSG00000175344	CHRNA7	cholinergic receptor nicotinic alpha 7 subunit	179.046	-0.673115	0.623932	-1.07883	0.280664	0.551813	0.999973	0	unassigned	NA	NA	NA	NA	NA	NA	FALSE
ENSG00000175348	TMEM9B	TMEM9 domain family member B	16351.8	0.156101	0.110413	1.41378	0.157425	0.802925	0.999973	0	unassigned	NA	NA	NA	NA	NA	NA	FALSE
ENSG00000175352	NRIP3	nuclear receptor interacting protein 3	268.067	0.842518	0.571897	1.4732	0.140697	0.851714	0.999973	0	unassigned	NA	NA	NA	NA	NA	NA	FALSE
ENSG00000175354	PTPN2	protein tyrosine phosphatase non-receptor type 2	3955.02	-0.0455329	0.145614	-0.312695	0.754512	0.122334	0.999973	0	Pink	H	0.156368	NA	NA	NA	0.154294	FALSE
ENSG00000175356	SCUBE2	signal peptide, CUB domain and EGF like domain containing 2	154.899	0.68315	1.0066	0.67867	0.497347	0.303341	0.999973	0	unassigned	NA	NA	NA	NA	NA	NA	FALSE
ENSG00000175376	EIF1AD	eukaryotic translation initiation factor 1A domain containing	1941.89	-0.0282864	0.149453	-0.189265	0.849885	0.0706399	0.999973	0	unassigned	NA	NA	NA	NA	NA	NA	FALSE
ENSG00000175387	SMAD2	SMAD family member 2	15713.5	0.261225	0.139783	1.86879	0.0616522	1.21005	0.891132	0	unassigned	NA	NA	NA	NA	NA	NA	FALSE
ENSG00000175390	EIF3F	eukaryotic translation initiation factor 3 subunit F	11291.4	0.0328487	0.113835	0.288565	0.772914	0.111869	0.999973	0	unassigned	NA	NA	NA	NA	NA	NA	FALSE
ENSG00000175395	ZNF25	zinc finger protein 25	6036.12	0.279493	0.187204	1.49299	0.135441	0.868251	0.999973	0	unassigned	NA	NA	NA	NA	NA	NA	FALSE
ENSG00000175414	ARL10	ADP ribosylation factor like GTPase 10	334.123	-0.177131	0.290808	-0.609099	0.542459	0.265633	0.999973	0	unassigned	NA	NA	NA	NA	NA	NA	FALSE
ENSG00000175416	CLTB	clathrin light chain B	8603.73	0.0957886	0.205847	0.465339	0.641689	0.192675	0.999973	0	unassigned	NA	NA	NA	NA	NA	NA	FALSE
ENSG00000175426	PCSK1	proprotein convertase subtilisin/kexin type 1	167.671	0.0227135	0.519503	0.0437217	0.965126	0.0154159	0.999973	0	unassigned	NA	NA	NA	NA	NA	NA	FALSE
ENSG00000175445	LPL	lipoprotein lipase	11320.4	1.57403	0.409198	3.84661	0.000119762	3.92168	0.0977537	0	unassigned	NA	NA	NA	NA	NA	NA	FALSE
ENSG00000175449	RFESD	Rieske Fe-S domain containing	449.958	0.0674783	0.27414	0.246145	0.80557	0.0938969	0.999973	0	unassigned	NA	NA	NA	NA	NA	NA	FALSE
ENSG00000175455	CCDC14	coiled-coil domain containing 14	949.659	0.000888037	0.238456	0.00372411	0.997029	0.00129239	0.999973	0	unassigned	NA	NA	NA	NA	NA	NA	FALSE
ENSG00000175463	TBC1D10C	TBC1 domain family member 10C	594.798	-0.43614	0.29327	-1.48716	0.136972	0.863368	0.999973	0	unassigned	NA	NA	NA	NA	NA	NA	FALSE
ENSG00000175467	SART1	spliceosome associated factor 1, recruiter of U4/U6.U5 tri-snRNP	5624.35	-0.195911	0.15809	-1.23924	0.215257	0.667042	0.999973	0	Pink	E	0.410882	NA	NA	NA	0.407857	FALSE
ENSG00000175470	PPP2R2D	protein phosphatase 2 regulatory subunit Bdelta	1321.42	0.186765	0.284264	0.657012	0.511173	0.291432	0.999973	0	unassigned	NA	NA	NA	NA	NA	NA	FALSE
ENSG00000175471	MCTP1	multiple C2 and transmembrane domain containing 1	473.963	-0.2934	0.362948	-0.80838	0.418872	0.377919	0.999973	0	unassigned	NA	NA	NA	NA	NA	NA	FALSE
ENSG00000175482	POLD4	DNA polymerase delta 4, accessory subunit	4836.5	-0.204903	0.206403	-0.992731	0.320841	0.49371	0.999973	0	unassigned	NA	NA	NA	NA	NA	NA	FALSE
ENSG00000175489	LRRC25	leucine rich repeat containing 25	2172.77	-0.441195	0.231689	-1.90426	0.0568768	1.24507	0.883655	0	unassigned	NA	NA	NA	NA	NA	NA	FALSE
ENSG00000175505	CLCF1	cardiotrophin like cytokine factor 1	619.238	-0.19136	0.34338	-0.557284	0.577333	0.238573	0.999973	0	unassigned	NA	NA	NA	NA	NA	NA	FALSE
ENSG00000175518	UBQLNL	ubiquilin like	18.6517	0.476274	1.08449	0.43917	0.660538	0.180102	NA	0	unassigned	NA	NA	NA	NA	NA	NA	FALSE
ENSG00000175536	LIPT2	lipoyl(octanoyl) transferase 2	643.776	-0.203574	0.300087	-0.678384	0.497528	0.303182	0.999973	0	unassigned	NA	NA	NA	NA	NA	NA	FALSE
ENSG00000175538	KCNE3	potassium voltage-gated channel subfamily E regulatory subunit 3	2525.53	0.0130739	0.203338	0.0642961	0.948734	0.0228553	0.999973	0	unassigned	NA	NA	NA	NA	NA	NA	FALSE
ENSG00000175544	CABP4	calcium binding protein 4	262.84	0.304161	0.462593	0.657513	0.510851	0.291706	0.999973	0	unassigned	NA	NA	NA	NA	NA	NA	FALSE
ENSG00000175548	ALG10B	ALG10 alpha-1,2-glucosyltransferase B	594.034	0.234118	0.191697	1.22129	0.221976	0.653694	0.999973	0	unassigned	NA	NA	NA	NA	NA	NA	FALSE
ENSG00000175550	DRAP1	DR1 associated protein 1	4993.84	-0.191202	0.156437	-1.22223	0.221621	0.654389	0.999973	0	unassigned	NA	NA	NA	NA	NA	NA	FALSE
ENSG00000175556	LONRF3	LON peptidase N-terminal domain and ring finger 3	471.533	0.214193	0.357274	0.599522	0.548825	0.260566	0.999973	0	unassigned	NA	NA	NA	NA	NA	NA	FALSE
ENSG00000175564	UCP3	uncoupling protein 3	30.9617	0.987848	1.38638	0.712539	0.476131	0.322273	NA	0	unassigned	NA	NA	NA	NA	NA	NA	FALSE
ENSG00000175567	UCP2	uncoupling protein 2	5934.96	-0.340766	0.155693	-2.1887	0.0286184	1.54335	0.763342	0	unassigned	NA	NA	NA	NA	NA	NA	FALSE
ENSG00000175573	C11orf68	chromosome 11 open reading frame 68	6673.1	-0.107576	0.260591	-0.412817	0.679741	0.167657	0.999973	0	unassigned	NA	NA	NA	NA	NA	NA	FALSE
ENSG00000175575	PAAF1	proteasomal ATPase associated factor 1	5373.1	0.0311685	0.121249	0.257063	0.79713	0.0984708	0.999973	0	unassigned	NA	NA	NA	NA	NA	NA	FALSE
ENSG00000175581	MRPL48	mitochondrial ribosomal protein L48	6541.41	0.122327	0.119894	1.02029	0.307589	0.51203	0.999973	0	Pink	G	0.0415726	NA	NA	NA	0.0366575	FALSE
ENSG00000175582	RAB6A	RAB6A, member RAS oncogene family	36554.1	0.137361	0.143815	0.955124	0.339515	0.469141	0.999973	0	unassigned	NA	NA	NA	NA	NA	NA	FALSE
ENSG00000175591	P2RY2	purinergic receptor P2Y2	274.807	-0.539856	0.296794	-1.81896	0.0689175	1.16167	0.899536	0	unassigned	NA	NA	NA	NA	NA	NA	FALSE
ENSG00000175592	FOSL1	FOS like 1, AP-1 transcription factor subunit	514.334	0.754467	0.692903	1.08885	0.27622	0.558744	0.999973	0	unassigned	NA	NA	NA	NA	NA	NA	FALSE
ENSG00000175595	ERCC4	ERCC excision repair 4, endonuclease catalytic subunit	1407.35	-0.0185018	0.126852	-0.145854	0.884037	0.0535296	0.999973	0	unassigned	NA	NA	NA	NA	NA	NA	FALSE
ENSG00000175600	SUGCT	succinyl-CoA:glutarate-CoA transferase	1560.57	0.176178	0.356869	0.493675	0.621535	0.206534	0.999973	0	unassigned	NA	NA	NA	NA	NA	NA	FALSE
ENSG00000175602	CCDC85B	coiled-coil domain containing 85B	8377.69	-0.451073	0.224859	-2.00603	0.0448536	1.3482	0.838942	0	Brown	N	0.102905	NA	NA	0.0832059	NA	FALSE
ENSG00000175606	TMEM70	transmembrane protein 70	3995.45	0.0975825	0.133637	0.730206	0.465264	0.3323	0.999973	0	unassigned	NA	NA	NA	NA	NA	NA	FALSE
ENSG00000175634	RPS6KB2	ribosomal protein S6 kinase B2	4951.15	-0.0303266	0.106853	-0.283816	0.776552	0.10983	0.999973	0	unassigned	NA	NA	NA	NA	NA	NA	FALSE
ENSG00000175643	RMI2	RecQ mediated genome instability 2	462.238	-0.29234	0.41493	-0.704553	0.481088	0.317775	0.999973	0	unassigned	NA	NA	NA	NA	NA	NA	FALSE
ENSG00000175662	TOM1L2	target of myb1 like 2 membrane trafficking protein	19271.1	-0.0369998	0.184079	-0.201	0.840699	0.0753596	0.999973	0	unassigned	NA	NA	NA	NA	NA	NA	FALSE
ENSG00000175691	ZNF77	zinc finger protein 77	1007.03	-0.164149	0.261807	-0.626983	0.53067	0.275175	0.999973	0	unassigned	NA	NA	NA	NA	NA	NA	FALSE
ENSG00000175697	GPR156	G protein-coupled receptor 156	20.522	-0.778364	1.28623	-0.605152	0.545078	0.263541	NA	0	unassigned	NA	NA	NA	NA	NA	NA	FALSE
ENSG00000175701	MTLN	mitoregulin	3653.27	0.0378318	0.208218	0.181693	0.855824	0.0676157	0.999973	0	unassigned	NA	NA	NA	NA	NA	NA	FALSE
ENSG00000175707	KDF1	keratinocyte differentiation factor 1	571.367	0.24027	0.354698	0.677395	0.498155	0.302635	0.999973	0	unassigned	NA	NA	NA	NA	NA	NA	FALSE
ENSG00000175711	B3GNTL1	UDP-GlcNAc:betaGal beta-1,3-N-acetylglucosaminyltransferase like 1	402.774	-0.489123	0.214078	-2.28479	0.022325	1.65121	0.707064	0	unassigned	NA	NA	NA	NA	NA	NA	FALSE
ENSG00000175727	MLXIP	MLX interacting protein	7416.07	-0.0367868	0.159514	-0.230618	0.817611	0.0874531	0.999973	0	unassigned	NA	NA	NA	NA	NA	NA	FALSE
ENSG00000175745	NR2F1	nuclear receptor subfamily 2 group F member 1	1492.51	-0.0363681	0.253387	-0.143528	0.885873	0.0526284	0.999973	0	unassigned	NA	NA	NA	NA	NA	NA	FALSE
ENSG00000175756	AURKAIP1	aurora kinase A interacting protein 1	10342	-0.012712	0.16749	-0.0758972	0.939501	0.0271028	0.999973	0	unassigned	NA	NA	NA	NA	NA	NA	FALSE
ENSG00000175764	TTLL11	tubulin tyrosine ligase like 11	318.036	-0.111469	0.405548	-0.274859	0.783424	0.106003	0.999973	0	unassigned	NA	NA	NA	NA	NA	NA	FALSE
ENSG00000175768	TOMM5	translocase of outer mitochondrial membrane 5	10345.9	-0.440491	0.316023	-1.39386	0.163361	0.786851	0.999973	0	unassigned	NA	NA	NA	NA	NA	NA	FALSE
ENSG00000175779	C15orf53	long intergenic non-protein coding RNA 2694	33.4918	1.11356	0.998687	1.11502	0.26484	0.577016	NA	0	unassigned	NA	NA	NA	NA	NA	NA	FALSE
ENSG00000175782	SLC35E3	solute carrier family 35 member E3	3148.77	0.204939	0.10505	1.95086	0.0510732	1.29181	0.874927	0	unassigned	NA	NA	NA	NA	NA	NA	FALSE
ENSG00000175787	ZNF169	zinc finger protein 169	300.558	-0.58131	0.367044	-1.58376	0.113248	0.945968	0.969374	0	unassigned	NA	NA	NA	NA	NA	NA	FALSE
ENSG00000175792	RUVBL1	RuvB like AAA ATPase 1	6327.82	-0.102457	0.089628	-1.14314	0.25298	0.596913	0.999973	0	unassigned	NA	NA	NA	NA	NA	NA	FALSE
ENSG00000175806	MSRA	methionine sulfoxide reductase A	2391.15	0.177157	0.290966	0.608859	0.542618	0.265506	0.999973	0	unassigned	NA	NA	NA	NA	NA	NA	FALSE
ENSG00000175826	CTDNEP1	CTD nuclear envelope phosphatase 1	2105.6	-0.139296	0.151482	-0.919555	0.357805	0.446353	0.999973	0	unassigned	NA	NA	NA	NA	NA	NA	FALSE
ENSG00000175832	ETV4	ETS variant transcription factor 4	564.737	-0.15091	0.336828	-0.448032	0.65413	0.184336	0.999973	0	unassigned	NA	NA	NA	NA	NA	NA	FALSE
ENSG00000175854	SWI5	SWI5 homologous recombination repair protein	3248.9	0.0617154	0.174329	0.354018	0.723326	0.140666	0.999973	0	unassigned	NA	NA	NA	NA	NA	NA	FALSE
ENSG00000175857	GAPT	GRB2 binding adaptor protein, transmembrane	286.638	-0.0178896	0.425466	-0.042047	0.966461	0.0148156	0.999973	0	unassigned	NA	NA	NA	NA	NA	NA	FALSE
ENSG00000175866	BAIAP2	BAR/IMD domain containing adaptor protein 2	10224.7	0.000140881	0.149541	0.00094209	0.999248	0.000326573	0.999973	0	unassigned	NA	NA	NA	NA	NA	NA	FALSE
ENSG00000175879	HOXD8	homeobox D8	1168.69	0.105442	0.195972	0.538047	0.590544	0.228747	0.999973	0	unassigned	NA	NA	NA	NA	NA	NA	FALSE
ENSG00000175893	ZDHHC21	zinc finger DHHC-type palmitoyltransferase 21	1809.81	0.164306	0.170487	0.963743	0.335175	0.474728	0.999973	0	unassigned	NA	NA	NA	NA	NA	NA	FALSE
ENSG00000175894	TSPEAR	thrombospondin type laminin G domain and EAR repeats	182.614	1.36092	0.841353	1.61754	0.105761	0.975673	0.955093	0	unassigned	NA	NA	NA	NA	NA	NA	FALSE
ENSG00000175895	PLEKHF2	pleckstrin homology and FYVE domain containing 2	7480.16	0.112861	0.174762	0.645799	0.51841	0.285327	0.999973	0	unassigned	NA	NA	NA	NA	NA	NA	FALSE
ENSG00000175899	A2M	alpha-2-macroglobulin	227885	-0.208508	0.435769	-0.478484	0.632306	0.199073	0.999973	0	Pink	F	0.0988633	NA	NA	NA	0.0951717	FALSE
ENSG00000175906	ARL4D	ADP ribosylation factor like GTPase 4D	4755.41	-0.0611157	0.162352	-0.376438	0.706591	0.150832	0.999973	0	unassigned	NA	NA	NA	NA	NA	NA	FALSE
ENSG00000175920	DOK7	docking protein 7	2884.51	-0.107668	0.219708	-0.49005	0.624098	0.204747	0.999973	0	unassigned	NA	NA	NA	NA	NA	NA	FALSE
ENSG00000175928	LRRN1	leucine rich repeat neuronal 1	130.937	-0.116054	0.920829	-0.126032	0.899707	0.0458991	NA	0	unassigned	NA	NA	NA	NA	NA	NA	FALSE
ENSG00000175931	UBE2O	ubiquitin conjugating enzyme E2 O	1594	-0.233066	0.208749	-1.11649	0.264212	0.578048	0.999973	0	Pink	E	0.155327	NA	NA	NA	0.145401	FALSE
ENSG00000175938	ORAI3	ORAI calcium release-activated calcium modulator 3	2424.12	-0.0243327	0.195013	-0.124774	0.900702	0.0454188	0.999973	0	unassigned	NA	NA	NA	NA	NA	NA	FALSE
ENSG00000175946	KLHL38	kelch like family member 38	70.6935	-0.17994	1.02735	-0.175149	0.860963	0.0650156	NA	0	unassigned	NA	NA	NA	NA	NA	NA	FALSE
ENSG00000175970	UNC119B	unc-119 lipid binding chaperone B	4457.49	0.156606	0.150103	1.04333	0.296798	0.527539	0.999973	0	unassigned	NA	NA	NA	NA	NA	NA	FALSE
ENSG00000175984	DENND2C	DENN domain containing 2C	745.001	0.204324	0.298174	0.685252	0.493185	0.30699	0.999973	0	unassigned	NA	NA	NA	NA	NA	NA	FALSE
ENSG00000175985	PLEKHD1	pleckstrin homology and coiled-coil domain containing D1	40.569	1.37848	1.1712	1.17698	0.239204	0.621231	NA	0	unassigned	NA	NA	NA	NA	NA	NA	FALSE
ENSG00000176014	TUBB6	tubulin beta 6 class V	6270.65	0.014898	0.113077	0.131751	0.895181	0.048089	0.999973	0	unassigned	NA	NA	NA	NA	NA	NA	FALSE
ENSG00000176018	LYSMD3	LysM domain containing 3	8749.14	0.366288	0.235056	1.5583	0.119162	0.923862	0.980377	0	unassigned	NA	NA	NA	NA	NA	NA	FALSE
ENSG00000176020	AMIGO3	adhesion molecule with Ig like domain 3	102.103	0.303706	0.431023	0.704617	0.481049	0.317811	NA	0	unassigned	NA	NA	NA	NA	NA	NA	FALSE
ENSG00000176022	B3GALT6	beta-1,3-galactosyltransferase 6	1199.13	0.0551403	0.359191	0.153512	0.877994	0.0565084	0.999973	0	Brown	N	0.0719763	NA	NA	0.13621	NA	FALSE
ENSG00000176024	ZNF613	zinc finger protein 613	1199	0.44841	0.327966	1.36725	0.171548	0.765613	0.999973	0	unassigned	NA	NA	NA	NA	NA	NA	FALSE
ENSG00000176046	NUPR1	nuclear protein 1, transcriptional regulator	29496.3	0.914142	0.29555	3.09303	0.00198127	2.70306	0.328095	0	unassigned	NA	NA	NA	NA	NA	NA	FALSE
ENSG00000176049	JAKMIP2	janus kinase and microtubule interacting protein 2	1831.21	0.0988323	0.319567	0.309269	0.757117	0.120837	0.999973	0	unassigned	NA	NA	NA	NA	NA	NA	FALSE
ENSG00000176055	MBLAC2	metallo-beta-lactamase domain containing 2	2221.45	0.274261	0.110821	2.47482	0.0133303	1.87516	0.612487	0	unassigned	NA	NA	NA	NA	NA	NA	FALSE
ENSG00000176058	TPRN	taperin	308.635	-0.272523	0.287295	-0.948584	0.342832	0.464918	0.999973	0	unassigned	NA	NA	NA	NA	NA	NA	FALSE
ENSG00000176076	KCNE5	potassium voltage-gated channel subfamily E regulatory subunit 5	146.436	0.548881	0.675851	0.812133	0.416716	0.38016	NA	0	unassigned	NA	NA	NA	NA	NA	NA	FALSE
ENSG00000176083	ZNF683	zinc finger protein 683	36.9062	-0.780506	1.31184	-0.594969	0.551864	0.258168	NA	0	unassigned	NA	NA	NA	NA	NA	NA	FALSE
ENSG00000176087	SLC35A4	solute carrier family 35 member A4	11599.4	-0.031768	0.0962861	-0.329933	0.741451	0.129918	0.999973	0	unassigned	NA	NA	NA	NA	NA	NA	FALSE
ENSG00000176095	IP6K1	inositol hexakisphosphate kinase 1	11403.8	0.028028	0.163126	0.171818	0.863581	0.0636971	0.999973	0	Pink	F	0.115111	NA	NA	NA	0.1105	FALSE
ENSG00000176101	SSNA1	SS nuclear autoantigen 1	2492.19	-0.245007	0.159346	-1.53758	0.124151	0.90605	0.987213	0	Pink	G	0.105021	NA	NA	NA	0.0847277	FALSE
ENSG00000176102	CSTF3	cleavage stimulation factor subunit 3	4639.33	-0.0501827	0.130859	-0.383487	0.701359	0.15406	0.999973	0	unassigned	NA	NA	NA	NA	NA	NA	FALSE
ENSG00000176105	YES1	YES proto-oncogene 1, Src family tyrosine kinase	11817.9	0.120696	0.192661	0.626467	0.531009	0.274898	0.999973	0	unassigned	NA	NA	NA	NA	NA	NA	FALSE
ENSG00000176108	CHMP6	charged multivesicular body protein 6	5848.86	-0.0729144	0.110745	-0.658398	0.510282	0.29219	0.999973	0	unassigned	NA	NA	NA	NA	NA	NA	FALSE
ENSG00000176125	UFSP1	UFM1 specific peptidase 1 (inactive)	235.167	-0.271915	0.243004	-1.11897	0.263152	0.579794	0.999973	0	unassigned	NA	NA	NA	NA	NA	NA	FALSE
ENSG00000176142	TMEM39A	transmembrane protein 39A	2829.38	0.0703452	0.177384	0.39657	0.691684	0.160092	0.999973	0	unassigned	NA	NA	NA	NA	NA	NA	FALSE
ENSG00000176148	TCP11L1	t-complex 11 like 1	1235.71	0.06129	0.248922	0.246221	0.805511	0.0939286	0.999973	0	unassigned	NA	NA	NA	NA	NA	NA	FALSE
ENSG00000176153	GPX2	glutathione peroxidase 2	75.0753	-1.00745	0.938148	-1.07387	0.282883	0.548394	NA	0	unassigned	NA	NA	NA	NA	NA	NA	FALSE
ENSG00000176155	CCDC57	coiled-coil domain containing 57	1127.31	0.0199796	0.149849	0.133331	0.893932	0.0486957	0.999973	0	Green	C	0.0193762	NA	0.114969	NA	NA	FALSE
ENSG00000176170	SPHK1	sphingosine kinase 1	1126.6	-0.364924	0.409235	-0.891722	0.372542	0.428825	0.999973	0	unassigned	NA	NA	NA	NA	NA	NA	FALSE
ENSG00000176171	BNIP3	BCL2 interacting protein 3	16405.7	0.0616094	0.162623	0.378849	0.7048	0.151934	0.999973	0	Pink	G	0.114847	NA	NA	NA	0.113215	FALSE
ENSG00000176182	MYPOP	Myb related transcription factor, partner of profilin	84.8458	-0.0428311	0.527146	-0.0812509	0.935242	0.0290758	NA	0	unassigned	NA	NA	NA	NA	NA	NA	FALSE
ENSG00000176208	ATAD5	ATPase family AAA domain containing 5	210.316	-0.49052	0.414826	-1.18247	0.237019	0.625217	0.999973	0	unassigned	NA	NA	NA	NA	NA	NA	FALSE
ENSG00000176209	SMIM19	small integral membrane protein 19	5999.95	0.11504	0.194172	0.592465	0.553539	0.256852	0.999973	0	unassigned	NA	NA	NA	NA	NA	NA	FALSE
ENSG00000176222	ZNF404	zinc finger protein 404	350.276	0.136493	0.475376	0.287127	0.774015	0.111251	0.999973	0	unassigned	NA	NA	NA	NA	NA	NA	FALSE
ENSG00000176225	RTTN	rotatin	550.351	-0.247972	0.283212	-0.875569	0.381265	0.418773	0.999973	0	unassigned	NA	NA	NA	NA	NA	NA	FALSE
ENSG00000176244	ACBD7	acyl-CoA binding domain containing 7	45.7107	0.0852353	0.693626	0.122884	0.902199	0.0446975	NA	0	unassigned	NA	NA	NA	NA	NA	NA	FALSE
ENSG00000176248	ANAPC2	anaphase promoting complex subunit 2	297.392	-0.818658	0.407118	-2.01086	0.0443402	1.3532	0.837095	1	unassigned	NA	NA	NA	NA	NA	NA	FALSE
ENSG00000176261	ZBTB8OS	zinc finger and BTB domain containing 8 opposite strand	3911.79	0.0770274	0.134911	0.57095	0.568033	0.245626	0.999973	0	Pink	G	0.0624401	NA	NA	NA	0.0623476	FALSE
ENSG00000176273	SLC35G1	solute carrier family 35 member G1	1565.68	-0.0059927	0.195039	-0.0307257	0.975488	0.0107779	0.999973	0	unassigned	NA	NA	NA	NA	NA	NA	FALSE
ENSG00000176293	ZNF135	zinc finger protein 135	1328.71	-0.0723425	0.26964	-0.268293	0.788474	0.103213	0.999973	0	unassigned	NA	NA	NA	NA	NA	NA	FALSE
ENSG00000176340	COX8A	cytochrome c oxidase subunit 8A	26587.3	0.0449408	0.194434	0.231136	0.817209	0.0876668	0.999973	0	unassigned	NA	NA	NA	NA	NA	NA	FALSE
ENSG00000176358	TAC4	tachykinin precursor 4	23.1776	-0.046823	1.03588	-0.0452011	0.963947	0.0159468	NA	0	unassigned	NA	NA	NA	NA	NA	NA	FALSE
ENSG00000176371	ZSCAN2	zinc finger and SCAN domain containing 2	782.717	0.0959219	0.250026	0.383648	0.701239	0.154134	0.999973	0	unassigned	NA	NA	NA	NA	NA	NA	FALSE
ENSG00000176383	B3GNT4	UDP-GlcNAc:betaGal beta-1,3-N-acetylglucosaminyltransferase 4	376.069	-0.237862	0.448504	-0.530345	0.595873	0.224847	0.999973	0	unassigned	NA	NA	NA	NA	NA	NA	FALSE
ENSG00000176386	CDC26	cell division cycle 26	5739.06	0.00592351	0.14135	0.0419067	0.966573	0.0147653	0.999973	0	Pink	G	0.0797014	NA	NA	NA	0.063014	TRUE
ENSG00000176387	HSD11B2	hydroxysteroid 11-beta dehydrogenase 2	3002.3	0.320757	0.583056	0.550132	0.582229	0.234906	0.999973	0	unassigned	NA	NA	NA	NA	NA	NA	FALSE
ENSG00000176390	CRLF3	cytokine receptor like factor 3	3309.65	0.112965	0.200894	0.562312	0.573904	0.241161	0.999973	0	unassigned	NA	NA	NA	NA	NA	NA	FALSE
ENSG00000176393	RNPEP	arginyl aminopeptidase	6975.72	-0.0531154	0.223714	-0.237426	0.812327	0.0902693	0.999973	0	unassigned	NA	NA	NA	NA	NA	NA	FALSE
ENSG00000176396	EID2	EP300 interacting inhibitor of differentiation 2	1197.94	-0.280814	0.345551	-0.812655	0.416416	0.380473	0.999973	0	unassigned	NA	NA	NA	NA	NA	NA	FALSE
ENSG00000176399	DMRTA1	DMRT like family A1	881.995	-0.00388108	0.252656	-0.0153611	0.987744	0.00535556	0.999973	0	unassigned	NA	NA	NA	NA	NA	NA	FALSE
ENSG00000176401	EID2B	EP300 interacting inhibitor of differentiation 2B	940.719	0.00224749	0.235789	0.00953178	0.992395	0.00331549	0.999973	0	unassigned	NA	NA	NA	NA	NA	NA	FALSE
ENSG00000176402	GJC3	gap junction protein gamma 3	97.8823	0.173246	0.510034	0.339676	0.734101	0.134244	NA	0	unassigned	NA	NA	NA	NA	NA	NA	FALSE
ENSG00000176407	KCMF1	potassium channel modulatory factor 1	5879.89	-0.00919062	0.121758	-0.0754829	0.939831	0.0269504	0.999973	0	unassigned	NA	NA	NA	NA	NA	NA	FALSE
ENSG00000176410	DNAJC30	DnaJ heat shock protein family (Hsp40) member C30	2710.28	-0.0313729	0.132699	-0.236422	0.813105	0.0898531	0.999973	0	unassigned	NA	NA	NA	NA	NA	NA	FALSE
ENSG00000176422	SPRYD4	SPRY domain containing 4	5132.36	-0.0102897	0.14875	-0.0691748	0.944851	0.0246369	0.999973	0	unassigned	NA	NA	NA	NA	NA	NA	FALSE
ENSG00000176428	VPS37D	VPS37D subunit of ESCRT-I	236.18	-0.355608	0.288604	-1.23216	0.217888	0.661767	0.999973	0	unassigned	NA	NA	NA	NA	NA	NA	FALSE
ENSG00000176435	CLEC14A	C-type lectin domain containing 14A	21545.1	-0.22064	0.229499	-0.961402	0.33635	0.473208	0.999973	0	unassigned	NA	NA	NA	NA	NA	NA	FALSE
ENSG00000176438	SYNE3	spectrin repeat containing nuclear envelope family member 3	604.632	0.20956	0.320964	0.652907	0.513817	0.289192	0.999973	0	unassigned	NA	NA	NA	NA	NA	NA	FALSE
ENSG00000176444	CLK2	CDC like kinase 2	1596.31	-0.19831	0.198122	-1.00095	0.316852	0.499144	0.999973	0	unassigned	NA	NA	NA	NA	NA	NA	FALSE
ENSG00000176454	LPCAT4	lysophosphatidylcholine acyltransferase 4	1343.65	-0.184032	0.134791	-1.36531	0.172154	0.764082	0.999973	0	unassigned	NA	NA	NA	NA	NA	NA	FALSE
ENSG00000176463	SLCO3A1	solute carrier organic anion transporter family member 3A1	4024.16	-0.516145	0.267878	-1.92679	0.054006	1.26756	0.883655	0	unassigned	NA	NA	NA	NA	NA	NA	FALSE
ENSG00000176472	ZNF575	zinc finger protein 575	507.712	-0.227898	0.322574	-0.706498	0.479878	0.318869	0.999973	0	unassigned	NA	NA	NA	NA	NA	NA	FALSE
ENSG00000176473	WDR25	WD repeat domain 25	2161.7	-0.144112	0.125538	-1.14796	0.250987	0.600349	0.999973	0	unassigned	NA	NA	NA	NA	NA	NA	FALSE
ENSG00000176476	SGF29	SAGA complex associated factor 29	2288.51	0.140825	0.133613	1.05398	0.291893	0.534777	0.999973	0	unassigned	NA	NA	NA	NA	NA	NA	FALSE
ENSG00000176485	PLAAT3	phospholipase A and acyltransferase 3	22452.8	0.332335	0.129065	2.57494	0.0100258	1.99888	0.577505	0	unassigned	NA	NA	NA	NA	NA	NA	FALSE
ENSG00000176490	DIRAS1	DIRAS family GTPase 1	53.075	0.313399	0.754848	0.415182	0.678009	0.168765	NA	0	unassigned	NA	NA	NA	NA	NA	NA	FALSE
ENSG00000176531	PHLDB3	pleckstrin homology like domain family B member 3	236.309	-0.377361	0.257295	-1.46664	0.142473	0.846268	0.999973	0	unassigned	NA	NA	NA	NA	NA	NA	FALSE
ENSG00000176532	PRR15	proline rich 15	227.54	-0.636603	0.343563	-1.85294	0.0638908	1.19456	0.894561	0	unassigned	NA	NA	NA	NA	NA	NA	FALSE
ENSG00000176533	GNG7	G protein subunit gamma 7	2870.2	-0.138792	0.162624	-0.853453	0.393408	0.405157	0.999973	0	unassigned	NA	NA	NA	NA	NA	NA	FALSE
ENSG00000176542	USF3	upstream transcription factor family member 3	2537.68	0.257844	0.173251	1.48826	0.136681	0.864292	0.999973	0	unassigned	NA	NA	NA	NA	NA	NA	FALSE
ENSG00000176563	CNTD1	cyclin N-terminal domain containing 1	75.5084	-0.429824	0.55582	-0.773316	0.439335	0.357204	NA	0	unassigned	NA	NA	NA	NA	NA	NA	FALSE
ENSG00000176595	KBTBD11	kelch repeat and BTB domain containing 11	3359.08	-0.0491991	0.237546	-0.207114	0.835921	0.077835	0.999973	0	unassigned	NA	NA	NA	NA	NA	NA	FALSE
ENSG00000176597	B3GNT5	UDP-GlcNAc:betaGal beta-1,3-N-acetylglucosaminyltransferase 5	943.507	0.161664	0.283456	0.570332	0.568453	0.245306	0.999973	0	unassigned	NA	NA	NA	NA	NA	NA	FALSE
ENSG00000176619	LMNB2	lamin B2	1153.67	-0.177686	0.270182	-0.657654	0.51076	0.291783	0.999973	0	unassigned	NA	NA	NA	NA	NA	NA	FALSE
ENSG00000176623	RMDN1	regulator of microtubule dynamics 1	7834.64	0.136083	0.115848	1.17467	0.240127	0.619558	0.999973	0	unassigned	NA	NA	NA	NA	NA	NA	FALSE
ENSG00000176624	MEX3C	mex-3 RNA binding family member C	1630.42	0.0656409	0.17158	0.382567	0.702041	0.153638	0.999973	0	unassigned	NA	NA	NA	NA	NA	NA	FALSE
ENSG00000176641	RNF152	ring finger protein 152	1124.07	0.494883	0.465626	1.06283	0.287857	0.540823	0.999973	0	unassigned	NA	NA	NA	NA	NA	NA	FALSE
ENSG00000176658	MYO1D	myosin ID	14160	0.0174025	0.199616	0.0871798	0.930529	0.0312703	0.999973	0	unassigned	NA	NA	NA	NA	NA	NA	FALSE
ENSG00000176678	FOXL1	forkhead box L1	268.419	0.252028	0.375823	0.670604	0.502473	0.298888	0.999973	0	unassigned	NA	NA	NA	NA	NA	NA	FALSE
ENSG00000176681	LRRC37A	leucine rich repeat containing 37A	178.343	-0.306163	0.303447	-1.00895	0.312998	0.504459	0.999973	0	unassigned	NA	NA	NA	NA	NA	NA	FALSE
ENSG00000176692	FOXC2	forkhead box C2	1582.96	0.210159	0.352342	0.596461	0.550867	0.258953	0.999973	0	Brown	N	0.0673229	NA	NA	0.112393	NA	FALSE
ENSG00000176697	BDNF	brain derived neurotrophic factor	375.269	-0.58713	0.473287	-1.24054	0.214777	0.668013	0.999973	0	unassigned	NA	NA	NA	NA	NA	NA	FALSE
ENSG00000176714	CCDC121	coiled-coil domain containing 121	2189.77	0.0462397	0.165976	0.278593	0.780557	0.107595	0.999973	0	unassigned	NA	NA	NA	NA	NA	NA	FALSE
ENSG00000176715	ACSF3	acyl-CoA synthetase family member 3	3933.05	-0.0462116	0.15741	-0.293574	0.769083	0.114027	0.999973	0	unassigned	NA	NA	NA	NA	NA	NA	FALSE
ENSG00000176720	BOK	BCL2 family apoptosis regulator BOK	7378.06	-0.134658	0.215544	-0.624737	0.532144	0.273971	0.999973	0	unassigned	NA	NA	NA	NA	NA	NA	FALSE
ENSG00000176723	ZNF843	zinc finger protein 843	87.6192	0.385234	0.54902	0.701675	0.482882	0.316159	NA	0	unassigned	NA	NA	NA	NA	NA	NA	FALSE
ENSG00000176731	RBIS	ribosomal biogenesis factor	4463.53	-0.0580463	0.18573	-0.312531	0.754637	0.122262	0.999973	0	Pink	G	0.0636647	NA	NA	NA	0.0590871	FALSE
ENSG00000176732	PFN4	profilin family member 4	78.3578	0.146703	0.422366	0.347336	0.728339	0.137666	NA	0	unassigned	NA	NA	NA	NA	NA	NA	FALSE
ENSG00000176749	CDK5R1	cyclin dependent kinase 5 regulatory subunit 1	71.7469	0.786004	0.566888	1.38653	0.165587	0.780975	NA	0	unassigned	NA	NA	NA	NA	NA	NA	FALSE
ENSG00000176771	NCKAP5	NCK associated protein 5	796.314	-0.248915	0.311236	-0.799763	0.423848	0.37279	0.999973	0	unassigned	NA	NA	NA	NA	NA	NA	FALSE
ENSG00000176783	RUFY1	RUN and FYVE domain containing 1	5592.51	-0.109787	0.182192	-0.602591	0.546781	0.262187	0.999973	0	unassigned	NA	NA	NA	NA	NA	NA	FALSE
ENSG00000176788	BASP1	brain abundant membrane attached signal protein 1	665.363	-0.807304	0.364597	-2.21423	0.0268127	1.57166	0.757745	0	unassigned	NA	NA	NA	NA	NA	NA	FALSE
ENSG00000176809	LRRC37A3	leucine rich repeat containing 37 member A3	387.535	-0.0967221	0.303415	-0.318778	0.749895	0.125	0.999973	0	unassigned	NA	NA	NA	NA	NA	NA	FALSE
ENSG00000176834	VSIG10	V-set and immunoglobulin domain containing 10	3414.02	0.0560032	0.148046	0.378283	0.705221	0.151675	0.999973	0	unassigned	NA	NA	NA	NA	NA	NA	FALSE
ENSG00000176842	IRX5	iroquois homeobox 5	23.5468	-1.26625	1.20856	-1.04773	0.294764	0.530525	NA	0	unassigned	NA	NA	NA	NA	NA	NA	FALSE
ENSG00000176845	METRNL	meteorin like, glial cell differentiation regulator	496.488	-0.13585	0.385708	-0.35221	0.724681	0.139853	0.999973	0	unassigned	NA	NA	NA	NA	NA	NA	FALSE
ENSG00000176853	FAM91A1	family with sequence similarity 91 member A1	2998.04	-0.117473	0.307015	-0.38263	0.701994	0.153667	0.999973	0	unassigned	NA	NA	NA	NA	NA	NA	FALSE
ENSG00000176871	WSB2	WD repeat and SOCS box containing 2	8294.8	0.0388621	0.143245	0.271297	0.786162	0.104488	0.999973	0	unassigned	NA	NA	NA	NA	NA	NA	FALSE
ENSG00000176887	SOX11	SRY-box transcription factor 11	17.2835	0.483131	1.26616	0.381573	0.702778	0.153182	NA	0	unassigned	NA	NA	NA	NA	NA	NA	FALSE
ENSG00000176890	TYMS	thymidylate synthetase	1558.04	-0.452858	0.428582	-1.05664	0.290674	0.536593	0.999973	0	unassigned	NA	NA	NA	NA	NA	NA	FALSE
ENSG00000176894	PXMP2	peroxisomal membrane protein 2	3657.74	-0.291118	0.327732	-0.88828	0.37439	0.426676	0.999973	0	unassigned	NA	NA	NA	NA	NA	NA	FALSE
ENSG00000176896	TCEANC	transcription elongation factor A N-terminal and central domain containing	689.564	-0.276439	0.23599	-1.1714	0.241437	0.617196	0.999973	0	unassigned	NA	NA	NA	NA	NA	NA	FALSE
ENSG00000176903	PNMA1	PNMA family member 1	16652.4	-0.138404	0.277122	-0.499434	0.617474	0.209381	0.999973	0	Purple	I	0.0160667	0.0401548	NA	NA	NA	FALSE
ENSG00000176907	TCIM	transcriptional and immune response regulator	36316.3	0.0209065	0.233472	0.0895459	0.928648	0.0321488	0.999973	0	unassigned	NA	NA	NA	NA	NA	NA	FALSE
ENSG00000176909	MAMSTR	MEF2 activating motif and SAP domain containing transcriptional regulator	269.567	-0.221522	0.244608	-0.905619	0.365138	0.437544	0.999973	0	unassigned	NA	NA	NA	NA	NA	NA	FALSE
ENSG00000176915	ANKLE2	ankyrin repeat and LEM domain containing 2	4408.03	-0.0984889	0.262125	-0.375733	0.707115	0.15051	0.999973	0	Green	D	0.0384676	NA	0.192821	NA	NA	FALSE
ENSG00000176919	C8G	complement C8 gamma chain	61.6605	-1.19298	0.60564	-1.96979	0.0488628	1.31102	NA	0	unassigned	NA	NA	NA	NA	NA	NA	FALSE
ENSG00000176920	FUT2	fucosyltransferase 2	82.6992	-0.300206	0.44883	-0.668863	0.503583	0.297929	NA	0	unassigned	NA	NA	NA	NA	NA	NA	FALSE
ENSG00000176927	EFCAB5	EF-hand calcium binding domain 5	23.864	0.0375931	0.883755	0.0425379	0.96607	0.0149914	NA	0	unassigned	NA	NA	NA	NA	NA	NA	FALSE
ENSG00000176928	GCNT4	glucosaminyl (N-acetyl) transferase 4	501.008	1.18602	0.519266	2.28403	0.0223696	1.65034	0.707064	0	unassigned	NA	NA	NA	NA	NA	NA	FALSE
ENSG00000176945	MUC20	mucin 20, cell surface associated	928.282	0.150051	0.564882	0.265632	0.790523	0.102086	0.999973	0	unassigned	NA	NA	NA	NA	NA	NA	FALSE
ENSG00000176946	THAP4	THAP domain containing 4	5594.52	-0.0342351	0.10265	-0.333511	0.738748	0.131504	0.999973	0	unassigned	NA	NA	NA	NA	NA	NA	FALSE
ENSG00000176953	NFATC2IP	nuclear factor of activated T cells 2 interacting protein	1652.6	-0.235737	0.179906	-1.31033	0.190084	0.721055	0.999973	0	Pink	F	0.136154	NA	NA	NA	0.133369	FALSE
ENSG00000176956	LY6H	lymphocyte antigen 6 family member H	36.0369	-0.341441	1.28356	-0.26601	0.790231	0.102246	NA	0	unassigned	NA	NA	NA	NA	NA	NA	FALSE
ENSG00000176971	FIBIN	fin bud initiation factor homolog	5497.47	0.00330337	0.319952	0.0103246	0.991762	0.0035924	0.999973	0	unassigned	NA	NA	NA	NA	NA	NA	FALSE
ENSG00000176973	FAM89B	family with sequence similarity 89 member B	1953.86	-0.12785	0.479394	-0.266692	0.789707	0.102534	0.999973	0	Brown	N	0.0246376	NA	NA	0.0532603	NA	FALSE
ENSG00000176974	SHMT1	serine hydroxymethyltransferase 1	18895.3	0.0825217	0.310951	0.265385	0.790713	0.101981	0.999973	0	unassigned	NA	NA	NA	NA	NA	NA	FALSE
ENSG00000176978	DPP7	dipeptidyl peptidase 7	9725.81	-0.0619149	0.157404	-0.393351	0.69406	0.158603	0.999973	0	unassigned	NA	NA	NA	NA	NA	NA	FALSE
ENSG00000176986	SEC24C	SEC24 homolog C, COPII coat complex component	14889.6	0.103756	0.211165	0.491348	0.62318	0.205386	0.999973	0	Pink	F	0.124071	NA	NA	NA	0.0677217	FALSE
ENSG00000176994	SMCR8	SMCR8-C9orf72 complex subunit	925.764	-0.253089	0.383346	-0.66021	0.509119	0.293181	0.999973	0	unassigned	NA	NA	NA	NA	NA	NA	FALSE
ENSG00000177000	MTHFR	methylenetetrahydrofolate reductase	2630.13	0.00519528	0.148284	0.035036	0.972051	0.0123109	0.999973	0	unassigned	NA	NA	NA	NA	NA	NA	FALSE
ENSG00000177025	C19orf18	chromosome 19 open reading frame 18	88.6059	0.48895	0.337116	1.45039	0.146949	0.832832	NA	0	unassigned	NA	NA	NA	NA	NA	NA	FALSE
ENSG00000177030	DEAF1	DEAF1 transcription factor	4196.59	-0.209205	0.203749	-1.02678	0.304526	0.516375	0.999973	0	unassigned	NA	NA	NA	NA	NA	NA	FALSE
ENSG00000177034	MTX3	metaxin 3	2108.4	0.0939185	0.166554	0.563894	0.572826	0.241977	0.999973	0	unassigned	NA	NA	NA	NA	NA	NA	FALSE
ENSG00000177042	TMEM80	transmembrane protein 80	3693.2	0.204762	0.167605	1.2217	0.221823	0.653994	0.999973	0	unassigned	NA	NA	NA	NA	NA	NA	FALSE
ENSG00000177045	SIX5	SIX homeobox 5	1608.16	0.370458	0.245473	1.50916	0.131257	0.881876	0.999973	0	unassigned	NA	NA	NA	NA	NA	NA	FALSE
ENSG00000177051	FBXO46	F-box protein 46	1003.62	0.0449784	0.163292	0.275448	0.782972	0.106254	0.999973	0	unassigned	NA	NA	NA	NA	NA	NA	FALSE
ENSG00000177054	ZDHHC13	zinc finger DHHC-type palmitoyltransferase 13	5605	0.142354	0.189003	0.753183	0.45134	0.345496	0.999973	0	unassigned	NA	NA	NA	NA	NA	NA	FALSE
ENSG00000177058	SLC38A9	solute carrier family 38 member 9	1768.36	-0.096853	0.191785	-0.505008	0.613553	0.212148	0.999973	0	unassigned	NA	NA	NA	NA	NA	NA	FALSE
ENSG00000177076	ACER2	alkaline ceramidase 2	370.636	-0.345111	0.378821	-0.911013	0.362289	0.440945	0.999973	0	unassigned	NA	NA	NA	NA	NA	NA	FALSE
ENSG00000177082	WDR73	WD repeat domain 73	2684.43	-0.244623	0.140369	-1.74272	0.0813831	1.08947	0.925952	0	unassigned	NA	NA	NA	NA	NA	NA	FALSE
ENSG00000177084	POLE	DNA polymerase epsilon, catalytic subunit	550.458	-0.416097	0.365	-1.13999	0.254289	0.594672	0.999973	0	unassigned	NA	NA	NA	NA	NA	NA	FALSE
ENSG00000177096	PHETA2	PH domain containing endocytic trafficking adaptor 2	2933.33	-0.218973	0.167888	-1.30428	0.192137	0.716388	0.999973	0	unassigned	NA	NA	NA	NA	NA	NA	FALSE
ENSG00000177098	SCN4B	sodium voltage-gated channel beta subunit 4	113.051	-0.43321	0.727402	-0.595558	0.55147	0.258478	NA	0	unassigned	NA	NA	NA	NA	NA	NA	FALSE
ENSG00000177103	DSCAML1	DS cell adhesion molecule like 1	53.3189	0.0383184	0.790759	0.0484578	0.961351	0.0171178	NA	0	unassigned	NA	NA	NA	NA	NA	NA	FALSE
ENSG00000177105	RHOG	ras homolog family member G	7639.12	-0.107476	0.0952963	-1.12781	0.2594	0.58603	0.999973	0	unassigned	NA	NA	NA	NA	NA	NA	FALSE
ENSG00000177106	EPS8L2	EPS8 like 2	4350.26	0.135827	0.160507	0.846236	0.397421	0.400749	0.999973	0	unassigned	NA	NA	NA	NA	NA	NA	FALSE
ENSG00000177119	ANO6	anoctamin 6	31241.5	0.280419	0.185898	1.50845	0.131438	0.881278	0.999973	0	Purple	J	0.0907217	0.137034	NA	NA	NA	FALSE
ENSG00000177125	ZBTB34	zinc finger and BTB domain containing 34	975.145	-0.242007	0.185526	-1.30443	0.192086	0.716505	0.999973	0	unassigned	NA	NA	NA	NA	NA	NA	FALSE
ENSG00000177144	NUDT4B	nudix hydrolase 4B	567.562	-0.398195	0.625055	-0.637056	0.524088	0.280595	0.999973	0	Green	D	0.0183494	NA	0.0986107	NA	NA	FALSE
ENSG00000177150	FAM210A	family with sequence similarity 210 member A	1655.67	0.200836	0.136786	1.46825	0.142037	0.847597	0.999973	0	unassigned	NA	NA	NA	NA	NA	NA	FALSE
ENSG00000177156	TALDO1	transaldolase 1	19750.6	-0.0484094	0.0979179	-0.494387	0.621033	0.206885	0.999973	0	Green	B	0.0994326	NA	0.240922	NA	NA	FALSE
ENSG00000177169	ULK1	unc-51 like autophagy activating kinase 1	1305.46	0.0142318	0.193397	0.0735887	0.941338	0.0262545	0.999973	0	Pink	G	0.115598	NA	NA	NA	0.110038	TRUE
ENSG00000177181	RIMKLA	ribosomal modification protein rimK like family member A	281.344	0.171552	0.426285	0.402435	0.687364	0.162813	0.999973	0	unassigned	NA	NA	NA	NA	NA	NA	FALSE
ENSG00000177189	RPS6KA3	ribosomal protein S6 kinase A3	4302.2	0.0046283	0.230274	0.0200991	0.983964	0.00702065	0.999973	0	unassigned	NA	NA	NA	NA	NA	NA	FALSE
ENSG00000177191	B3GNT8	UDP-GlcNAc:betaGal beta-1,3-N-acetylglucosaminyltransferase 8	696.208	-0.373462	0.239166	-1.56152	0.118402	0.926642	0.980377	0	unassigned	NA	NA	NA	NA	NA	NA	FALSE
ENSG00000177192	PUS1	pseudouridine synthase 1	457.357	-0.258988	0.225241	-1.14983	0.250215	0.601686	0.999973	0	unassigned	NA	NA	NA	NA	NA	NA	FALSE
ENSG00000177200	CHD9	chromodomain helicase DNA binding protein 9	6990.62	-0.149656	0.181543	-0.824358	0.409736	0.387496	0.999973	0	unassigned	NA	NA	NA	NA	NA	NA	FALSE
ENSG00000177225	GATD1	glutamine amidotransferase like class 1 domain containing 1	2049.71	0.0489125	0.137074	0.356832	0.721218	0.141934	0.999973	0	unassigned	NA	NA	NA	NA	NA	NA	FALSE
ENSG00000177239	MAN1B1	mannosidase alpha class 1B member 1	10106.7	-0.0795523	0.143061	-0.556074	0.57816	0.237952	0.999973	0	unassigned	NA	NA	NA	NA	NA	NA	FALSE
ENSG00000177272	KCNA3	potassium voltage-gated channel subfamily A member 3	162.662	-0.904556	0.530909	-1.70379	0.0884204	1.05345	0.939599	0	unassigned	NA	NA	NA	NA	NA	NA	FALSE
ENSG00000177283	FZD8	frizzled class receptor 8	308.133	1.33617	0.406786	3.28471	0.00102088	2.99102	0.22848	0	unassigned	NA	NA	NA	NA	NA	NA	FALSE
ENSG00000177302	TOP3A	DNA topoisomerase III alpha	1607.15	-0.109282	0.23988	-0.455569	0.6487	0.187956	0.999973	0	unassigned	NA	NA	NA	NA	NA	NA	FALSE
ENSG00000177303	CASKIN2	CASK interacting protein 2	8564.49	-0.0506326	0.217666	-0.232616	0.816059	0.0882782	0.999973	0	unassigned	NA	NA	NA	NA	NA	NA	FALSE
ENSG00000177311	ZBTB38	zinc finger and BTB domain containing 38	9595.31	0.0504814	0.16795	0.300574	0.76374	0.117055	0.999973	0	unassigned	NA	NA	NA	NA	NA	NA	FALSE
ENSG00000177352	CCDC71	coiled-coil domain containing 71	74.5743	-0.0548411	0.498488	-0.110015	0.912398	0.0398159	NA	0	unassigned	NA	NA	NA	NA	NA	NA	FALSE
ENSG00000177363	LRRN4CL	LRRN4 C-terminal like	462.932	-0.0757756	0.458528	-0.165259	0.86874	0.0611099	0.999973	0	unassigned	NA	NA	NA	NA	NA	NA	FALSE
ENSG00000177370	TIMM22	translocase of inner mitochondrial membrane 22	9299.84	-0.123926	0.0941591	-1.31614	0.188127	0.725548	0.999973	0	unassigned	NA	NA	NA	NA	NA	NA	FALSE
ENSG00000177374	HIC1	HIC ZBTB transcriptional repressor 1	702.594	-0.367868	0.385087	-0.955285	0.339434	0.469245	0.999973	0	unassigned	NA	NA	NA	NA	NA	NA	FALSE
ENSG00000177380	PPFIA3	PTPRF interacting protein alpha 3	658.806	0.0235337	0.195793	0.120197	0.904327	0.0436745	0.999973	0	unassigned	NA	NA	NA	NA	NA	NA	FALSE
ENSG00000177383	MAGEF1	MAGE family member F1	9087.38	0.0716284	0.113405	0.631616	0.527638	0.277664	0.999973	0	unassigned	NA	NA	NA	NA	NA	NA	FALSE
ENSG00000177409	SAMD9L	sterile alpha motif domain containing 9 like	5246.97	-0.0342836	0.238985	-0.143455	0.885931	0.0526001	0.999973	0	unassigned	NA	NA	NA	NA	NA	NA	FALSE
ENSG00000177425	PAWR	pro-apoptotic WT1 regulator	9380.66	0.304362	0.190193	1.60028	0.109537	0.960439	0.961165	0	unassigned	NA	NA	NA	NA	NA	NA	FALSE
ENSG00000177426	TGIF1	TGFB induced factor homeobox 1	5142.82	-0.034377	0.155615	-0.22091	0.825163	0.0834605	0.999973	0	unassigned	NA	NA	NA	NA	NA	NA	FALSE
ENSG00000177427	MIEF2	mitochondrial elongation factor 2	1903.26	0.203301	0.432534	0.470024	0.638338	0.19495	0.999973	0	unassigned	NA	NA	NA	NA	NA	NA	FALSE
ENSG00000177432	NAP1L5	nucleosome assembly protein 1 like 5	2650.14	0.0807349	0.162754	0.496054	0.619857	0.207709	0.999973	0	unassigned	NA	NA	NA	NA	NA	NA	FALSE
ENSG00000177453	NIM1K	NIM1 serine/threonine protein kinase	35.9227	1.97137	1.1506	1.71335	0.0866484	1.06224	NA	0	unassigned	NA	NA	NA	NA	NA	NA	FALSE
ENSG00000177455	CD19	CD19 molecule	237.009	-0.0426486	0.489764	-0.08708	0.930608	0.0312332	0.999973	0	unassigned	NA	NA	NA	NA	NA	NA	FALSE
ENSG00000177459	ERICH5	glutamate rich 5	713.115	-0.184589	0.393591	-0.468986	0.63908	0.194445	0.999973	0	unassigned	NA	NA	NA	NA	NA	NA	FALSE
ENSG00000177463	NR2C2	nuclear receptor subfamily 2 group C member 2	1964.75	-0.357165	0.429378	-0.83182	0.405511	0.391998	0.999973	0	unassigned	NA	NA	NA	NA	NA	NA	FALSE
ENSG00000177464	GPR4	G protein-coupled receptor 4	4203.75	-0.309102	0.276181	-1.1192	0.263055	0.579954	0.999973	0	unassigned	NA	NA	NA	NA	NA	NA	FALSE
ENSG00000177465	ACOT4	acyl-CoA thioesterase 4	1272.8	0.387537	0.360014	1.07645	0.281726	0.550173	0.999973	0	unassigned	NA	NA	NA	NA	NA	NA	FALSE
ENSG00000177469	CAVIN1	caveolae associated protein 1	54318.8	-0.173469	0.220979	-0.785	0.432454	0.364061	0.999973	0	unassigned	NA	NA	NA	NA	NA	NA	FALSE
ENSG00000177479	ARIH2	ariadne RBR E3 ubiquitin protein ligase 2	11841.8	0.0626272	0.0751553	0.833304	0.404673	0.392896	0.999973	0	unassigned	NA	NA	NA	NA	NA	NA	FALSE
ENSG00000177483	RBM44	RNA binding motif protein 44	25.6841	0.333012	1.47529	0.225727	0.821414	0.0854381	NA	0	unassigned	NA	NA	NA	NA	NA	NA	FALSE
ENSG00000177485	ZBTB33	zinc finger and BTB domain containing 33	3650.91	0.00834434	0.241185	0.0345973	0.972401	0.0121547	0.999973	0	unassigned	NA	NA	NA	NA	NA	NA	FALSE
ENSG00000177494	ZBED2	zinc finger BED-type containing 2	1129.33	-0.196184	0.413199	-0.474792	0.634935	0.19727	0.999973	0	unassigned	NA	NA	NA	NA	NA	NA	FALSE
ENSG00000177508	IRX3	iroquois homeobox 3	120.512	-0.476694	0.393522	-1.21135	0.22576	0.646353	NA	0	unassigned	NA	NA	NA	NA	NA	NA	FALSE
ENSG00000177542	SLC25A22	solute carrier family 25 member 22	2672.2	0.277966	0.205437	1.35305	0.176041	0.754386	0.999973	0	unassigned	NA	NA	NA	NA	NA	NA	FALSE
ENSG00000177548	RABEP2	rabaptin, RAB GTPase binding effector protein 2	1480.21	-0.128474	0.1394	-0.921624	0.356725	0.447667	0.999973	0	unassigned	NA	NA	NA	NA	NA	NA	FALSE
ENSG00000177556	ATOX1	antioxidant 1 copper chaperone	17619.8	-0.0122897	0.173069	-0.07101	0.94339	0.0253088	0.999973	0	Pink	G	0.0907986	NA	NA	NA	0.0829263	TRUE
ENSG00000177565	TBL1XR1	TBL1X receptor 1	7936.4	0.156808	0.163269	0.960423	0.336842	0.472573	0.999973	0	unassigned	NA	NA	NA	NA	NA	NA	FALSE
ENSG00000177570	SAMD12	sterile alpha motif domain containing 12	511.463	-0.250029	0.2199	-1.13701	0.255534	0.592551	0.999973	0	unassigned	NA	NA	NA	NA	NA	NA	FALSE
ENSG00000177575	CD163	CD163 molecule	1185.31	-1.41062	0.561546	-2.51203	0.012004	1.92067	0.610037	1	unassigned	NA	NA	NA	NA	NA	NA	FALSE
ENSG00000177576	C18orf32	chromosome 18 open reading frame 32	11734	0.100825	0.336446	0.299675	0.764425	0.116665	0.999973	0	unassigned	NA	NA	NA	NA	NA	NA	FALSE
ENSG00000177595	PIDD1	p53-induced death domain protein 1	557.753	-0.187602	0.215466	-0.870676	0.383931	0.415747	0.999973	0	unassigned	NA	NA	NA	NA	NA	NA	FALSE
ENSG00000177599	ZNF491	zinc finger protein 491	253.487	0.257666	0.372738	0.691281	0.489389	0.310346	0.999973	0	unassigned	NA	NA	NA	NA	NA	NA	FALSE
ENSG00000177600	RPLP2	ribosomal protein lateral stalk subunit P2	14896.4	-0.030125	0.211854	-0.142197	0.886925	0.0521133	0.999973	0	unassigned	NA	NA	NA	NA	NA	NA	FALSE
ENSG00000177602	HASPIN	histone H3 associated protein kinase	37.6722	-1.75624	1.46411	-1.19953	0.230323	0.637663	NA	0	unassigned	NA	NA	NA	NA	NA	NA	FALSE
ENSG00000177606	JUN	Jun proto-oncogene, AP-1 transcription factor subunit	3955.96	-0.289104	0.241489	-1.19717	0.23124	0.635938	0.999973	0	unassigned	NA	NA	NA	NA	NA	NA	FALSE
ENSG00000177613	CSTF2T	cleavage stimulation factor subunit 2 tau variant	3701.44	-0.103959	0.219503	-0.473611	0.635777	0.196695	0.999973	0	unassigned	NA	NA	NA	NA	NA	NA	FALSE
ENSG00000177614	PGBD5	piggyBac transposable element derived 5	159.402	0.22788	0.427621	0.532901	0.594102	0.226139	0.999973	0	unassigned	NA	NA	NA	NA	NA	NA	FALSE
ENSG00000177628	GBA	glucosylceramidase beta	10212.6	0.11652	0.151697	0.768106	0.442424	0.354161	0.999973	0	unassigned	NA	NA	NA	NA	NA	NA	FALSE
ENSG00000177646	ACAD9	acyl-CoA dehydrogenase family member 9	6100.57	0.0796802	0.106955	0.744989	0.456278	0.34077	0.999973	0	unassigned	NA	NA	NA	NA	NA	NA	FALSE
ENSG00000177663	IL17RA	interleukin 17 receptor A	3947.26	-0.280489	0.191422	-1.46529	0.142841	0.845148	0.999973	0	unassigned	NA	NA	NA	NA	NA	NA	FALSE
ENSG00000177666	PNPLA2	patatin like phospholipase domain containing 2	6284.08	-0.0312852	0.145151	-0.215536	0.829349	0.0812626	0.999973	0	unassigned	NA	NA	NA	NA	NA	NA	FALSE
ENSG00000177669	MBOAT4	membrane bound O-acyltransferase domain containing 4	28.4823	-0.420697	0.968208	-0.434511	0.663917	0.177886	NA	0	unassigned	NA	NA	NA	NA	NA	NA	FALSE
ENSG00000177674	AGTRAP	angiotensin II receptor associated protein	8945.54	0.11005	0.158557	0.694077	0.487634	0.311906	0.999973	0	unassigned	NA	NA	NA	NA	NA	NA	FALSE
ENSG00000177675	CD163L1	CD163 molecule like 1	37.4037	-0.967921	1.29203	-0.74915	0.453767	0.343167	NA	0	unassigned	NA	NA	NA	NA	NA	NA	FALSE
ENSG00000177679	SRRM3	serine/arginine repetitive matrix 3	81.7608	-1.0056	0.733513	-1.37094	0.170395	0.768544	NA	0	unassigned	NA	NA	NA	NA	NA	NA	FALSE
ENSG00000177683	THAP5	THAP domain containing 5	4497.06	-0.0477754	0.20651	-0.231347	0.817045	0.0877539	0.999973	0	unassigned	NA	NA	NA	NA	NA	NA	FALSE
ENSG00000177685	CRACR2B	calcium release activated channel regulator 2B	1110.75	0.0724046	0.343141	0.211005	0.832883	0.079416	0.999973	0	unassigned	NA	NA	NA	NA	NA	NA	FALSE
ENSG00000177692	DNAJC28	DnaJ heat shock protein family (Hsp40) member C28	552.874	0.0996023	0.209909	0.474503	0.635141	0.19713	0.999973	0	unassigned	NA	NA	NA	NA	NA	NA	FALSE
ENSG00000177694	NAALADL2	N-acetylated alpha-linked acidic dipeptidase like 2	1029.72	0.203258	0.251287	0.80887	0.41859	0.378211	0.999973	0	unassigned	NA	NA	NA	NA	NA	NA	FALSE
ENSG00000177697	CD151	CD151 molecule (Raph blood group)	41325.5	0.0222487	0.133437	0.166735	0.867578	0.0616912	0.999973	0	unassigned	NA	NA	NA	NA	NA	NA	FALSE
ENSG00000177700	POLR2L	RNA polymerase II, I and III subunit L	30749.7	0.0334195	0.184601	0.181036	0.856339	0.0673542	0.999973	0	Pink	G	0.0953016	NA	NA	NA	0.0848471	FALSE
ENSG00000177706	FAM20C	FAM20C golgi associated secretory pathway kinase	14386.5	-0.129181	0.228432	-0.56551	0.571727	0.242811	0.999973	0	unassigned	NA	NA	NA	NA	NA	NA	FALSE
ENSG00000177707	NECTIN3	nectin cell adhesion molecule 3	635.29	0.154327	0.228024	0.6768	0.498533	0.302306	0.999973	0	unassigned	NA	NA	NA	NA	NA	NA	FALSE
ENSG00000177721	ANXA2R	annexin A2 receptor	211.586	-0.593426	0.296214	-2.00337	0.0451375	1.34546	0.838942	0	unassigned	NA	NA	NA	NA	NA	NA	FALSE
ENSG00000177728	TMEM94	transmembrane protein 94	6940.5	0.0774087	0.160316	0.482852	0.629201	0.201211	0.999973	0	unassigned	NA	NA	NA	NA	NA	NA	FALSE
ENSG00000177731	FLII	FLII actin remodeling protein	14989.4	0.0129324	0.200967	0.064351	0.948691	0.0228753	0.999973	0	Pink	F	0.0840276	NA	NA	NA	0.0549797	TRUE
ENSG00000177732	SOX12	SRY-box transcription factor 12	372.229	-0.186179	0.345712	-0.538538	0.590206	0.228997	0.999973	0	unassigned	NA	NA	NA	NA	NA	NA	FALSE
ENSG00000177733	HNRNPA0	heterogeneous nuclear ribonucleoprotein A0	4756.79	-0.0202717	0.148081	-0.136896	0.891113	0.0500671	0.999973	0	unassigned	NA	NA	NA	NA	NA	NA	FALSE
ENSG00000177791	MYOZ1	myozenin 1	4505.14	0.710531	0.338001	2.10216	0.0355395	1.44929	0.775588	0	unassigned	NA	NA	NA	NA	NA	NA	FALSE
ENSG00000177807	KCNJ10	potassium inwardly rectifying channel subfamily J member 10	618.242	0.0190992	0.748954	0.0255012	0.979655	0.00892675	0.999973	0	unassigned	NA	NA	NA	NA	NA	NA	FALSE
ENSG00000177830	CHID1	chitinase domain containing 1	13768.4	0.0917788	0.11551	0.794552	0.426874	0.3697	0.999973	0	unassigned	NA	NA	NA	NA	NA	NA	FALSE
ENSG00000177839	PCDHB9	protocadherin beta 9	485.517	0.336908	0.261391	1.2889	0.197431	0.704584	0.999973	0	unassigned	NA	NA	NA	NA	NA	NA	FALSE
ENSG00000177842	ZNF620	zinc finger protein 620	716.002	0.00516813	0.212576	0.0243119	0.980604	0.00850642	0.999973	0	unassigned	NA	NA	NA	NA	NA	NA	FALSE
ENSG00000177853	ZNF518A	zinc finger protein 518A	2534.29	0.00262335	0.186369	0.0140761	0.988769	0.00490504	0.999973	0	unassigned	NA	NA	NA	NA	NA	NA	FALSE
ENSG00000177854	TMEM187	transmembrane protein 187	1587.7	0.360914	0.228183	1.58168	0.113722	0.944155	0.971082	0	unassigned	NA	NA	NA	NA	NA	NA	FALSE
ENSG00000177868	SVBP	small vasohibin binding protein	3041.25	-0.0667505	0.192361	-0.347006	0.728587	0.137519	0.999973	0	Pink	G	0.0629904	NA	NA	NA	0.0462837	FALSE
ENSG00000177873	ZNF619	zinc finger protein 619	502.728	-0.195611	0.2462	-0.794522	0.426892	0.369682	0.999973	0	unassigned	NA	NA	NA	NA	NA	NA	FALSE
ENSG00000177875	CCDC184	coiled-coil domain containing 184	435.079	-0.449024	0.272026	-1.65066	0.098807	1.00521	0.941227	0	unassigned	NA	NA	NA	NA	NA	NA	FALSE
ENSG00000177879	AP3S1	adaptor related protein complex 3 subunit sigma 1	12569.6	0.0112324	0.120451	0.0932533	0.925702	0.0335286	0.999973	0	unassigned	NA	NA	NA	NA	NA	NA	FALSE
ENSG00000177885	GRB2	growth factor receptor bound protein 2	5383.1	-0.117472	0.164172	-0.715539	0.474276	0.323969	0.999973	0	unassigned	NA	NA	NA	NA	NA	NA	FALSE
ENSG00000177888	ZBTB41	zinc finger and BTB domain containing 41	1951.78	0.211432	0.18392	1.14959	0.250314	0.601514	0.999973	0	unassigned	NA	NA	NA	NA	NA	NA	FALSE
ENSG00000177889	UBE2N	ubiquitin conjugating enzyme E2 N	17896.4	-0.0214313	0.117208	-0.182848	0.854917	0.068076	0.999973	0	unassigned	NA	NA	NA	NA	NA	NA	FALSE
ENSG00000177917	ARL6IP6	ADP ribosylation factor like GTPase 6 interacting protein 6	3363.48	-0.0895769	0.200439	-0.446904	0.654945	0.183795	0.999973	0	unassigned	NA	NA	NA	NA	NA	NA	FALSE
ENSG00000177932	ZNF354C	zinc finger protein 354C	731.706	0.203129	0.354018	0.573782	0.566115	0.247095	0.999973	0	unassigned	NA	NA	NA	NA	NA	NA	FALSE
ENSG00000177943	MAMDC4	MAM domain containing 4	115.699	0.199089	0.439892	0.452586	0.650847	0.186521	NA	0	unassigned	NA	NA	NA	NA	NA	NA	FALSE
ENSG00000177946	CENPBD1	CENPB DNA-binding domain containing 1	3314.91	-0.00453188	0.106268	-0.0426458	0.965984	0.0150301	0.999973	0	unassigned	NA	NA	NA	NA	NA	NA	FALSE
ENSG00000177951	BET1L	Bet1 golgi vesicular membrane trafficking protein like	3904.9	0.0141925	0.119257	0.119008	0.905269	0.0432223	0.999973	0	unassigned	NA	NA	NA	NA	NA	NA	FALSE
ENSG00000177954	RPS27	ribosomal protein S27	30142.2	-0.129115	0.214889	-0.600844	0.547944	0.261264	0.999973	0	Pink	G	0.0502322	NA	NA	NA	0.0310345	FALSE
ENSG00000177963	RIC8A	RIC8 guanine nucleotide exchange factor A	13422.9	-0.0509464	0.0971047	-0.524654	0.599823	0.221977	0.999973	0	unassigned	NA	NA	NA	NA	NA	NA	FALSE
ENSG00000177971	IMP3	IMP U3 small nucleolar ribonucleoprotein 3	16172.4	0.0698123	0.123038	0.567402	0.570441	0.243789	0.999973	0	unassigned	NA	NA	NA	NA	NA	NA	FALSE
ENSG00000177981	ASB8	ankyrin repeat and SOCS box containing 8	6717.28	0.0686037	0.0946884	0.724521	0.468746	0.329062	0.999973	0	unassigned	NA	NA	NA	NA	NA	NA	FALSE
ENSG00000177989	ODF3B	outer dense fiber of sperm tails 3B	809.853	-0.390427	0.286072	-1.36478	0.172321	0.763662	0.999973	0	unassigned	NA	NA	NA	NA	NA	NA	FALSE
ENSG00000177990	DPY19L2	dpy-19 like 2	215.898	-0.0146737	0.391524	-0.0374784	0.970104	0.0131819	0.999973	0	unassigned	NA	NA	NA	NA	NA	NA	FALSE
ENSG00000177994	C2orf73	chromosome 2 open reading frame 73	130.509	0.749884	0.435929	1.7202	0.0853968	1.06856	NA	0	unassigned	NA	NA	NA	NA	NA	NA	FALSE
ENSG00000178026	LRRC75B	leucine rich repeat containing 75B	479.289	0.00975658	0.333391	0.0292647	0.976653	0.0102595	0.999973	0	unassigned	NA	NA	NA	NA	NA	NA	FALSE
ENSG00000178028	DMAP1	DNA methyltransferase 1 associated protein 1	6142.46	-0.00889314	0.118252	-0.0752047	0.940052	0.0268482	0.999973	0	unassigned	NA	NA	NA	NA	NA	NA	FALSE
ENSG00000178031	ADAMTSL1	ADAMTS like 1	131.062	-0.00560657	0.761158	-0.00736585	0.994123	0.0025599	NA	0	unassigned	NA	NA	NA	NA	NA	NA	FALSE
ENSG00000178033	CALHM5	calcium homeostasis modulator family member 5	22334.9	0.10223	0.195011	0.524227	0.600121	0.221761	0.999973	0	unassigned	NA	NA	NA	NA	NA	NA	FALSE
ENSG00000178035	IMPDH2	inosine monophosphate dehydrogenase 2	7507.26	-0.0646754	0.0771925	-0.837846	0.402117	0.395647	0.999973	0	unassigned	NA	NA	NA	NA	NA	NA	FALSE
ENSG00000178038	ALS2CL	ALS2 C-terminal like	53179.7	0.124619	0.258196	0.482655	0.629341	0.201114	0.999973	0	unassigned	NA	NA	NA	NA	NA	NA	FALSE
ENSG00000178053	MLF1	myeloid leukemia factor 1	2420.13	0.0353674	0.128637	0.274939	0.783363	0.106037	0.999973	0	unassigned	NA	NA	NA	NA	NA	NA	FALSE
ENSG00000178055	PRSS42	serine protease 42, pseudogene	17.9471	-0.894863	1.20958	-0.739815	0.459413	0.337797	NA	0	unassigned	NA	NA	NA	NA	NA	NA	FALSE
ENSG00000178057	NDUFAF3	NADH:ubiquinone oxidoreductase complex assembly factor 3	24358.9	-0.0404273	0.147611	-0.273877	0.784179	0.105585	0.999973	0	Pink	G	0.0465784	NA	NA	NA	0.0250066	FALSE
ENSG00000178074	C2orf69	chromosome 2 open reading frame 69	3544.95	0.100404	0.137908	0.728054	0.466581	0.331073	0.999973	0	unassigned	NA	NA	NA	NA	NA	NA	FALSE
ENSG00000178075	GRAMD1C	GRAM domain containing 1C	1255.98	0.158645	0.296072	0.535834	0.592073	0.227624	0.999973	0	unassigned	NA	NA	NA	NA	NA	NA	FALSE
ENSG00000178078	STAP2	signal transducing adaptor family member 2	3312.87	-0.351776	0.204477	-1.72037	0.0853656	1.06872	0.935323	0	unassigned	NA	NA	NA	NA	NA	NA	FALSE
ENSG00000178093	TSSK6	testis specific serine kinase 6	74.7142	0.865585	0.59325	1.45906	0.14455	0.839983	NA	0	unassigned	NA	NA	NA	NA	NA	NA	FALSE
ENSG00000178096	BOLA1	bolA family member 1	1101.8	-0.295578	0.217952	-1.35616	0.175048	0.756843	0.999973	0	unassigned	NA	NA	NA	NA	NA	NA	FALSE
ENSG00000178104	PDE4DIP	phosphodiesterase 4D interacting protein	33245.1	0.075582	0.222235	0.340099	0.733782	0.134433	0.999973	0	unassigned	NA	NA	NA	NA	NA	NA	FALSE
ENSG00000178105	DDX10	DEAD-box helicase 10	3787.33	0.0199816	0.128268	0.155781	0.876206	0.0573939	0.999973	0	unassigned	NA	NA	NA	NA	NA	NA	FALSE
ENSG00000178115	GOLGA8Q	golgin A8 family member Q	17.5911	-1.04855	0.574088	-1.82646	0.0677817	1.16889	NA	0	unassigned	NA	NA	NA	NA	NA	NA	FALSE
ENSG00000178125	PPP1R42	protein phosphatase 1 regulatory subunit 42	80.8022	-0.197995	0.47167	-0.419774	0.674651	0.170921	NA	0	unassigned	NA	NA	NA	NA	NA	NA	FALSE
ENSG00000178127	NDUFV2	NADH:ubiquinone oxidoreductase core subunit V2	28950.2	0.0721074	0.135447	0.532365	0.594473	0.225868	0.999973	0	Pink	G	0.091688	NA	NA	NA	0.085506	FALSE
ENSG00000178149	DALRD3	DALR anticodon binding domain containing 3	3873.3	-0.0451786	0.135429	-0.333596	0.738684	0.131541	0.999973	0	unassigned	NA	NA	NA	NA	NA	NA	FALSE
ENSG00000178150	ZNF114	zinc finger protein 114	177.948	-0.463497	0.521152	-0.889371	0.373804	0.427357	0.999973	0	unassigned	NA	NA	NA	NA	NA	NA	FALSE
ENSG00000178163	ZNF518B	zinc finger protein 518B	4132.63	0.224309	0.185136	1.21159	0.225669	0.646528	0.999973	0	unassigned	NA	NA	NA	NA	NA	NA	FALSE
ENSG00000178171	AMER3	APC membrane recruitment protein 3	51.5196	0.276361	0.999027	0.276631	0.782064	0.106758	NA	0	unassigned	NA	NA	NA	NA	NA	NA	FALSE
ENSG00000178175	ZNF366	zinc finger protein 366	4333.52	-0.140442	0.229906	-0.610866	0.541288	0.266572	0.999973	0	unassigned	NA	NA	NA	NA	NA	NA	FALSE
ENSG00000178177	LCORL	ligand dependent nuclear receptor corepressor like	2985.84	-0.107936	0.153158	-0.704737	0.480974	0.317878	0.999973	0	unassigned	NA	NA	NA	NA	NA	NA	FALSE
ENSG00000178184	PARD6G	par-6 family cell polarity regulator gamma	6808.54	-0.0745335	0.26498	-0.28128	0.778496	0.108744	0.999973	0	unassigned	NA	NA	NA	NA	NA	NA	FALSE
ENSG00000178187	ZNF454	zinc finger protein 454	434.845	-0.138475	0.206887	-0.66933	0.503285	0.298186	0.999973	0	unassigned	NA	NA	NA	NA	NA	NA	FALSE
ENSG00000178188	SH2B1	SH2B adaptor protein 1	476.61	-0.0570866	0.240848	-0.237023	0.812639	0.0901024	0.999973	0	unassigned	NA	NA	NA	NA	NA	NA	FALSE
ENSG00000178199	ZC3H12D	zinc finger CCCH-type containing 12D	37.0161	-0.975356	0.751953	-1.2971	0.194598	0.710862	NA	0	unassigned	NA	NA	NA	NA	NA	NA	FALSE
ENSG00000178201	VN1R1	vomeronasal 1 receptor 1	153.555	0.144899	0.43724	0.331395	0.740346	0.130565	NA	0	unassigned	NA	NA	NA	NA	NA	NA	FALSE
ENSG00000178202	POGLUT3	protein O-glucosyltransferase 3	5154.11	0.00807453	0.180937	0.0446263	0.964405	0.0157405	0.999973	0	Green	D	0.102565	NA	0.319389	NA	NA	FALSE
ENSG00000178209	PLEC	plectin	15385.7	0.0619981	0.191366	0.323977	0.745956	0.127287	0.999973	0	unassigned	NA	NA	NA	NA	NA	NA	FALSE
ENSG00000178217	SH2D4B	SH2 domain containing 4B	52.036	-0.766706	1.05257	-0.728415	0.46636	0.331279	NA	0	unassigned	NA	NA	NA	NA	NA	NA	FALSE
ENSG00000178222	RNF212	ring finger protein 212	360.303	0.0109189	0.365649	0.0298616	0.976177	0.0104712	0.999973	0	unassigned	NA	NA	NA	NA	NA	NA	FALSE
ENSG00000178226	PRSS36	serine protease 36	106.964	-0.00346963	0.512149	-0.00677465	0.994595	0.00235388	NA	0	unassigned	NA	NA	NA	NA	NA	NA	FALSE
ENSG00000178229	ZNF543	zinc finger protein 543	1018.39	0.0276001	0.231914	0.11901	0.905267	0.0432232	0.999973	0	unassigned	NA	NA	NA	NA	NA	NA	FALSE
ENSG00000178234	GALNT11	polypeptide N-acetylgalactosaminyltransferase 11	18942.1	0.0806695	0.149748	0.538703	0.590092	0.229081	0.999973	0	unassigned	NA	NA	NA	NA	NA	NA	FALSE
ENSG00000178252	WDR6	WD repeat domain 6	5647.45	0.0688856	0.264681	0.260259	0.794664	0.0998163	0.999973	0	unassigned	NA	NA	NA	NA	NA	NA	FALSE
ENSG00000178295	GEN1	GEN1 Holliday junction 5' flap endonuclease	511.573	-0.294803	0.332538	-0.886522	0.375336	0.425579	0.999973	0	unassigned	NA	NA	NA	NA	NA	NA	FALSE
ENSG00000178301	AQP11	aquaporin 11	927.645	0.29794	0.242558	1.22832	0.219326	0.65891	0.999973	0	Pink	G	0.145915	NA	NA	NA	0.139739	FALSE
ENSG00000178307	TMEM11	transmembrane protein 11	8865.21	-0.0369235	0.202199	-0.182609	0.855105	0.0679808	0.999973	0	unassigned	NA	NA	NA	NA	NA	NA	FALSE
ENSG00000178338	ZNF354B	zinc finger protein 354B	643.608	-0.40082	0.173444	-2.31094	0.0208359	1.68119	0.694998	0	unassigned	NA	NA	NA	NA	NA	NA	FALSE
ENSG00000178343	SHISA3	shisa family member 3	6578.72	0.225086	0.345051	0.652327	0.51419	0.288876	0.999973	0	unassigned	NA	NA	NA	NA	NA	NA	FALSE
ENSG00000178363	CALML3	calmodulin like 3	1499.15	0.430153	0.584059	0.73649	0.461433	0.335892	0.999973	0	unassigned	NA	NA	NA	NA	NA	NA	FALSE
ENSG00000178381	ZFAND2A	zinc finger AN1-type containing 2A	4418.11	0.140596	0.154035	0.91275	0.361374	0.442043	0.999973	0	Pink	G	0.0901487	NA	NA	NA	0.082147	FALSE
ENSG00000178385	PLEKHM3	pleckstrin homology domain containing M3	1236.28	-0.0120035	0.195887	-0.0612775	0.951138	0.0217564	0.999973	0	unassigned	NA	NA	NA	NA	NA	NA	FALSE
ENSG00000178386	ZNF223	zinc finger protein 223	576.444	0.236781	0.246068	0.962259	0.33592	0.473765	0.999973	0	unassigned	NA	NA	NA	NA	NA	NA	FALSE
ENSG00000178397	FAM220A	family with sequence similarity 220 member A	832.744	-0.117494	0.171871	-0.68362	0.494215	0.306084	0.999973	0	unassigned	NA	NA	NA	NA	NA	NA	FALSE
ENSG00000178401	DNAJC22	DnaJ heat shock protein family (Hsp40) member C22	1163.3	-0.0424924	0.274283	-0.154922	0.876883	0.0570584	0.999973	0	unassigned	NA	NA	NA	NA	NA	NA	FALSE
ENSG00000178409	BEND3	BEN domain containing 3	441.811	-0.110296	0.242608	-0.454627	0.649378	0.187502	0.999973	0	unassigned	NA	NA	NA	NA	NA	NA	FALSE
ENSG00000178425	NT5DC1	5'-nucleotidase domain containing 1	8522.37	0.218446	0.121972	1.79096	0.0732999	1.1349	0.908075	0	unassigned	NA	NA	NA	NA	NA	NA	FALSE
ENSG00000178445	GLDC	glycine decarboxylase	1301.89	-0.118859	0.409115	-0.290526	0.771414	0.112713	0.999973	0	unassigned	NA	NA	NA	NA	NA	NA	FALSE
ENSG00000178449	COX14	cytochrome c oxidase assembly factor COX14	17928.6	0.102906	0.183786	0.559924	0.575531	0.239931	0.999973	0	Pink	G	0.0676748	NA	NA	NA	0.0524675	FALSE
ENSG00000178460	MCMDC2	minichromosome maintenance domain containing 2	86.4626	-0.0785243	0.617888	-0.127085	0.898873	0.0463016	NA	0	unassigned	NA	NA	NA	NA	NA	NA	FALSE
ENSG00000178462	TUBAL3	tubulin alpha like 3	373.191	-0.154578	0.570281	-0.271055	0.786348	0.104385	0.999973	0	unassigned	NA	NA	NA	NA	NA	NA	FALSE
ENSG00000178467	P4HTM	prolyl 4-hydroxylase, transmembrane	12507.1	0.00892912	0.203493	0.0438793	0.965001	0.0154724	0.999973	0	Purple	I	0.0125248	0.0330207	NA	NA	NA	FALSE
ENSG00000178498	DTX3	deltex E3 ubiquitin ligase 3	1877.19	0.149139	0.156252	0.954475	0.339843	0.468722	0.999973	0	unassigned	NA	NA	NA	NA	NA	NA	FALSE
ENSG00000178502	KLHL11	kelch like family member 11	467.926	-0.108896	0.257341	-0.423158	0.67218	0.172514	0.999973	0	unassigned	NA	NA	NA	NA	NA	NA	FALSE
ENSG00000178531	CTXN1	cortexin 1	219.056	-0.423559	0.301305	-1.40575	0.159798	0.796428	0.999973	0	unassigned	NA	NA	NA	NA	NA	NA	FALSE
ENSG00000178537	SLC25A20	solute carrier family 25 member 20	6775.47	0.457907	0.140549	3.25798	0.00112207	2.94998	0.243032	0	unassigned	NA	NA	NA	NA	NA	NA	FALSE
ENSG00000178538	CA8	carbonic anhydrase 8	1023.11	-0.591198	0.396352	-1.4916	0.135804	0.867086	0.999973	0	unassigned	NA	NA	NA	NA	NA	NA	FALSE
ENSG00000178562	CD28	CD28 molecule	86.2324	-0.978773	0.975562	-1.00329	0.31572	0.500698	NA	0	unassigned	NA	NA	NA	NA	NA	NA	FALSE
ENSG00000178567	EPM2AIP1	EPM2A interacting protein 1	4129.56	0.253466	0.125416	2.021	0.0432793	1.36372	0.831492	0	unassigned	NA	NA	NA	NA	NA	NA	FALSE
ENSG00000178568	ERBB4	erb-b2 receptor tyrosine kinase 4	1586.16	0.454247	0.258071	1.76016	0.07838	1.10579	0.922298	0	unassigned	NA	NA	NA	NA	NA	NA	FALSE
ENSG00000178573	MAF	MAF bZIP transcription factor	4883.33	0.313748	0.241559	1.29885	0.193996	0.712207	0.999973	0	Pink	G	0.0849818	NA	NA	NA	0.0741796	FALSE
ENSG00000178585	CTNNBIP1	catenin beta interacting protein 1	10283.1	0.142211	0.286613	0.496177	0.61977	0.20777	0.999973	0	unassigned	NA	NA	NA	NA	NA	NA	FALSE
ENSG00000178605	GTPBP6	GTP binding protein 6 (putative)	2505.52	-0.190117	0.307126	-0.619017	0.535905	0.270912	0.999973	0	Brown	N	0.0505195	NA	NA	0.0801102	NA	FALSE
ENSG00000178607	ERN1	endoplasmic reticulum to nucleus signaling 1	1560.93	0.106988	0.159572	0.670468	0.50256	0.298812	0.999973	0	unassigned	NA	NA	NA	NA	NA	NA	FALSE
ENSG00000178623	GPR35	G protein-coupled receptor 35	101.484	-0.358582	0.604503	-0.593184	0.553058	0.257229	NA	0	unassigned	NA	NA	NA	NA	NA	NA	FALSE
ENSG00000178662	CSRNP3	cysteine and serine rich nuclear protein 3	289.059	-0.536258	0.395489	-1.35594	0.17512	0.756665	0.999973	0	unassigned	NA	NA	NA	NA	NA	NA	FALSE
ENSG00000178665	ZNF713	zinc finger protein 713	430.591	-0.00992091	0.275929	-0.0359546	0.971319	0.0126383	0.999973	0	unassigned	NA	NA	NA	NA	NA	NA	FALSE
ENSG00000178685	PARP10	poly(ADP-ribose) polymerase family member 10	5685.27	0.0263471	0.225061	0.117066	0.906807	0.0424849	0.999973	0	unassigned	NA	NA	NA	NA	NA	NA	FALSE
ENSG00000178691	SUZ12	SUZ12 polycomb repressive complex 2 subunit	2117.46	-0.0580426	0.118659	-0.489154	0.624733	0.204306	0.999973	0	unassigned	NA	NA	NA	NA	NA	NA	FALSE
ENSG00000178694	NSUN3	NOP2/Sun RNA methyltransferase 3	1844.47	0.10577	0.146084	0.724032	0.469046	0.328785	0.999973	0	unassigned	NA	NA	NA	NA	NA	NA	FALSE
ENSG00000178695	KCTD12	potassium channel tetramerization domain containing 12	3574.15	0.268605	0.231093	1.16232	0.245104	0.61065	0.999973	0	Pink	G	0.0993349	NA	NA	NA	0.0701327	FALSE
ENSG00000178700	DHFR2	dihydrofolate reductase 2	1458.66	-0.164855	0.236124	-0.69817	0.485071	0.314195	0.999973	0	unassigned	NA	NA	NA	NA	NA	NA	FALSE
ENSG00000178718	RPP25	ribonuclease P and MRP subunit p25	1666.15	0.179893	0.37935	0.474213	0.635348	0.196989	0.999973	0	unassigned	NA	NA	NA	NA	NA	NA	FALSE
ENSG00000178719	GRINA	glutamate ionotropic receptor NMDA type subunit associated protein 1	1122.13	-0.0840508	0.188591	-0.445677	0.655831	0.183208	0.999973	0	unassigned	NA	NA	NA	NA	NA	NA	FALSE
ENSG00000178726	THBD	thrombomodulin	6066.57	-0.246688	0.312008	-0.790645	0.429151	0.36739	0.999973	0	unassigned	NA	NA	NA	NA	NA	NA	FALSE
ENSG00000178732	GP5	glycoprotein V platelet	40.237	-0.6243	0.90822	-0.687388	0.491838	0.308178	NA	0	unassigned	NA	NA	NA	NA	NA	NA	FALSE
ENSG00000178741	COX5A	cytochrome c oxidase subunit 5A	18897	0.0149293	0.150807	0.0989957	0.921142	0.0356736	0.999973	0	unassigned	NA	NA	NA	NA	NA	NA	FALSE
ENSG00000178752	ERFE	erythroferrone	170.67	-0.922741	0.882709	-1.04535	0.29586	0.528913	0.999973	0	unassigned	NA	NA	NA	NA	NA	NA	FALSE
ENSG00000178761	FAM219B	family with sequence similarity 219 member B	3731.54	0.0996742	0.367913	0.270918	0.786454	0.104327	0.999973	0	unassigned	NA	NA	NA	NA	NA	NA	FALSE
ENSG00000178764	ZHX2	zinc fingers and homeoboxes 2	2823.86	-0.145373	0.186546	-0.779291	0.435809	0.360704	0.999973	0	unassigned	NA	NA	NA	NA	NA	NA	FALSE
ENSG00000178772	CPN2	carboxypeptidase N subunit 2	870.82	-0.389509	0.645089	-0.603807	0.545972	0.26283	0.999973	0	unassigned	NA	NA	NA	NA	NA	NA	FALSE
ENSG00000178773	CPNE7	copine 7	61.8258	0.565339	1.53497	0.368306	0.712645	0.147127	NA	0	unassigned	NA	NA	NA	NA	NA	NA	FALSE
ENSG00000178789	CD300LB	CD300 molecule like family member b	115.468	-0.0974408	0.797404	-0.122197	0.902743	0.044436	NA	0	unassigned	NA	NA	NA	NA	NA	NA	FALSE
ENSG00000178796	RIIAD1	regulatory subunit of type II PKA R-subunit domain containing 1	266.908	-0.410268	0.334776	-1.2255	0.220387	0.656814	0.999973	0	unassigned	NA	NA	NA	NA	NA	NA	FALSE
ENSG00000178802	MPI	mannose phosphate isomerase	4566.67	-0.0650486	0.150236	-0.432977	0.665032	0.177158	0.999973	0	unassigned	NA	NA	NA	NA	NA	NA	FALSE
ENSG00000178809	TRIM73	tripartite motif containing 73	21.5092	1.25392	0.550648	2.27717	0.022776	1.64252	NA	0	unassigned	NA	NA	NA	NA	NA	NA	FALSE
ENSG00000178814	OPLAH	5-oxoprolinase, ATP-hydrolysing	2608.87	0.213455	0.24131	0.884567	0.37639	0.424362	0.999973	0	unassigned	NA	NA	NA	NA	NA	NA	FALSE
ENSG00000178821	TMEM52	transmembrane protein 52	167.646	0.20033	0.446115	0.449055	0.653392	0.184826	0.999973	0	unassigned	NA	NA	NA	NA	NA	NA	FALSE
ENSG00000178826	TMEM139	transmembrane protein 139	3029.92	0.150708	0.212797	0.708223	0.478807	0.31984	0.999973	0	unassigned	NA	NA	NA	NA	NA	NA	FALSE
ENSG00000178828	RNF186	ring finger protein 186	1880.04	-0.0446031	0.430301	-0.103655	0.917443	0.037421	0.999973	0	unassigned	NA	NA	NA	NA	NA	NA	FALSE
ENSG00000178852	EFCAB13	EF-hand calcium binding domain 13	502.603	-0.0388526	0.2154	-0.180374	0.856859	0.0670908	0.999973	0	unassigned	NA	NA	NA	NA	NA	NA	FALSE
ENSG00000178860	MSC	musculin	1255.65	-0.371855	0.256276	-1.451	0.146781	0.83333	0.999973	0	unassigned	NA	NA	NA	NA	NA	NA	FALSE
ENSG00000178878	APOLD1	apolipoprotein L domain containing 1	4010.54	-0.705479	0.528215	-1.33559	0.181683	0.740686	0.999973	0	unassigned	NA	NA	NA	NA	NA	NA	FALSE
ENSG00000178882	RFLNA	refilin A	99.3442	-0.136819	0.574828	-0.238017	0.811868	0.0905144	NA	0	unassigned	NA	NA	NA	NA	NA	NA	FALSE
ENSG00000178896	EXOSC4	exosome component 4	5023.91	0.00276991	0.142285	0.0194673	0.984468	0.00679826	0.999973	0	unassigned	NA	NA	NA	NA	NA	NA	FALSE
ENSG00000178904	DPY19L3	dpy-19 like C-mannosyltransferase 3	1578.5	-0.0270363	0.318355	-0.0849248	0.932321	0.0304345	0.999973	0	unassigned	NA	NA	NA	NA	NA	NA	FALSE
ENSG00000178913	TAF7	TATA-box binding protein associated factor 7	26811	0.102837	0.085037	1.20932	0.22654	0.644854	0.999973	0	unassigned	NA	NA	NA	NA	NA	NA	FALSE
ENSG00000178917	ZNF852	zinc finger protein 852	233.919	0.110639	0.278087	0.397857	0.690736	0.160688	0.999973	0	unassigned	NA	NA	NA	NA	NA	NA	FALSE
ENSG00000178921	PFAS	phosphoribosylformylglycinamidine synthase	1877.33	-0.284666	0.304471	-0.934952	0.349813	0.456164	0.999973	0	unassigned	NA	NA	NA	NA	NA	NA	FALSE
ENSG00000178922	HYI	hydroxypyruvate isomerase (putative)	1518.15	0.0652611	0.221706	0.294359	0.768484	0.114365	0.999973	0	unassigned	NA	NA	NA	NA	NA	NA	FALSE
ENSG00000178927	CYBC1	cytochrome b-245 chaperone 1	5490.4	-0.193181	0.145057	-1.33176	0.18294	0.737692	0.999973	0	unassigned	NA	NA	NA	NA	NA	NA	FALSE
ENSG00000178934	LGALS7B	galectin 7B	19.4484	-1.01188	0.877009	-1.15379	0.248586	0.604523	NA	0	unassigned	NA	NA	NA	NA	NA	NA	FALSE
ENSG00000178935	ZNF552	zinc finger protein 552	853.827	-0.201086	0.188416	-1.06724	0.285861	0.543845	0.999973	0	unassigned	NA	NA	NA	NA	NA	NA	FALSE
ENSG00000178947	SMIM10L2A	small integral membrane protein 10 like 2A	391.778	-0.224285	0.371353	-0.603966	0.545867	0.262914	0.999973	0	unassigned	NA	NA	NA	NA	NA	NA	FALSE
ENSG00000178950	GAK	cyclin G associated kinase	7917.98	-0.0519424	0.176098	-0.294963	0.768023	0.114626	0.999973	0	unassigned	NA	NA	NA	NA	NA	NA	FALSE
ENSG00000178951	ZBTB7A	zinc finger and BTB domain containing 7A	1783.24	-0.0889267	0.343155	-0.259144	0.795524	0.0993467	0.999973	0	unassigned	NA	NA	NA	NA	NA	NA	FALSE
ENSG00000178952	TUFM	Tu translation elongation factor, mitochondrial	34072.3	-0.0123234	0.0856207	-0.14393	0.885556	0.052784	0.999973	0	unassigned	NA	NA	NA	NA	NA	NA	FALSE
ENSG00000178966	RMI1	RecQ mediated genome instability 1	1591.67	0.0455562	0.192963	0.236088	0.813365	0.0897147	0.999973	0	unassigned	NA	NA	NA	NA	NA	NA	FALSE
ENSG00000178971	CTC1	CST telomere replication complex component 1	1912.29	0.0364921	0.217035	0.168139	0.866474	0.0622446	0.999973	0	unassigned	NA	NA	NA	NA	NA	NA	FALSE
ENSG00000178974	FBXO34	F-box protein 34	5911.29	-0.00188324	0.251067	-0.00750096	0.994015	0.00260699	0.999973	0	unassigned	NA	NA	NA	NA	NA	NA	FALSE
ENSG00000178980	SELENOW	selenoprotein W	24993.9	-0.314378	0.166204	-1.89152	0.0585553	1.23243	0.887024	0	Pink	G	0.0722298	NA	NA	NA	0.03859	FALSE
ENSG00000178982	EIF3K	eukaryotic translation initiation factor 3 subunit K	14394.6	0.0164888	0.156375	0.105444	0.916023	0.0380934	0.999973	0	unassigned	NA	NA	NA	NA	NA	NA	FALSE
ENSG00000178988	MRFAP1L1	Morf4 family associated protein 1 like 1	18434.1	0.115811	0.100837	1.1485	0.250762	0.600739	0.999973	0	unassigned	NA	NA	NA	NA	NA	NA	FALSE
ENSG00000178996	SNX18	sorting nexin 18	841.36	0.387741	0.340648	1.13825	0.255018	0.59343	0.999973	0	unassigned	NA	NA	NA	NA	NA	NA	FALSE
ENSG00000178999	AURKB	aurora kinase B	345.287	-0.932375	0.621394	-1.50046	0.133496	0.874532	0.999973	0	unassigned	NA	NA	NA	NA	NA	NA	FALSE
ENSG00000179010	MRFAP1	Morf4 family associated protein 1	34894.2	0.476804	0.28571	1.66884	0.0951496	1.02159	0.939599	0	unassigned	NA	NA	NA	NA	NA	NA	FALSE
ENSG00000179021	C3orf38	chromosome 3 open reading frame 38	5666.98	0.110997	0.120674	0.919814	0.35767	0.446518	0.999973	0	unassigned	NA	NA	NA	NA	NA	NA	FALSE
ENSG00000179023	KLHDC7A	kelch domain containing 7A	2222.13	0.106175	0.271606	0.390918	0.695858	0.157479	0.999973	0	unassigned	NA	NA	NA	NA	NA	NA	FALSE
ENSG00000179029	TMEM107	transmembrane protein 107	3814.85	0.0397379	0.144549	0.27491	0.783386	0.106024	0.999973	0	unassigned	NA	NA	NA	NA	NA	NA	FALSE
ENSG00000179041	RRS1	ribosome biogenesis regulator 1 homolog	737.961	-0.0130558	0.170836	-0.0764228	0.939083	0.0272962	0.999973	0	unassigned	NA	NA	NA	NA	NA	NA	FALSE
ENSG00000179044	EXOC3L1	exocyst complex component 3 like 1	3583.48	-0.427846	0.264803	-1.61571	0.106156	0.974055	0.955523	0	Pink	F	0.0966329	NA	NA	NA	0.0764609	FALSE
ENSG00000179051	RCC2	regulator of chromosome condensation 2	1825.86	-0.337534	0.258902	-1.30371	0.192331	0.715951	0.999973	0	unassigned	NA	NA	NA	NA	NA	NA	FALSE
ENSG00000179057	IGSF22	immunoglobulin superfamily member 22	224.666	0.0621216	0.250239	0.248249	0.803942	0.0947753	0.999973	0	unassigned	NA	NA	NA	NA	NA	NA	FALSE
ENSG00000179058	C9orf50	chromosome 9 open reading frame 50	26.3293	1.01028	0.897797	1.12529	0.260468	0.584245	NA	0	unassigned	NA	NA	NA	NA	NA	NA	FALSE
ENSG00000179059	ZFP42	ZFP42 zinc finger protein	245.597	0.413106	0.894678	0.461737	0.64427	0.190932	0.999973	0	unassigned	NA	NA	NA	NA	NA	NA	FALSE
ENSG00000179071	CCDC89	coiled-coil domain containing 89	1370.5	0.0293325	0.195358	0.150147	0.880648	0.0551975	0.999973	0	unassigned	NA	NA	NA	NA	NA	NA	FALSE
ENSG00000179085	DPM3	dolichyl-phosphate mannosyltransferase subunit 3, regulatory	3819.5	-0.0210204	0.236549	-0.0888628	0.929191	0.031895	0.999973	0	Pink	G	0.0729251	NA	NA	NA	0.0617948	FALSE
ENSG00000179091	CYC1	cytochrome c1	22797	-0.0233716	0.159401	-0.146622	0.883431	0.0538276	0.999973	0	unassigned	NA	NA	NA	NA	NA	NA	FALSE
ENSG00000179094	PER1	period circadian regulator 1	3155.42	-0.135894	0.289497	-0.469415	0.638773	0.194654	0.999973	0	unassigned	NA	NA	NA	NA	NA	NA	FALSE
ENSG00000179104	TMTC2	transmembrane O-mannosyltransferase targeting cadherins 2	88.2282	-0.594756	0.654129	-0.909233	0.363227	0.439822	NA	0	unassigned	NA	NA	NA	NA	NA	NA	FALSE
ENSG00000179115	FARSA	phenylalanyl-tRNA synthetase subunit alpha	6580.45	-0.00429577	0.0881988	-0.0487056	0.961154	0.017207	0.999973	0	unassigned	NA	NA	NA	NA	NA	NA	FALSE
ENSG00000179119	SPTY2D1	SPT2 chromatin protein domain containing 1	2382.87	0.0613071	0.141225	0.43411	0.664209	0.177695	0.999973	0	unassigned	NA	NA	NA	NA	NA	NA	FALSE
ENSG00000179133	C10orf67	chromosome 10 open reading frame 67	230.853	0.0176792	0.322093	0.0548887	0.956227	0.0194389	0.999973	0	unassigned	NA	NA	NA	NA	NA	NA	FALSE
ENSG00000179134	SAMD4B	sterile alpha motif domain containing 4B	2238.29	-0.226456	0.231447	-0.978434	0.32786	0.484312	0.999973	0	unassigned	NA	NA	NA	NA	NA	NA	FALSE
ENSG00000179144	GIMAP7	GTPase, IMAP family member 7	36827.9	0.212541	0.166263	1.27834	0.201128	0.696528	0.999973	0	unassigned	NA	NA	NA	NA	NA	NA	FALSE
ENSG00000179151	EDC3	enhancer of mRNA decapping 3	2987.98	0.0151318	0.135442	0.111722	0.911044	0.0404605	0.999973	0	unassigned	NA	NA	NA	NA	NA	NA	FALSE
ENSG00000179152	TCAIM	T cell activation inhibitor, mitochondrial	7580.03	0.181531	0.159363	1.1391	0.25466	0.59404	0.999973	0	unassigned	NA	NA	NA	NA	NA	NA	FALSE
ENSG00000179163	FUCA1	alpha-L-fucosidase 1	15981.2	0.0624961	0.119593	0.522573	0.601271	0.22093	0.999973	0	unassigned	NA	NA	NA	NA	NA	NA	FALSE
ENSG00000179168	GGN	gametogenetin	29.2741	-1.7276	1.05337	-1.64007	0.100991	0.995718	NA	0	unassigned	NA	NA	NA	NA	NA	NA	FALSE
ENSG00000179178	TMEM125	transmembrane protein 125	2277.94	-0.230908	0.285687	-0.808254	0.418944	0.377844	0.999973	0	unassigned	NA	NA	NA	NA	NA	NA	FALSE
ENSG00000179195	ZNF664	zinc finger protein 664	2185.61	0.383217	0.246158	1.55679	0.119519	0.922562	0.980377	0	unassigned	NA	NA	NA	NA	NA	NA	FALSE
ENSG00000179218	CALR	calreticulin	31297.8	-0.12574	0.123406	-1.01891	0.308245	0.511104	0.999973	0	unassigned	NA	NA	NA	NA	NA	NA	FALSE
ENSG00000179222	MAGED1	MAGE family member D1	25108.7	-0.0510596	0.14722	-0.346824	0.728723	0.137437	0.999973	0	unassigned	NA	NA	NA	NA	NA	NA	FALSE
ENSG00000179240	GVQW3	GVQW motif containing 3	187.649	-0.0238221	0.363901	-0.0654632	0.947805	0.0232809	0.999973	0	unassigned	NA	NA	NA	NA	NA	NA	FALSE
ENSG00000179241	LDLRAD3	low density lipoprotein receptor class A domain containing 3	994.752	-0.695845	0.337341	-2.06273	0.039138	1.4074	0.803035	0	unassigned	NA	NA	NA	NA	NA	NA	FALSE
ENSG00000179242	CDH4	cadherin 4	64.634	-0.0467511	0.757358	-0.0617292	0.950779	0.0219206	NA	0	unassigned	NA	NA	NA	NA	NA	NA	FALSE
ENSG00000179256	SMCO3	single-pass membrane protein with coiled-coil domains 3	6508.76	0.440315	0.270909	1.62533	0.104093	0.982577	0.95279	0	unassigned	NA	NA	NA	NA	NA	NA	FALSE
ENSG00000179262	RAD23A	RAD23 homolog A, nucleotide excision repair protein	12668.3	0.0330008	0.116964	0.282146	0.777832	0.109114	0.999973	0	unassigned	NA	NA	NA	NA	NA	NA	FALSE
ENSG00000179270	PCARE	photoreceptor cilium actin regulator	3572.77	0.257879	0.378891	0.680615	0.496115	0.304418	0.999973	0	unassigned	NA	NA	NA	NA	NA	NA	FALSE
ENSG00000179271	GADD45GIP1	GADD45G interacting protein 1	12997.3	-0.122556	0.167839	-0.7302	0.465268	0.332297	0.999973	0	unassigned	NA	NA	NA	NA	NA	NA	FALSE
ENSG00000179295	PTPN11	protein tyrosine phosphatase non-receptor type 11	17806.4	0.0499457	0.132846	0.375966	0.706942	0.150616	0.999973	0	unassigned	NA	NA	NA	NA	NA	NA	FALSE
ENSG00000179299	NSUN7	NOP2/Sun RNA methyltransferase family member 7	622.189	-0.0342009	0.215256	-0.158885	0.87376	0.058608	0.999973	0	unassigned	NA	NA	NA	NA	NA	NA	FALSE
ENSG00000179304	FAM156B	family with sequence similarity 156 member B	977.067	0.0861242	0.236982	0.36342	0.716291	0.144911	0.999973	0	unassigned	NA	NA	NA	NA	NA	NA	FALSE
ENSG00000179314	WSCD1	WSC domain containing 1	271.307	-0.0960571	0.419438	-0.229014	0.818858	0.0867913	0.999973	0	unassigned	NA	NA	NA	NA	NA	NA	FALSE
ENSG00000179335	CLK3	CDC like kinase 3	6920.13	0.0800591	0.0721272	1.10997	0.267011	0.573471	0.999973	0	unassigned	NA	NA	NA	NA	NA	NA	FALSE
ENSG00000179344	HLA-DQB1	major histocompatibility complex, class II, DQ beta 1	8258.74	0.786796	0.356685	2.20586	0.0273939	1.56235	0.760235	0	unassigned	NA	NA	NA	NA	NA	NA	FALSE
ENSG00000179348	GATA2	GATA binding protein 2	2546.74	-0.0935324	0.216977	-0.43107	0.666418	0.176254	0.999973	0	Green	C	0.105855	NA	0.244103	NA	NA	FALSE
ENSG00000179361	ARID3B	AT-rich interaction domain 3B	926.865	0.0644932	0.183275	0.351892	0.724919	0.139711	0.999973	0	unassigned	NA	NA	NA	NA	NA	NA	FALSE
ENSG00000179364	PACS2	phosphofurin acidic cluster sorting protein 2	2256.41	-0.0430569	0.152545	-0.282257	0.777746	0.109162	0.999973	0	unassigned	NA	NA	NA	NA	NA	NA	FALSE
ENSG00000179387	ELMOD2	ELMO domain containing 2	5439.77	0.134167	0.170499	0.786907	0.431336	0.365184	0.999973	0	unassigned	NA	NA	NA	NA	NA	NA	FALSE
ENSG00000179388	EGR3	early growth response 3	241.963	-0.705594	0.670518	-1.05231	0.292656	0.533642	0.999973	0	unassigned	NA	NA	NA	NA	NA	NA	FALSE
ENSG00000179397	CATSPERE	catsper channel auxiliary subunit epsilon	234.074	0.00922273	0.59109	0.0156029	0.987551	0.00544039	0.999973	0	unassigned	NA	NA	NA	NA	NA	NA	FALSE
ENSG00000179399	GPC5	glypican 5	345.765	-0.0743456	0.362771	-0.204938	0.83762	0.0769528	0.999973	0	unassigned	NA	NA	NA	NA	NA	NA	FALSE
ENSG00000179403	VWA1	von Willebrand factor A domain containing 1	5553.42	-0.459742	0.518954	-0.8859	0.375671	0.425192	0.999973	0	unassigned	NA	NA	NA	NA	NA	NA	FALSE
ENSG00000179409	GEMIN4	gem nuclear organelle associated protein 4	2380.05	-0.0116397	0.173076	-0.0672516	0.946381	0.0239338	0.999973	0	unassigned	NA	NA	NA	NA	NA	NA	FALSE
ENSG00000179431	FJX1	four-jointed box kinase 1	230.348	-0.551912	0.395351	-1.39601	0.162713	0.788579	0.999973	0	unassigned	NA	NA	NA	NA	NA	NA	FALSE
ENSG00000179454	KLHL28	kelch like family member 28	3786.87	0.109111	0.157523	0.692668	0.488518	0.311119	0.999973	0	unassigned	NA	NA	NA	NA	NA	NA	FALSE
ENSG00000179455	MKRN3	makorin ring finger protein 3	46.0595	0.0262818	1.34548	0.0195335	0.984416	0.00682155	NA	0	unassigned	NA	NA	NA	NA	NA	NA	FALSE
ENSG00000179456	ZBTB18	zinc finger and BTB domain containing 18	341.87	0.299329	0.331931	0.901779	0.367174	0.435128	0.999973	0	unassigned	NA	NA	NA	NA	NA	NA	FALSE
ENSG00000179476	C14orf28	chromosome 14 open reading frame 28	1183.7	0.122857	0.187277	0.656017	0.511813	0.290888	0.999973	0	unassigned	NA	NA	NA	NA	NA	NA	FALSE
ENSG00000179526	SHARPIN	SHANK associated RH domain interactor	7212.82	-0.225713	0.173002	-1.30468	0.192002	0.716695	0.999973	0	unassigned	NA	NA	NA	NA	NA	NA	FALSE
ENSG00000179528	LBX2	ladybird homeobox 2	49.8434	0.0704887	0.631411	0.111637	0.911111	0.0404285	NA	0	unassigned	NA	NA	NA	NA	NA	NA	FALSE
ENSG00000179532	DNHD1	dynein heavy chain domain 1	204.164	0.2555	0.491937	0.519375	0.603499	0.219323	0.999973	0	unassigned	NA	NA	NA	NA	NA	NA	FALSE
ENSG00000179542	SLITRK4	SLIT and NTRK like family member 4	1732.39	-0.744144	0.39542	-1.88191	0.0598484	1.22295	0.887989	0	unassigned	NA	NA	NA	NA	NA	NA	FALSE
ENSG00000179562	GCC1	GRIP and coiled-coil domain containing 1	4434.37	0.0669465	0.196583	0.340551	0.733442	0.134635	0.999973	0	unassigned	NA	NA	NA	NA	NA	NA	FALSE
ENSG00000179564	LSMEM2	leucine rich single-pass membrane protein 2	38.9444	0.254497	1.2264	0.207515	0.835607	0.0779977	NA	0	unassigned	NA	NA	NA	NA	NA	NA	FALSE
ENSG00000179583	CIITA	class II major histocompatibility complex transactivator	2430.85	-0.219823	0.289034	-0.760544	0.44693	0.349761	0.999973	0	unassigned	NA	NA	NA	NA	NA	NA	FALSE
ENSG00000179588	ZFPM1	zinc finger protein, FOG family member 1	40.6	0.18399	0.545928	0.337023	0.736099	0.133064	NA	0	unassigned	NA	NA	NA	NA	NA	NA	FALSE
ENSG00000179598	PLD6	phospholipase D family member 6	693.21	0.661302	0.357605	1.84925	0.0644217	1.19097	0.898153	0	unassigned	NA	NA	NA	NA	NA	NA	FALSE
ENSG00000179603	GRM8	glutamate metabotropic receptor 8	202.124	-0.439757	0.734401	-0.598797	0.549309	0.260184	0.999973	0	unassigned	NA	NA	NA	NA	NA	NA	FALSE
ENSG00000179604	CDC42EP4	CDC42 effector protein 4	10010.3	-0.196931	0.152651	-1.29008	0.197024	0.70548	0.999973	0	unassigned	NA	NA	NA	NA	NA	NA	FALSE
ENSG00000179627	ZBTB42	zinc finger and BTB domain containing 42	629.457	-0.0355078	0.209033	-0.169866	0.865115	0.0629261	0.999973	0	unassigned	NA	NA	NA	NA	NA	NA	FALSE
ENSG00000179630	LACC1	laccase domain containing 1	1714.14	0.0130127	0.1796	0.0724536	0.942241	0.025838	0.999973	0	unassigned	NA	NA	NA	NA	NA	NA	FALSE
ENSG00000179632	MAF1	MAF1 homolog, negative regulator of RNA polymerase III	17668.2	-0.139593	0.217702	-0.64121	0.521386	0.28284	0.999973	0	unassigned	NA	NA	NA	NA	NA	NA	FALSE
ENSG00000179636	TPPP2	tubulin polymerization promoting protein family member 2	554.924	-0.121412	0.420564	-0.288688	0.77282	0.111921	0.999973	0	unassigned	NA	NA	NA	NA	NA	NA	FALSE
ENSG00000179639	FCER1A	Fc fragment of IgE receptor Ia	403.211	-0.607364	0.405418	-1.49812	0.134103	0.872563	0.999973	0	unassigned	NA	NA	NA	NA	NA	NA	FALSE
ENSG00000179715	PCED1B	PC-esterase domain containing 1B	1493.16	0.290964	0.23523	1.23693	0.216112	0.66532	0.999973	0	unassigned	NA	NA	NA	NA	NA	NA	FALSE
ENSG00000179750	APOBEC3B	apolipoprotein B mRNA editing enzyme catalytic subunit 3B	696.723	-0.580181	0.527328	-1.10023	0.271234	0.566657	0.999973	0	unassigned	NA	NA	NA	NA	NA	NA	FALSE
ENSG00000179761	PIPOX	pipecolic acid and sarcosine oxidase	6508.12	0.167402	0.412731	0.405595	0.68504	0.164284	0.999973	0	unassigned	NA	NA	NA	NA	NA	NA	FALSE
ENSG00000179772	FOXS1	forkhead box S1	631.792	-0.971957	0.288576	-3.36811	0.000756857	3.12099	0.193907	0	unassigned	NA	NA	NA	NA	NA	NA	FALSE
ENSG00000179774	ATOH7	atonal bHLH transcription factor 7	37.5136	0.90877	0.946591	0.960045	0.337033	0.472328	NA	0	unassigned	NA	NA	NA	NA	NA	NA	FALSE
ENSG00000179776	CDH5	cadherin 5	32740.1	-0.286239	0.349691	-0.818549	0.413044	0.384004	0.999973	0	unassigned	NA	NA	NA	NA	NA	NA	FALSE
ENSG00000179820	MYADM	myeloid associated differentiation marker	17696.1	0.154554	0.192199	0.804133	0.42132	0.375388	0.999973	0	unassigned	NA	NA	NA	NA	NA	NA	FALSE
ENSG00000179832	MROH1	maestro heat like repeat family member 1	3874.44	0.0944389	0.20086	0.470173	0.638231	0.195022	0.999973	0	unassigned	NA	NA	NA	NA	NA	NA	FALSE
ENSG00000179833	SERTAD2	SERTA domain containing 2	2972.24	0.264447	0.146298	1.80759	0.0706703	1.15076	0.902516	0	unassigned	NA	NA	NA	NA	NA	NA	FALSE
ENSG00000179841	AKAP5	A-kinase anchoring protein 5	499.382	-0.210649	0.407791	-0.516562	0.605462	0.217913	0.999973	0	unassigned	NA	NA	NA	NA	NA	NA	FALSE
ENSG00000179855	GIPC3	GIPC PDZ domain containing family member 3	582.231	-0.411455	0.367109	-1.1208	0.262375	0.581078	0.999973	0	unassigned	NA	NA	NA	NA	NA	NA	FALSE
ENSG00000179859	RNF227	ring finger protein 227	1783.57	0.243672	0.198917	1.225	0.220576	0.656441	0.999973	0	unassigned	NA	NA	NA	NA	NA	NA	FALSE
ENSG00000179862	CITED4	Cbp/p300 interacting transactivator with Glu/Asp rich carboxy-terminal domain 4	993.575	-0.437348	0.619653	-0.705795	0.480316	0.318473	0.999973	0	Brown	N	0.0284866	NA	NA	0.0680603	NA	FALSE
ENSG00000179886	TIGD5	tigger transposable element derived 5	517.087	0.0793767	0.26492	0.299625	0.764464	0.116643	0.999973	0	Pink	G	0.0835393	NA	NA	NA	0.0535489	TRUE
ENSG00000179889	PDXDC1	pyridoxal dependent decarboxylase domain containing 1	12050.8	-0.0953489	0.230872	-0.412995	0.67961	0.16774	0.999973	0	Pink	F	0.027652	NA	NA	NA	0.02233	FALSE
ENSG00000179902	C1orf194	chromosome 1 open reading frame 194	114.266	0.309356	0.609225	0.507786	0.611604	0.21353	NA	0	unassigned	NA	NA	NA	NA	NA	NA	FALSE
ENSG00000179909	ZNF154	zinc finger protein 154	694.742	0.161007	0.224618	0.716804	0.473495	0.324684	0.999973	0	unassigned	NA	NA	NA	NA	NA	NA	FALSE
ENSG00000179912	R3HDM2	R3H domain containing 2	2763.14	0.0388789	0.142473	0.272886	0.784941	0.105163	0.999973	0	unassigned	NA	NA	NA	NA	NA	NA	FALSE
ENSG00000179913	B3GNT3	UDP-GlcNAc:betaGal beta-1,3-N-acetylglucosaminyltransferase 3	56.5962	-2.33104	1.4458	-1.61228	0.106901	0.971017	NA	0	unassigned	NA	NA	NA	NA	NA	NA	FALSE
ENSG00000179914	ITLN1	intelectin 1	287.3	0.277946	0.603997	0.460179	0.645388	0.190179	0.999973	0	unassigned	NA	NA	NA	NA	NA	NA	FALSE
ENSG00000179915	NRXN1	neurexin 1	67.1988	0.690403	0.984618	0.701189	0.483185	0.315886	NA	0	unassigned	NA	NA	NA	NA	NA	NA	FALSE
ENSG00000179918	SEPHS2	selenophosphate synthetase 2	16953	-0.0819519	0.129325	-0.633688	0.526285	0.278779	0.999973	0	unassigned	NA	NA	NA	NA	NA	NA	FALSE
ENSG00000179921	GPBAR1	G protein-coupled bile acid receptor 1	854.301	-0.455088	0.320152	-1.42147	0.155179	0.809167	0.999973	0	unassigned	NA	NA	NA	NA	NA	NA	FALSE
ENSG00000179922	ZNF784	zinc finger protein 784	302.819	-0.248608	0.243421	-1.02131	0.307109	0.512707	0.999973	0	unassigned	NA	NA	NA	NA	NA	NA	FALSE
ENSG00000179933	C14orf119	chromosome 14 open reading frame 119	16871.4	0.0186255	0.0984864	0.189117	0.850001	0.0705805	0.999973	0	Pink	G	0.144162	NA	NA	NA	0.132407	FALSE
ENSG00000179941	BBS10	Bardet-Biedl syndrome 10	4060.82	0.220884	0.20376	1.08404	0.278347	0.555414	0.999973	0	unassigned	NA	NA	NA	NA	NA	NA	FALSE
ENSG00000179943	FIZ1	FLT3 interacting zinc finger 1	589.321	-0.231331	0.357964	-0.646242	0.518123	0.285568	0.999973	0	Brown	N	0.043839	NA	NA	0.0972932	NA	FALSE
ENSG00000179950	PUF60	poly(U) binding splicing factor 60	22171.6	-0.0581261	0.109125	-0.532656	0.594271	0.226015	0.999973	0	unassigned	NA	NA	NA	NA	NA	NA	FALSE
ENSG00000179954	SSC5D	scavenger receptor cysteine rich family member with 5 domains	326.71	-0.00344153	0.343741	-0.010012	0.992012	0.0034832	0.999973	0	unassigned	NA	NA	NA	NA	NA	NA	FALSE
ENSG00000179958	DCTPP1	dCTP pyrophosphatase 1	6587.86	-0.0128571	0.188919	-0.068056	0.945741	0.0242278	0.999973	0	unassigned	NA	NA	NA	NA	NA	NA	FALSE
ENSG00000179965	ZNF771	zinc finger protein 771	591.302	-0.200621	0.35952	-0.558026	0.576827	0.238955	0.999973	0	Purple	I	0.0178336	0.0456141	NA	NA	NA	FALSE
ENSG00000179981	TSHZ1	teashirt zinc finger homeobox 1	3768.34	0.13025	0.243685	0.534502	0.592994	0.226949	0.999973	0	unassigned	NA	NA	NA	NA	NA	NA	FALSE
ENSG00000179988	PSTK	phosphoseryl-tRNA kinase	705.259	0.0264467	0.18777	0.140846	0.887991	0.0515913	0.999973	0	unassigned	NA	NA	NA	NA	NA	NA	FALSE
ENSG00000180008	SOCS4	suppressor of cytokine signaling 4	2382.74	0.515835	0.227784	2.26458	0.0235383	1.62822	0.725817	0	unassigned	NA	NA	NA	NA	NA	NA	FALSE
ENSG00000180011	ZADH2	zinc binding alcohol dehydrogenase domain containing 2	8531.13	0.174842	0.147977	1.18155	0.237385	0.624547	0.999973	0	unassigned	NA	NA	NA	NA	NA	NA	FALSE
ENSG00000180035	ZNF48	zinc finger protein 48	789.695	-0.161707	0.205416	-0.787218	0.431154	0.365367	0.999973	0	unassigned	NA	NA	NA	NA	NA	NA	FALSE
ENSG00000180044	C3orf80	chromosome 3 open reading frame 80	37.6931	0.538902	1.06703	0.505049	0.613524	0.212168	NA	0	unassigned	NA	NA	NA	NA	NA	NA	FALSE
ENSG00000180061	TMEM150B	transmembrane protein 150B	23.6543	-1.80509	1.42443	-1.26723	0.205072	0.688093	NA	0	unassigned	NA	NA	NA	NA	NA	NA	FALSE
ENSG00000180071	ANKRD18A	ankyrin repeat domain 18A	68.473	-0.00585542	0.695255	-0.00842197	0.99328	0.00292817	NA	0	unassigned	NA	NA	NA	NA	NA	NA	FALSE
ENSG00000180089	TMEM86B	transmembrane protein 86B	42.4543	0.626608	0.58177	1.07707	0.281448	0.550602	NA	0	unassigned	NA	NA	NA	NA	NA	NA	FALSE
ENSG00000180096	SEPTIN1	septin 1	287.499	-0.0786465	0.30977	-0.253886	0.799583	0.0971363	0.999973	0	unassigned	NA	NA	NA	NA	NA	NA	FALSE
ENSG00000180098	TRNAU1AP	tRNA selenocysteine 1 associated protein 1	2975.53	0.076006	0.146112	0.520191	0.60293	0.219733	0.999973	0	unassigned	NA	NA	NA	NA	NA	NA	FALSE
ENSG00000180104	EXOC3	exocyst complex component 3	4837.31	0.167443	0.194334	0.861623	0.388895	0.410168	0.999973	0	unassigned	NA	NA	NA	NA	NA	NA	FALSE
ENSG00000180113	TDRD6	tudor domain containing 6	41.2674	-0.504575	1.18907	-0.424343	0.671316	0.173073	NA	0	unassigned	NA	NA	NA	NA	NA	NA	FALSE
ENSG00000180155	LYNX1	Ly6/neurotoxin 1	1956.77	0.219911	0.291067	0.755533	0.449929	0.346856	0.999973	0	unassigned	NA	NA	NA	NA	NA	NA	FALSE
ENSG00000180182	MED14	mediator complex subunit 14	2615.14	0.107576	0.155462	0.691975	0.488953	0.310733	0.999973	0	unassigned	NA	NA	NA	NA	NA	NA	FALSE
ENSG00000180185	FAHD1	fumarylacetoacetate hydrolase domain containing 1	9149.76	0.1078	0.167331	0.644235	0.519423	0.284479	0.999973	0	unassigned	NA	NA	NA	NA	NA	NA	FALSE
ENSG00000180190	TDRP	testis development related protein	4240.46	0.210593	0.235622	0.893775	0.371443	0.430108	0.999973	0	unassigned	NA	NA	NA	NA	NA	NA	FALSE
ENSG00000180198	RCC1	regulator of chromosome condensation 1	1092.74	-0.197779	0.258284	-0.765742	0.44383	0.352784	0.999973	0	unassigned	NA	NA	NA	NA	NA	NA	FALSE
ENSG00000180209	MYLPF	myosin light chain, phosphorylatable, fast skeletal muscle	947.706	1.51088	0.851175	1.77506	0.0758885	1.11982	0.913736	1	unassigned	NA	NA	NA	NA	NA	NA	FALSE
ENSG00000180228	PRKRA	protein activator of interferon induced protein kinase EIF2AK2	10919.8	0.09416	0.137139	0.686601	0.492334	0.30774	0.999973	0	unassigned	NA	NA	NA	NA	NA	NA	FALSE
ENSG00000180233	ZNRF2	zinc and ring finger 2	612.408	0.219936	0.316848	0.694136	0.487597	0.311939	0.999973	0	unassigned	NA	NA	NA	NA	NA	NA	FALSE
ENSG00000180245	RRH	retinal pigment epithelium-derived rhodopsin homolog	20.8026	1.95968	1.21758	1.60948	0.107511	0.968548	NA	0	unassigned	NA	NA	NA	NA	NA	NA	FALSE
ENSG00000180251	SLC9A4	solute carrier family 9 member A4	170.8	0.138473	0.869981	0.159168	0.873537	0.0587188	0.999973	0	unassigned	NA	NA	NA	NA	NA	NA	FALSE
ENSG00000180257	ZNF816	zinc finger protein 816	1663.61	0.17576	0.189447	0.927754	0.353535	0.451567	0.999973	0	unassigned	NA	NA	NA	NA	NA	NA	FALSE
ENSG00000180263	FGD6	FYVE, RhoGEF and PH domain containing 6	3340.26	-0.0670562	0.210879	-0.317984	0.750497	0.124651	0.999973	0	unassigned	NA	NA	NA	NA	NA	NA	FALSE
ENSG00000180287	PLD5	phospholipase D family member 5	87.664	0.187324	0.988899	0.189427	0.849758	0.0707045	NA	0	unassigned	NA	NA	NA	NA	NA	NA	FALSE
ENSG00000180304	OAZ2	ornithine decarboxylase antizyme 2	23844.3	-0.0468791	0.27413	-0.17101	0.864216	0.0633778	0.999973	0	unassigned	NA	NA	NA	NA	NA	NA	FALSE
ENSG00000180316	PNPLA1	patatin like phospholipase domain containing 1	220.189	0.747447	0.552194	1.35359	0.175866	0.754818	0.999973	0	unassigned	NA	NA	NA	NA	NA	NA	FALSE
ENSG00000180318	ALX1	ALX homeobox 1	32.8264	0.273794	1.49808	0.182763	0.854984	0.0680422	NA	0	unassigned	NA	NA	NA	NA	NA	NA	FALSE
ENSG00000180329	CCDC43	coiled-coil domain containing 43	5608.37	0.159239	0.0951516	1.67353	0.0942234	1.02584	0.939599	0	unassigned	NA	NA	NA	NA	NA	NA	FALSE
ENSG00000180332	KCTD4	potassium channel tetramerization domain containing 4	48.4847	-0.0653578	0.902373	-0.0724288	0.942261	0.0258289	NA	0	unassigned	NA	NA	NA	NA	NA	NA	FALSE
ENSG00000180336	MEIOC	meiosis specific with coiled-coil domain	31.9824	-0.229052	0.673329	-0.340179	0.733722	0.134469	NA	0	unassigned	NA	NA	NA	NA	NA	NA	FALSE
ENSG00000180340	FZD2	frizzled class receptor 2	2032.9	0.3421	0.364301	0.939058	0.347701	0.458794	0.999973	0	unassigned	NA	NA	NA	NA	NA	NA	FALSE
ENSG00000180346	TIGD2	tigger transposable element derived 2	890.684	0.0864421	0.156086	0.55381	0.579709	0.23679	0.999973	0	unassigned	NA	NA	NA	NA	NA	NA	FALSE
ENSG00000180353	HCLS1	hematopoietic cell-specific Lyn substrate 1	6040.32	-0.384689	0.192411	-1.9993	0.0455754	1.34127	0.839953	0	unassigned	NA	NA	NA	NA	NA	NA	FALSE
ENSG00000180354	MTURN	maturin, neural progenitor differentiation regulator homolog	910.65	0.261211	0.246252	1.06075	0.288804	0.539397	0.999973	0	unassigned	NA	NA	NA	NA	NA	NA	FALSE
ENSG00000180357	ZNF609	zinc finger protein 609	2199.32	0.0718251	0.19316	0.371843	0.71001	0.148736	0.999973	0	unassigned	NA	NA	NA	NA	NA	NA	FALSE
ENSG00000180370	PAK2	p21 (RAC1) activated kinase 2	7505.38	0.0364303	0.137779	0.264411	0.791463	0.101569	0.999973	0	unassigned	NA	NA	NA	NA	NA	NA	FALSE
ENSG00000180376	CCDC66	coiled-coil domain containing 66	1892.17	0.156968	0.156493	1.00304	0.315842	0.50053	0.999973	0	unassigned	NA	NA	NA	NA	NA	NA	FALSE
ENSG00000180398	MCFD2	multiple coagulation factor deficiency 2, ER cargo receptor complex subunit	17549.3	0.137687	0.15401	0.894018	0.371312	0.430261	0.999973	0	unassigned	NA	NA	NA	NA	NA	NA	FALSE
ENSG00000180423	HARBI1	harbinger transposase derived 1	856.282	-0.1275	0.287227	-0.443898	0.657116	0.182358	0.999973	0	unassigned	NA	NA	NA	NA	NA	NA	FALSE
ENSG00000180425	C11orf71	chromosome 11 open reading frame 71	4325.91	0.22006	0.148185	1.48503	0.137535	0.861586	0.999973	0	unassigned	NA	NA	NA	NA	NA	NA	FALSE
ENSG00000180432	CYP8B1	cytochrome P450 family 8 subfamily B member 1	475.09	0.469142	0.519324	0.903369	0.36633	0.436127	0.999973	0	unassigned	NA	NA	NA	NA	NA	NA	FALSE
ENSG00000180440	SERTM1	serine rich and transmembrane domain containing 1	53.5391	2.1899	1.4098	1.55334	0.120341	0.919587	NA	0	unassigned	NA	NA	NA	NA	NA	NA	FALSE
ENSG00000180447	GAS1	growth arrest specific 1	10442.3	0.30219	0.311997	0.968568	0.332761	0.477868	0.999973	0	unassigned	NA	NA	NA	NA	NA	NA	FALSE
ENSG00000180448	ARHGAP45	Rho GTPase activating protein 45	6060.36	-0.557118	0.261067	-2.13401	0.0328421	1.48357	0.771353	0	Pink	F	0.194114	NA	NA	NA	0.173108	FALSE
ENSG00000180479	ZNF571	zinc finger protein 571	1292.47	0.113937	0.179881	0.633402	0.526471	0.278625	0.999973	0	unassigned	NA	NA	NA	NA	NA	NA	FALSE
ENSG00000180481	GLIPR1L2	GLIPR1 like 2	1540.31	0.52407	0.384965	1.36134	0.173406	0.760937	0.999973	0	unassigned	NA	NA	NA	NA	NA	NA	FALSE
ENSG00000180488	MIGA1	mitoguardin 1	3486.25	0.265187	0.116522	2.27585	0.0228552	1.64102	0.713862	0	unassigned	NA	NA	NA	NA	NA	NA	FALSE
ENSG00000180509	KCNE1	potassium voltage-gated channel subfamily E regulatory subunit 1	912.619	0.326512	0.489821	0.666594	0.505031	0.296682	0.999973	0	unassigned	NA	NA	NA	NA	NA	NA	FALSE
ENSG00000180525	PRR26	DIP2C antisense RNA 1	108.663	-0.0414862	0.61432	-0.0675319	0.946158	0.0240362	NA	0	unassigned	NA	NA	NA	NA	NA	NA	FALSE
ENSG00000180530	NRIP1	nuclear receptor interacting protein 1	9283.18	-0.129744	0.164931	-0.78666	0.431481	0.365038	0.999973	0	unassigned	NA	NA	NA	NA	NA	NA	FALSE
ENSG00000180537	RNF182	ring finger protein 182	248.731	-0.190659	0.445123	-0.428328	0.668412	0.174956	0.999973	0	unassigned	NA	NA	NA	NA	NA	NA	FALSE
ENSG00000180543	TSPYL5	TSPY like 5	6826	0.133884	0.194472	0.688449	0.49117	0.308768	0.999973	0	unassigned	NA	NA	NA	NA	NA	NA	FALSE
ENSG00000180549	FUT7	fucosyltransferase 7	41.6792	-1.06014	0.846359	-1.25259	0.210356	0.677045	NA	0	unassigned	NA	NA	NA	NA	NA	NA	FALSE
ENSG00000180573	H2AC6	H2A clustered histone 6	13118.3	-0.104788	0.184916	-0.566678	0.570933	0.243415	0.999973	0	unassigned	NA	NA	NA	NA	NA	NA	FALSE
ENSG00000180574	EIF2S3B	eukaryotic translation initiation factor 2 subunit gamma B	21.4617	0.232195	0.61222	0.379267	0.70449	0.152125	NA	0	unassigned	NA	NA	NA	NA	NA	NA	FALSE
ENSG00000180592	SKIDA1	SKI/DACH domain containing 1	131.565	0.01338	0.484197	0.0276334	0.977955	0.00968135	NA	0	unassigned	NA	NA	NA	NA	NA	NA	FALSE
ENSG00000180596	H2BC4	H2B clustered histone 4	1750.11	0.00452408	0.257147	0.0175933	0.985963	0.00613926	0.999973	0	Pink	H	0.13432	NA	NA	NA	0.129906	FALSE
ENSG00000180611	MB21D2	Mab-21 domain containing 2	2566.63	0.0746238	0.164303	0.454184	0.649697	0.187289	0.999973	0	unassigned	NA	NA	NA	NA	NA	NA	FALSE
ENSG00000180616	SSTR2	somatostatin receptor 2	599.519	-0.255561	0.385904	-0.662238	0.507819	0.294291	0.999973	0	unassigned	NA	NA	NA	NA	NA	NA	FALSE
ENSG00000180626	ZNF594	zinc finger protein 594	939.406	-0.273128	0.247975	-1.10144	0.270707	0.5675	0.999973	0	unassigned	NA	NA	NA	NA	NA	NA	FALSE
ENSG00000180628	PCGF5	polycomb group ring finger 5	8800.22	0.0823942	0.122451	0.672875	0.501027	0.300139	0.999973	0	unassigned	NA	NA	NA	NA	NA	NA	FALSE
ENSG00000180638	SLC47A2	solute carrier family 47 member 2	4834.49	0.0393755	0.403897	0.0974887	0.922338	0.0351098	0.999973	0	unassigned	NA	NA	NA	NA	NA	NA	FALSE
ENSG00000180644	PRF1	perforin 1	1867.02	0.169264	0.332183	0.509551	0.610366	0.21441	0.999973	0	unassigned	NA	NA	NA	NA	NA	NA	FALSE
ENSG00000180658	OR2A4	olfactory receptor family 2 subfamily A member 4	57.8675	0.464516	0.527079	0.881303	0.378154	0.422331	NA	0	unassigned	NA	NA	NA	NA	NA	NA	FALSE
ENSG00000180660	MAB21L1	mab-21 like 1	318.858	0.399016	0.441086	0.904622	0.365666	0.436916	0.999973	0	Green	C	0.0646867	NA	0.418479	NA	NA	FALSE
ENSG00000180667	YOD1	YOD1 deubiquitinase	957.052	0.165661	0.225004	0.736255	0.461575	0.335758	0.999973	0	unassigned	NA	NA	NA	NA	NA	NA	FALSE
ENSG00000180694	TMEM64	transmembrane protein 64	3545.14	0.00585192	0.104584	0.0559545	0.955378	0.0198247	0.999973	0	unassigned	NA	NA	NA	NA	NA	NA	FALSE
ENSG00000180730	SHISA2	shisa family member 2	10842.3	-0.0409288	0.277939	-0.147258	0.882928	0.0540745	0.999973	0	unassigned	NA	NA	NA	NA	NA	NA	FALSE
ENSG00000180739	S1PR5	sphingosine-1-phosphate receptor 5	780.763	-0.419905	0.292651	-1.43483	0.151335	0.820059	0.999973	0	unassigned	NA	NA	NA	NA	NA	NA	FALSE
ENSG00000180745	CLRN3	clarin 3	840.629	-0.152342	0.426463	-0.357222	0.720925	0.14211	0.999973	0	unassigned	NA	NA	NA	NA	NA	NA	FALSE
ENSG00000180758	GPR157	G protein-coupled receptor 157	254.946	0.376557	0.472448	0.797033	0.425432	0.37117	0.999973	0	unassigned	NA	NA	NA	NA	NA	NA	FALSE
ENSG00000180767	CHST13	carbohydrate sulfotransferase 13	273.768	-0.110343	0.54738	-0.201583	0.840242	0.0755954	0.999973	0	unassigned	NA	NA	NA	NA	NA	NA	FALSE
ENSG00000180773	SLC36A4	solute carrier family 36 member 4	2913.4	0.316786	0.230333	1.37534	0.169025	0.772049	0.999973	0	unassigned	NA	NA	NA	NA	NA	NA	FALSE
ENSG00000180776	ZDHHC20	zinc finger DHHC-type palmitoyltransferase 20	1984.28	-0.10598	0.24536	-0.431936	0.665788	0.176664	0.999973	0	unassigned	NA	NA	NA	NA	NA	NA	FALSE
ENSG00000180777	ANKRD30B	ankyrin repeat domain 30B	122.108	2.00744	0.699294	2.87067	0.00409607	2.38763	NA	0	unassigned	NA	NA	NA	NA	NA	NA	FALSE
ENSG00000180785	OR51E1	olfactory receptor family 51 subfamily E member 1	14469.3	0.445595	1.10208	0.404323	0.685975	0.163692	0.999973	0	unassigned	NA	NA	NA	NA	NA	NA	FALSE
ENSG00000180787	ZFP3	ZFP3 zinc finger protein	1461.84	-0.000707	0.186293	-0.0037951	0.996972	0.00131706	0.999973	0	unassigned	NA	NA	NA	NA	NA	NA	FALSE
ENSG00000180801	ARSJ	arylsulfatase family member J	2051.58	0.258453	0.196365	1.31618	0.188113	0.725581	0.999973	0	unassigned	NA	NA	NA	NA	NA	NA	FALSE
ENSG00000180806	HOXC9	homeobox C9	1380.65	-0.285409	0.153995	-1.85336	0.0638302	1.19497	0.894561	0	unassigned	NA	NA	NA	NA	NA	NA	FALSE
ENSG00000180815	MAP3K15	mitogen-activated protein kinase kinase kinase 15	20.6483	-0.282585	1.06171	-0.266161	0.790115	0.102309	NA	0	unassigned	NA	NA	NA	NA	NA	NA	FALSE
ENSG00000180817	PPA1	inorganic pyrophosphatase 1	37338.4	0.0443873	0.176351	0.251699	0.801274	0.0962189	0.999973	0	unassigned	NA	NA	NA	NA	NA	NA	FALSE
ENSG00000180818	HOXC10	homeobox C10	2712.89	-0.119687	0.126517	-0.946018	0.34414	0.463265	0.999973	0	unassigned	NA	NA	NA	NA	NA	NA	FALSE
ENSG00000180822	PSMG4	proteasome assembly chaperone 4	2170.15	0.00812594	0.18172	0.0447167	0.964333	0.0157729	0.999973	0	unassigned	NA	NA	NA	NA	NA	NA	FALSE
ENSG00000180855	ZNF443	zinc finger protein 443	1402.47	-0.125875	0.319486	-0.393993	0.693587	0.158899	0.999973	0	unassigned	NA	NA	NA	NA	NA	NA	FALSE
ENSG00000180871	CXCR2	C-X-C motif chemokine receptor 2	1080.71	-0.528893	0.374646	-1.41171	0.158034	0.801248	0.999973	0	unassigned	NA	NA	NA	NA	NA	NA	FALSE
ENSG00000180879	SSR4	signal sequence receptor subunit 4	26884.5	-0.0207494	0.158426	-0.130972	0.895797	0.0477903	0.999973	0	Pink	G	0.102018	NA	NA	NA	0.0573739	FALSE
ENSG00000180881	CAPS2	calcyphosine 2	744.817	0.377601	0.233462	1.6174	0.105793	0.975545	0.955093	0	unassigned	NA	NA	NA	NA	NA	NA	FALSE
ENSG00000180884	ZNF792	zinc finger protein 792	1682.91	0.0473731	0.344815	0.137387	0.890725	0.0502565	0.999973	0	unassigned	NA	NA	NA	NA	NA	NA	FALSE
ENSG00000180891	CUEDC1	CUE domain containing 1	965.123	-0.261997	0.181624	-1.44252	0.149155	0.826363	0.999973	0	unassigned	NA	NA	NA	NA	NA	NA	FALSE
ENSG00000180900	SCRIB	scribble planar cell polarity protein	625.647	-0.152368	0.2185	-0.697336	0.485593	0.313728	0.999973	0	unassigned	NA	NA	NA	NA	NA	NA	FALSE
ENSG00000180901	KCTD2	potassium channel tetramerization domain containing 2	2269.95	-0.00361243	0.576644	-0.00626456	0.995002	0.00217621	0.999973	0	unassigned	NA	NA	NA	NA	NA	NA	FALSE
ENSG00000180902	D2HGDH	D-2-hydroxyglutarate dehydrogenase	1823.07	0.00092534	0.197092	0.00469498	0.996254	0.00162994	0.999973	0	unassigned	NA	NA	NA	NA	NA	NA	FALSE
ENSG00000180914	OXTR	oxytocin receptor	768.355	-0.683469	0.553014	-1.2359	0.216497	0.664548	0.999973	0	unassigned	NA	NA	NA	NA	NA	NA	FALSE
ENSG00000180917	CMTR2	cap methyltransferase 2	3758.96	0.154572	0.191685	0.806383	0.420022	0.376728	0.999973	0	unassigned	NA	NA	NA	NA	NA	NA	FALSE
ENSG00000180921	FAM83H	family with sequence similarity 83 member H	355.707	-0.034705	0.364004	-0.0953424	0.924043	0.0343079	0.999973	0	unassigned	NA	NA	NA	NA	NA	NA	FALSE
ENSG00000180929	GPR62	G protein-coupled receptor 62	84.628	0.123919	0.781862	0.158492	0.874069	0.0584544	NA	0	unassigned	NA	NA	NA	NA	NA	NA	FALSE
ENSG00000180938	ZNF572	zinc finger protein 572	495.659	-0.0836139	0.381403	-0.219227	0.826473	0.0827712	0.999973	0	unassigned	NA	NA	NA	NA	NA	NA	FALSE
ENSG00000180953	ST20	suppressor of tumorigenicity 20	611.391	-0.397975	0.271445	-1.46613	0.142612	0.845844	0.999973	0	unassigned	NA	NA	NA	NA	NA	NA	FALSE
ENSG00000180957	PITPNB	phosphatidylinositol transfer protein beta	11847.3	0.0828052	0.156247	0.529965	0.596136	0.224654	0.999973	0	Brown	M	0.0936237	NA	NA	0.257018	NA	FALSE
ENSG00000180964	TCEAL8	transcription elongation factor A like 8	16237.1	0.0777573	0.113105	0.687478	0.491782	0.308227	0.999973	0	unassigned	NA	NA	NA	NA	NA	NA	FALSE
ENSG00000180979	LRRC57	leucine rich repeat containing 57	5550.89	0.113673	0.118533	0.959	0.337559	0.471651	0.999973	0	unassigned	NA	NA	NA	NA	NA	NA	FALSE
ENSG00000180992	MRPL14	mitochondrial ribosomal protein L14	7811.36	0.00626234	0.163773	0.0382379	0.969498	0.0134531	0.999973	0	unassigned	NA	NA	NA	NA	NA	NA	FALSE
ENSG00000180998	GPR137C	G protein-coupled receptor 137C	225.624	-0.779254	0.601073	-1.29644	0.194824	0.710356	0.999973	0	Pink	F	0.120341	NA	NA	NA	0.106862	FALSE
ENSG00000181004	BBS12	Bardet-Biedl syndrome 12	3423.99	0.116823	0.17679	0.6608	0.508741	0.293504	0.999973	0	unassigned	NA	NA	NA	NA	NA	NA	FALSE
ENSG00000181007	ZFP82	ZFP82 zinc finger protein	3049.46	-0.0120128	0.139823	-0.0859143	0.931535	0.0308011	0.999973	0	unassigned	NA	NA	NA	NA	NA	NA	FALSE
ENSG00000181016	LSMEM1	leucine rich single-pass membrane protein 1	43.6233	0.930624	0.865009	1.07586	0.281992	0.549763	NA	0	unassigned	NA	NA	NA	NA	NA	NA	FALSE
ENSG00000181019	NQO1	NAD(P)H quinone dehydrogenase 1	29994.3	0.474878	0.142147	3.34075	0.000835537	3.07803	0.199895	0	unassigned	NA	NA	NA	NA	NA	NA	FALSE
ENSG00000181026	AEN	apoptosis enhancing nuclease	2288.44	-0.187294	0.238556	-0.785116	0.432386	0.364129	0.999973	0	unassigned	NA	NA	NA	NA	NA	NA	FALSE
ENSG00000181027	FKRP	fukutin related protein	1000.15	-0.678142	0.488302	-1.38878	0.1649	0.782778	0.999973	0	unassigned	NA	NA	NA	NA	NA	NA	FALSE
ENSG00000181029	TRAPPC5	trafficking protein particle complex 5	1647.47	-0.126073	0.29692	-0.424602	0.671127	0.173195	0.999973	0	unassigned	NA	NA	NA	NA	NA	NA	FALSE
ENSG00000181031	RPH3AL	rabphilin 3A like (without C2 domains)	2896.2	-0.017352	0.166125	-0.104451	0.916811	0.0377202	0.999973	0	unassigned	NA	NA	NA	NA	NA	NA	FALSE
ENSG00000181035	SLC25A42	solute carrier family 25 member 42	5710.95	0.0707396	0.183346	0.385825	0.699626	0.155134	0.999973	0	unassigned	NA	NA	NA	NA	NA	NA	FALSE
ENSG00000181036	FCRL6	Fc receptor like 6	292.976	-0.508407	0.562471	-0.903882	0.366058	0.43645	0.999973	0	unassigned	NA	NA	NA	NA	NA	NA	FALSE
ENSG00000181038	METTL23	methyltransferase like 23	3992.21	0.160354	0.133018	1.20551	0.228008	0.64205	0.999973	0	unassigned	NA	NA	NA	NA	NA	NA	FALSE
ENSG00000181045	SLC26A11	solute carrier family 26 member 11	2259.96	0.0608472	0.159797	0.380777	0.703369	0.152817	0.999973	0	unassigned	NA	NA	NA	NA	NA	NA	FALSE
ENSG00000181061	HIGD1A	HIG1 hypoxia inducible domain family member 1A	29732.8	0.297584	0.181591	1.63876	0.101263	0.994549	0.947008	0	unassigned	NA	NA	NA	NA	NA	NA	FALSE
ENSG00000181085	MAPK15	mitogen-activated protein kinase 15	276.203	0.10222	0.252493	0.404843	0.685593	0.163934	0.999973	0	unassigned	NA	NA	NA	NA	NA	NA	FALSE
ENSG00000181090	EHMT1	euchromatic histone lysine methyltransferase 1	3341.08	-0.462442	0.164858	-2.8051	0.0050301	2.29842	0.463501	0	Pink	F	0.200941	NA	NA	NA	0.196309	FALSE
ENSG00000181104	F2R	coagulation factor II thrombin receptor	95381.9	0.388727	0.225114	1.7268	0.0842036	1.07467	0.935323	0	unassigned	NA	NA	NA	NA	NA	NA	FALSE
ENSG00000181135	ZNF707	zinc finger protein 707	202.715	0.536094	0.374057	1.43319	0.151804	0.818716	0.999973	0	unassigned	NA	NA	NA	NA	NA	NA	FALSE
ENSG00000181163	NPM1	nucleophosmin 1	23202.5	0.0156014	0.11706	0.133277	0.893975	0.0486748	0.999973	0	unassigned	NA	NA	NA	NA	NA	NA	FALSE
ENSG00000181191	PJA1	praja ring finger ubiquitin ligase 1	7430.08	0.328247	0.18611	1.76373	0.0777771	1.10915	0.922298	0	unassigned	NA	NA	NA	NA	NA	NA	FALSE
ENSG00000181192	DHTKD1	dehydrogenase E1 and transketolase domain containing 1	8073.51	0.0444382	0.156792	0.283421	0.776854	0.109661	0.999973	0	unassigned	NA	NA	NA	NA	NA	NA	FALSE
ENSG00000181218	H2AW	H2A.W histone	500.246	-0.754757	0.358083	-2.10777	0.0350507	1.4553	0.775588	0	unassigned	NA	NA	NA	NA	NA	NA	FALSE
ENSG00000181220	ZNF746	zinc finger protein 746	1059.5	-0.286482	0.327627	-0.874415	0.381892	0.418059	0.999973	0	unassigned	NA	NA	NA	NA	NA	NA	FALSE
ENSG00000181222	POLR2A	RNA polymerase II subunit A	12036.7	-0.188874	0.193877	-0.974194	0.32996	0.481538	0.999973	0	unassigned	NA	NA	NA	NA	NA	NA	FALSE
ENSG00000181234	TMEM132C	transmembrane protein 132C	123.554	0.0599775	0.606876	0.0988299	0.921273	0.0356115	NA	0	unassigned	NA	NA	NA	NA	NA	NA	FALSE
ENSG00000181264	TLCD5	TLC domain containing 5	782.394	0.0113356	0.21814	0.0519646	0.958557	0.0183821	0.999973	0	unassigned	NA	NA	NA	NA	NA	NA	FALSE
ENSG00000181274	FRAT2	FRAT regulator of WNT signaling pathway 2	740.888	-0.0748816	0.469623	-0.15945	0.873314	0.0588296	0.999973	0	Brown	N	0.0695866	NA	NA	0.127206	NA	FALSE
ENSG00000181284	TMEM102	transmembrane protein 102	1043.15	-0.0938658	0.296243	-0.316854	0.751354	0.124155	0.999973	0	Purple	I	0.0184555	0.0556914	NA	NA	NA	FALSE
ENSG00000181291	TMEM132E	transmembrane protein 132E	98.0061	0.197435	0.527393	0.374361	0.708136	0.149884	NA	0	unassigned	NA	NA	NA	NA	NA	NA	FALSE
ENSG00000181315	ZNF322	zinc finger protein 322	3869.55	0.147473	0.127004	1.16116	0.245575	0.609816	0.999973	0	unassigned	NA	NA	NA	NA	NA	NA	FALSE
ENSG00000181322	NME9	NME/NM23 family member 9	79.3382	-0.257586	0.807924	-0.318824	0.74986	0.12502	NA	0	unassigned	NA	NA	NA	NA	NA	NA	FALSE
ENSG00000181333	HEPHL1	hephaestin like 1	91.5783	0.889117	0.632519	1.40568	0.15982	0.796368	NA	0	unassigned	NA	NA	NA	NA	NA	NA	FALSE
ENSG00000181350	LRRC75A	leucine rich repeat containing 75A	612.574	-0.299671	0.469762	-0.63792	0.523526	0.281062	0.999973	0	unassigned	NA	NA	NA	NA	NA	NA	FALSE
ENSG00000181374	CCL13	C-C motif chemokine ligand 13	222.105	-0.0702402	0.615837	-0.114056	0.909193	0.0413439	0.999973	0	unassigned	NA	NA	NA	NA	NA	NA	FALSE
ENSG00000181378	CFAP65	cilia and flagella associated protein 65	32.1482	-1.13737	1.30903	-0.868868	0.384919	0.41463	NA	0	unassigned	NA	NA	NA	NA	NA	NA	FALSE
ENSG00000181381	DDX60L	DExD/H-box 60 like	1652.51	-0.260867	0.296754	-0.879069	0.379364	0.420944	0.999973	1	unassigned	NA	NA	NA	NA	NA	NA	FALSE
ENSG00000181392	SYNE4	spectrin repeat containing nuclear envelope family member 4	314.823	0.161338	0.598944	0.269371	0.787644	0.10367	0.999973	0	unassigned	NA	NA	NA	NA	NA	NA	FALSE
ENSG00000181396	OGFOD3	2-oxoglutarate and iron dependent oxygenase domain containing 3	4060.4	0.0244978	0.13144	0.18638	0.852147	0.0694856	0.999973	0	unassigned	NA	NA	NA	NA	NA	NA	FALSE
ENSG00000181404	WASHC1	WASH complex subunit 1	2024.14	0.038525	0.287639	0.133936	0.893454	0.048928	0.999973	0	unassigned	NA	NA	NA	NA	NA	NA	FALSE
ENSG00000181409	AATK	apoptosis associated tyrosine kinase	184.453	-0.384468	0.387864	-0.991245	0.321566	0.49273	0.999973	0	unassigned	NA	NA	NA	NA	NA	NA	FALSE
ENSG00000181418	DDN	dendrin	89808.5	-0.0725673	0.308139	-0.235502	0.813819	0.0894721	0.999973	0	unassigned	NA	NA	NA	NA	NA	NA	FALSE
ENSG00000181444	ZNF467	zinc finger protein 467	1834.82	-0.230536	0.292442	-0.788314	0.430513	0.366014	0.999973	0	unassigned	NA	NA	NA	NA	NA	NA	FALSE
ENSG00000181450	ZNF678	zinc finger protein 678	419.178	0.384665	0.288403	1.33377	0.182278	0.739266	0.999973	0	unassigned	NA	NA	NA	NA	NA	NA	FALSE
ENSG00000181458	TMEM45A	transmembrane protein 45A	3255.96	0.486796	0.283622	1.71635	0.0860974	1.06501	0.935323	0	unassigned	NA	NA	NA	NA	NA	NA	FALSE
ENSG00000181467	RAP2B	RAP2B, member of RAS oncogene family	2534.37	5.76e-06	0.168313	3.42e-05	0.999973	1.18512e-05	0.999973	0	unassigned	NA	NA	NA	NA	NA	NA	FALSE
ENSG00000181472	ZBTB2	zinc finger and BTB domain containing 2	1922.38	-0.146599	0.177125	-0.82766	0.407863	0.389485	0.999973	0	unassigned	NA	NA	NA	NA	NA	NA	FALSE
ENSG00000181481	RNF135	ring finger protein 135	4959.83	0.133822	0.146468	0.913663	0.360894	0.442621	0.999973	0	unassigned	NA	NA	NA	NA	NA	NA	FALSE
ENSG00000181513	ACBD4	acyl-CoA binding domain containing 4	2636.55	-0.0478207	0.157699	-0.30324	0.761707	0.118212	0.999973	0	unassigned	NA	NA	NA	NA	NA	NA	FALSE
ENSG00000181523	SGSH	N-sulfoglucosamine sulfohydrolase	6324.03	0.152796	0.22611	0.675756	0.499195	0.301729	0.999973	0	unassigned	NA	NA	NA	NA	NA	NA	FALSE
ENSG00000181544	FANCB	FA complementation group B	92.0621	0.0917008	0.573789	0.159816	0.873026	0.0589729	NA	0	unassigned	NA	NA	NA	NA	NA	NA	FALSE
ENSG00000181555	SETD2	SET domain containing 2, histone lysine methyltransferase	5391.31	-0.277379	0.142255	-1.94988	0.0511908	1.29081	0.875861	0	unassigned	NA	NA	NA	NA	NA	NA	FALSE
ENSG00000181577	C6orf223	chromosome 6 open reading frame 223	87.0671	0.369671	0.538851	0.686035	0.492691	0.307426	NA	0	unassigned	NA	NA	NA	NA	NA	NA	FALSE
ENSG00000181585	TMIE	transmembrane inner ear	1860.96	-0.0433393	0.308962	-0.140274	0.888444	0.0513702	0.999973	0	unassigned	NA	NA	NA	NA	NA	NA	FALSE
ENSG00000181588	MEX3D	mex-3 RNA binding family member D	59.2598	0.374456	0.422111	0.887102	0.375024	0.425941	NA	0	unassigned	NA	NA	NA	NA	NA	NA	FALSE
ENSG00000181610	MRPS23	mitochondrial ribosomal protein S23	7296.36	0.0310948	0.134715	0.23082	0.817455	0.0875363	0.999973	0	Pink	G	0.0829923	NA	NA	NA	0.0744895	FALSE
ENSG00000181619	GPR135	G protein-coupled receptor 135	241.864	-0.352366	0.384634	-0.916108	0.35961	0.444168	0.999973	0	unassigned	NA	NA	NA	NA	NA	NA	FALSE
ENSG00000181625	SLX1B	SLX1 homolog B, structure-specific endonuclease subunit	1515.36	-0.0240536	0.196341	-0.122509	0.902496	0.0445549	0.999973	0	unassigned	NA	NA	NA	NA	NA	NA	FALSE
ENSG00000181631	P2RY13	purinergic receptor P2Y13	704.405	-0.0361135	0.342661	-0.105391	0.916065	0.0380736	0.999973	0	Pink	E	0.134269	NA	NA	NA	0.129442	FALSE
ENSG00000181634	TNFSF15	TNF superfamily member 15	276.924	-0.162545	0.585728	-0.27751	0.781389	0.107133	0.999973	0	unassigned	NA	NA	NA	NA	NA	NA	FALSE
ENSG00000181638	ZFP41	ZFP41 zinc finger protein	888.287	-0.442143	0.234035	-1.88922	0.0588626	1.23016	0.887539	0	unassigned	NA	NA	NA	NA	NA	NA	FALSE
ENSG00000181649	PHLDA2	pleckstrin homology like domain family A member 2	1323.03	-0.0700142	0.365066	-0.191785	0.84791	0.07165	0.999973	0	unassigned	NA	NA	NA	NA	NA	NA	FALSE
ENSG00000181652	ATG9B	autophagy related 9B	76.2864	-0.317694	0.341773	-0.929549	0.352605	0.452712	NA	0	unassigned	NA	NA	NA	NA	NA	NA	FALSE
ENSG00000181666	ZNF875	zinc finger protein 875	4120.62	-0.324778	0.248282	-1.3081	0.190839	0.719334	0.999973	0	unassigned	NA	NA	NA	NA	NA	NA	FALSE
ENSG00000181690	PLAG1	PLAG1 zinc finger	540.873	0.564349	0.280265	2.01362	0.0440489	1.35606	0.836146	0	unassigned	NA	NA	NA	NA	NA	NA	FALSE
ENSG00000181704	YIPF6	Yip1 domain family member 6	9074.3	0.129314	0.102618	1.26015	0.207614	0.682744	0.999973	0	unassigned	NA	NA	NA	NA	NA	NA	FALSE
ENSG00000181722	ZBTB20	zinc finger and BTB domain containing 20	21551.3	0.0674312	0.150837	0.447046	0.654842	0.183863	0.999973	0	unassigned	NA	NA	NA	NA	NA	NA	FALSE
ENSG00000181744	DIPK2A	divergent protein kinase domain 2A	4757.86	0.0348289	0.182841	0.190487	0.848928	0.0711293	0.999973	0	unassigned	NA	NA	NA	NA	NA	NA	FALSE
ENSG00000181751	MACIR	macrophage immunometabolism regulator	4840.82	0.0776655	0.171748	0.452206	0.651121	0.186338	0.999973	0	unassigned	NA	NA	NA	NA	NA	NA	FALSE
ENSG00000181754	AMIGO1	adhesion molecule with Ig like domain 1	4012.09	0.0340541	0.221634	0.15365	0.877885	0.0565622	0.999973	0	unassigned	NA	NA	NA	NA	NA	NA	FALSE
ENSG00000181773	GPR3	G protein-coupled receptor 3	149.144	-0.409827	0.947955	-0.432327	0.665504	0.17685	NA	0	unassigned	NA	NA	NA	NA	NA	NA	FALSE
ENSG00000181778	TMEM252	transmembrane protein 252	429.462	0.355495	0.517877	0.686448	0.49243	0.307655	0.999973	0	unassigned	NA	NA	NA	NA	NA	NA	FALSE
ENSG00000181781	ODF3L2	outer dense fiber of sperm tails 3 like 2	24.0871	-0.394117	0.830344	-0.474643	0.635042	0.197198	NA	0	unassigned	NA	NA	NA	NA	NA	NA	FALSE
ENSG00000181788	SIAH2	siah E3 ubiquitin protein ligase 2	1992.32	-0.0709147	0.392999	-0.180445	0.856803	0.067119	0.999973	0	Brown	N	0.0296936	NA	NA	0.0711009	NA	FALSE
ENSG00000181789	COPG1	COPI coat complex subunit gamma 1	32941.8	-0.0235683	0.178153	-0.132292	0.894753	0.0482968	0.999973	0	unassigned	NA	NA	NA	NA	NA	NA	FALSE
ENSG00000181804	SLC9A9	solute carrier family 9 member A9	3285.48	-0.216284	0.197969	-1.09251	0.274607	0.561288	0.999973	0	unassigned	NA	NA	NA	NA	NA	NA	FALSE
ENSG00000181817	LSM10	LSM10, U7 small nuclear RNA associated	8695.21	0.0169486	0.142869	0.118631	0.905568	0.0430789	0.999973	0	Pink	G	0.094011	NA	NA	NA	0.0817156	FALSE
ENSG00000181826	RELL1	RELT like 1	1588.04	0.179021	0.220933	0.810294	0.417771	0.379061	0.999973	0	unassigned	NA	NA	NA	NA	NA	NA	FALSE
ENSG00000181827	RFX7	regulatory factor X7	651.613	0.39124	0.30536	1.28124	0.200109	0.698732	0.999973	0	unassigned	NA	NA	NA	NA	NA	NA	FALSE
ENSG00000181830	SLC35C1	solute carrier family 35 member C1	3812.4	-0.0274339	0.136605	-0.200826	0.840835	0.0752893	0.999973	0	unassigned	NA	NA	NA	NA	NA	NA	FALSE
ENSG00000181847	TIGIT	T cell immunoreceptor with Ig and ITIM domains	145.419	0.274297	0.819525	0.334703	0.737849	0.132032	NA	0	unassigned	NA	NA	NA	NA	NA	NA	FALSE
ENSG00000181852	RNF41	ring finger protein 41	4897.47	-0.00986356	0.138731	-0.0710987	0.943319	0.0253413	0.999973	0	unassigned	NA	NA	NA	NA	NA	NA	FALSE
ENSG00000181856	SLC2A4	solute carrier family 2 member 4	99.2066	0.225032	0.458013	0.491322	0.623199	0.205374	NA	0	unassigned	NA	NA	NA	NA	NA	NA	FALSE
ENSG00000181873	IBA57	iron-sulfur cluster assembly factor IBA57	1410.1	-0.128823	0.209178	-0.615854	0.537991	0.269225	0.999973	0	unassigned	NA	NA	NA	NA	NA	NA	FALSE
ENSG00000181885	CLDN7	claudin 7	2341.46	-0.304874	0.277013	-1.10057	0.271082	0.5669	0.999973	0	unassigned	NA	NA	NA	NA	NA	NA	FALSE
ENSG00000181894	ZNF329	zinc finger protein 329	665.432	0.234457	0.267217	0.877405	0.380267	0.419911	0.999973	0	unassigned	NA	NA	NA	NA	NA	NA	FALSE
ENSG00000181896	ZNF101	zinc finger protein 101	837.923	-0.201561	0.203564	-0.990159	0.322097	0.492014	0.999973	0	unassigned	NA	NA	NA	NA	NA	NA	FALSE
ENSG00000181904	C5orf24	chromosome 5 open reading frame 24	3272.81	-0.148569	0.309516	-0.480005	0.631224	0.199817	0.999973	0	unassigned	NA	NA	NA	NA	NA	NA	FALSE
ENSG00000181915	ADO	2-aminoethanethiol dioxygenase	1804.38	-0.0165635	0.214246	-0.0773105	0.938377	0.0276229	0.999973	0	unassigned	NA	NA	NA	NA	NA	NA	FALSE
ENSG00000181924	COA4	cytochrome c oxidase assembly factor 4 homolog	8203.72	-0.0109518	0.161584	-0.067778	0.945962	0.0241261	0.999973	0	unassigned	NA	NA	NA	NA	NA	NA	FALSE
ENSG00000181929	PRKAG1	protein kinase AMP-activated non-catalytic subunit gamma 1	9272.93	0.0263626	0.132338	0.199207	0.842101	0.0746359	0.999973	0	unassigned	NA	NA	NA	NA	NA	NA	FALSE
ENSG00000181938	GINS3	GINS complex subunit 3	626.317	-0.218544	0.342332	-0.638397	0.523215	0.28132	0.999973	0	unassigned	NA	NA	NA	NA	NA	NA	FALSE
ENSG00000181982	CCDC149	coiled-coil domain containing 149	1203.15	0.000157099	0.180793	0.00086894	0.999307	0.000301206	0.999973	0	unassigned	NA	NA	NA	NA	NA	NA	FALSE
ENSG00000181991	MRPS11	mitochondrial ribosomal protein S11	6553.73	-0.0879155	0.112171	-0.783762	0.43318	0.363332	0.999973	0	unassigned	NA	NA	NA	NA	NA	NA	FALSE
ENSG00000182004	SNRPE	small nuclear ribonucleoprotein polypeptide E	13111.5	-0.082349	0.157123	-0.524104	0.600206	0.2217	0.999973	0	unassigned	NA	NA	NA	NA	NA	NA	FALSE
ENSG00000182010	RTKN2	rhotekin 2	110.982	-0.929848	0.7087	-1.31205	0.189504	0.722381	NA	0	unassigned	NA	NA	NA	NA	NA	NA	FALSE
ENSG00000182013	PNMA8A	PNMA family member 8A	3299.69	0.207185	0.211523	0.979491	0.327337	0.485004	0.999973	0	unassigned	NA	NA	NA	NA	NA	NA	FALSE
ENSG00000182022	CHST15	carbohydrate sulfotransferase 15	1488.25	-0.457521	0.251229	-1.82113	0.068587	1.16376	0.899536	0	unassigned	NA	NA	NA	NA	NA	NA	FALSE
ENSG00000182050	MGAT4C	MGAT4 family member C	299.84	-1.00778	0.732775	-1.37529	0.169042	0.772005	0.999973	0	unassigned	NA	NA	NA	NA	NA	NA	FALSE
ENSG00000182054	IDH2	isocitrate dehydrogenase (NADP(+)) 2	26845.4	-0.130797	0.139191	-0.939695	0.347374	0.459203	0.999973	0	unassigned	NA	NA	NA	NA	NA	NA	FALSE
ENSG00000182087	TMEM259	transmembrane protein 259	8842.26	-0.183279	0.276475	-0.662916	0.507384	0.294663	0.999973	0	Purple	I	0.0211259	0.0892361	NA	NA	NA	FALSE
ENSG00000182093	GET1	guided entry of tail-anchored proteins factor 1	17049.7	0.392068	0.199601	1.96425	0.0495006	1.30539	0.86327	0	unassigned	NA	NA	NA	NA	NA	NA	FALSE
ENSG00000182095	TNRC18	trinucleotide repeat containing 18	1018.49	0.0913135	0.251385	0.363241	0.716425	0.144829	0.999973	0	unassigned	NA	NA	NA	NA	NA	NA	FALSE
ENSG00000182103	FAM181B	family with sequence similarity 181 member B	56.2302	0.548878	0.556978	0.985456	0.3244	0.488919	NA	0	unassigned	NA	NA	NA	NA	NA	NA	FALSE
ENSG00000182107	TMEM30B	transmembrane protein 30B	493.287	-0.0156824	0.525661	-0.0298337	0.9762	0.0104613	0.999973	0	unassigned	NA	NA	NA	NA	NA	NA	FALSE
ENSG00000182108	DEXI	Dexi homolog	3233.58	-0.225806	0.28105	-0.803437	0.421722	0.374973	0.999973	0	unassigned	NA	NA	NA	NA	NA	NA	FALSE
ENSG00000182117	NOP10	NOP10 ribonucleoprotein	16303.5	-0.0874753	0.141151	-0.61973	0.535435	0.271293	0.999973	0	Pink	G	0.0948858	NA	NA	NA	0.0950563	FALSE
ENSG00000182118	FAM89A	family with sequence similarity 89 member A	24628.3	-0.0391623	0.355267	-0.110233	0.912224	0.0398983	0.999973	0	unassigned	NA	NA	NA	NA	NA	NA	FALSE
ENSG00000182132	KCNIP1	potassium voltage-gated channel interacting protein 1	1053.22	0.488732	0.442314	1.10494	0.269185	0.56995	0.999973	0	unassigned	NA	NA	NA	NA	NA	NA	FALSE
ENSG00000182134	TDRKH	tudor and KH domain containing	1452.31	0.019397	0.210212	0.0922734	0.926481	0.0331636	0.999973	0	unassigned	NA	NA	NA	NA	NA	NA	FALSE
ENSG00000182141	ZNF708	zinc finger protein 708	990.693	0.188422	0.272493	0.691474	0.489267	0.310454	0.999973	0	unassigned	NA	NA	NA	NA	NA	NA	FALSE
ENSG00000182149	IST1	IST1 factor associated with ESCRT-III	18071.4	-0.0863508	0.198562	-0.434881	0.663649	0.178061	0.999973	0	unassigned	NA	NA	NA	NA	NA	NA	FALSE
ENSG00000182150	ERCC6L2	ERCC excision repair 6 like 2	4212.95	0.0052038	0.191034	0.0272401	0.978268	0.00954205	0.999973	0	unassigned	NA	NA	NA	NA	NA	NA	FALSE
ENSG00000182154	MRPL41	mitochondrial ribosomal protein L41	5901.04	-0.084796	0.193832	-0.437472	0.661769	0.179294	0.999973	0	unassigned	NA	NA	NA	NA	NA	NA	FALSE
ENSG00000182156	ENPP7	ectonucleotide pyrophosphatase/phosphodiesterase 7	355.683	-0.233996	0.721155	-0.324474	0.745579	0.127506	0.999973	0	unassigned	NA	NA	NA	NA	NA	NA	FALSE
ENSG00000182158	CREB3L2	cAMP responsive element binding protein 3 like 2	8256.14	0.193259	0.238582	0.81003	0.417923	0.378904	0.999973	0	unassigned	NA	NA	NA	NA	NA	NA	FALSE
ENSG00000182162	P2RY8	P2Y receptor family member 8	788.789	-0.741636	0.372357	-1.99173	0.0464004	1.33348	0.848289	0	unassigned	NA	NA	NA	NA	NA	NA	FALSE
ENSG00000182168	UNC5C	unc-5 netrin receptor C	2521.39	0.206886	0.256813	0.805589	0.42048	0.376255	0.999973	0	unassigned	NA	NA	NA	NA	NA	NA	FALSE
ENSG00000182173	TSEN54	tRNA splicing endonuclease subunit 54	1671.18	-0.26243	0.173302	-1.5143	0.12995	0.886223	0.997043	0	unassigned	NA	NA	NA	NA	NA	NA	FALSE
ENSG00000182175	RGMA	repulsive guidance molecule BMP co-receptor a	247.495	0.777749	0.511237	1.52131	0.128183	0.89217	0.993022	0	unassigned	NA	NA	NA	NA	NA	NA	FALSE
ENSG00000182179	UBA7	ubiquitin like modifier activating enzyme 7	8932.27	-0.114524	0.234826	-0.487696	0.625765	0.203589	0.999973	0	unassigned	NA	NA	NA	NA	NA	NA	FALSE
ENSG00000182180	MRPS16	mitochondrial ribosomal protein S16	4763.96	-0.0418129	0.127824	-0.327113	0.743582	0.128671	0.999973	0	unassigned	NA	NA	NA	NA	NA	NA	FALSE
ENSG00000182183	SHISAL2A	shisa like 2A	21.9571	-0.0592566	1.14104	-0.0519319	0.958583	0.0183703	NA	0	unassigned	NA	NA	NA	NA	NA	NA	FALSE
ENSG00000182185	RAD51B	RAD51 paralog B	745.847	-0.0445895	0.189844	-0.234875	0.814306	0.0892123	0.999973	0	unassigned	NA	NA	NA	NA	NA	NA	FALSE
ENSG00000182195	LDOC1	LDOC1 regulator of NFKB signaling	8076.43	-0.147739	0.0890014	-1.65996	0.096922	1.01358	0.939599	0	unassigned	NA	NA	NA	NA	NA	NA	FALSE
ENSG00000182196	ARL6IP4	ADP ribosylation factor like GTPase 6 interacting protein 4	9352.85	0.0291933	0.154076	0.189473	0.849722	0.0707231	0.999973	0	Pink	G	0.0945111	NA	NA	NA	0.0503647	FALSE
ENSG00000182197	EXT1	exostosin glycosyltransferase 1	1943.27	-0.255432	0.219394	-1.16426	0.244317	0.612046	0.999973	0	unassigned	NA	NA	NA	NA	NA	NA	FALSE
ENSG00000182199	SHMT2	serine hydroxymethyltransferase 2	4836.93	-0.0878295	0.13648	-0.643534	0.519877	0.284099	0.999973	0	unassigned	NA	NA	NA	NA	NA	NA	FALSE
ENSG00000182208	MOB2	MOB kinase activator 2	4891.02	-0.0635732	0.138068	-0.460447	0.645196	0.190309	0.999973	0	unassigned	NA	NA	NA	NA	NA	NA	FALSE
ENSG00000182218	HHIPL1	HHIP like 1	100.611	-0.661452	0.649606	-1.01824	0.308565	0.510653	NA	0	unassigned	NA	NA	NA	NA	NA	NA	FALSE
ENSG00000182220	ATP6AP2	ATPase H+ transporting accessory protein 2	12933.6	0.124217	0.169867	0.731264	0.464618	0.332904	0.999973	0	unassigned	NA	NA	NA	NA	NA	NA	FALSE
ENSG00000182224	CYB5D1	cytochrome b5 domain containing 1	431.023	0.266706	0.337754	0.789647	0.429734	0.3668	0.999973	0	unassigned	NA	NA	NA	NA	NA	NA	FALSE
ENSG00000182230	FAM153B	family with sequence similarity 153 member B	89.1761	-0.309967	0.643896	-0.481394	0.630237	0.200496	NA	0	unassigned	NA	NA	NA	NA	NA	NA	FALSE
ENSG00000182240	BACE2	beta-secretase 2	1449.46	-0.375027	0.369464	-1.01506	0.310078	0.508529	0.999973	0	unassigned	NA	NA	NA	NA	NA	NA	FALSE
ENSG00000182247	UBE2E2	ubiquitin conjugating enzyme E2 E2	11871	0.215243	0.132751	1.6214	0.104931	0.979094	0.954455	0	unassigned	NA	NA	NA	NA	NA	NA	FALSE
ENSG00000182253	SYNM	synemin	976.131	-0.354476	0.271958	-1.30342	0.192431	0.715725	0.999973	0	unassigned	NA	NA	NA	NA	NA	NA	FALSE
ENSG00000182255	KCNA4	potassium voltage-gated channel subfamily A member 4	457.942	-0.577554	0.562746	-1.02631	0.304744	0.516065	0.999973	0	unassigned	NA	NA	NA	NA	NA	NA	FALSE
ENSG00000182263	FIGN	fidgetin, microtubule severing factor	3322.16	0.0740811	0.156173	0.474352	0.635249	0.197056	0.999973	0	unassigned	NA	NA	NA	NA	NA	NA	FALSE
ENSG00000182271	TMIGD1	transmembrane and immunoglobulin domain containing 1	75.1765	0.511003	0.953959	0.535666	0.59219	0.227539	NA	0	unassigned	NA	NA	NA	NA	NA	NA	FALSE
ENSG00000182287	AP1S2	adaptor related protein complex 1 subunit sigma 2	22089.2	0.0452985	0.173283	0.261413	0.793774	0.100303	0.999973	0	unassigned	NA	NA	NA	NA	NA	NA	FALSE
ENSG00000182307	C8orf33	chromosome 8 open reading frame 33	19004.7	0.129392	0.138322	0.935442	0.349561	0.456478	0.999973	0	unassigned	NA	NA	NA	NA	NA	NA	FALSE
ENSG00000182308	DCAF4L1	DDB1 and CUL4 associated factor 4 like 1	35.0168	-0.00481529	1.47105	-0.00327338	0.997388	0.00113576	NA	0	unassigned	NA	NA	NA	NA	NA	NA	FALSE
ENSG00000182310	SPACA6	sperm acrosome associated 6	491.741	-0.36003	0.283628	-1.26937	0.204308	0.689715	0.999973	0	Pink	G	0.0730695	NA	NA	NA	0.0670955	FALSE
ENSG00000182318	ZSCAN22	zinc finger and SCAN domain containing 22	881.757	-0.150939	0.376711	-0.400675	0.688659	0.161996	0.999973	0	unassigned	NA	NA	NA	NA	NA	NA	FALSE
ENSG00000182324	KCNJ14	potassium inwardly rectifying channel subfamily J member 14	19.9934	2.48563	1.43009	1.73809	0.0821945	1.08516	NA	0	unassigned	NA	NA	NA	NA	NA	NA	FALSE
ENSG00000182325	FBXL6	F-box and leucine rich repeat protein 6	290.379	0.0270327	0.465702	0.0580473	0.953711	0.0205832	0.999973	0	unassigned	NA	NA	NA	NA	NA	NA	FALSE
ENSG00000182326	C1S	complement C1s	19401.9	0.100165	0.205017	0.488568	0.625148	0.204018	0.999973	0	unassigned	NA	NA	NA	NA	NA	NA	FALSE
ENSG00000182327	GLTPD2	glycolipid transfer protein domain containing 2	623.621	0.0690827	0.578335	0.119451	0.904918	0.0433907	0.999973	0	unassigned	NA	NA	NA	NA	NA	NA	FALSE
ENSG00000182359	KBTBD3	kelch repeat and BTB domain containing 3	2132.79	-0.0920674	0.131013	-0.702733	0.482222	0.316753	0.999973	0	unassigned	NA	NA	NA	NA	NA	NA	FALSE
ENSG00000182362	YBEY	ybeY metalloendoribonuclease	863.408	0.0978073	0.226861	0.431133	0.666372	0.176284	0.999973	0	unassigned	NA	NA	NA	NA	NA	NA	FALSE
ENSG00000182372	CLN8	CLN8 transmembrane ER and ERGIC protein	3329.89	0.0635591	0.14077	0.451511	0.651621	0.186005	0.999973	0	unassigned	NA	NA	NA	NA	NA	NA	FALSE
ENSG00000182378	PLCXD1	phosphatidylinositol specific phospholipase C X domain containing 1	549.477	-0.101816	0.311034	-0.327348	0.743405	0.128775	0.999973	0	unassigned	NA	NA	NA	NA	NA	NA	FALSE
ENSG00000182389	CACNB4	calcium voltage-gated channel auxiliary subunit beta 4	100.847	-0.393939	0.58103	-0.678001	0.497771	0.302971	NA	0	unassigned	NA	NA	NA	NA	NA	NA	FALSE
ENSG00000182400	TRAPPC6B	trafficking protein particle complex 6B	6207.37	0.168814	0.131716	1.28165	0.199966	0.699043	0.999973	0	unassigned	NA	NA	NA	NA	NA	NA	FALSE
ENSG00000182405	PGBD4	piggyBac transposable element derived 4	405.756	-0.158722	0.332843	-0.476869	0.633455	0.198284	0.999973	0	unassigned	NA	NA	NA	NA	NA	NA	FALSE
ENSG00000182446	NPLOC4	NPL4 homolog, ubiquitin recognition factor	9310.69	-0.020516	0.185207	-0.110773	0.911796	0.0401022	0.999973	0	Green	D	0.0575984	NA	0.242764	NA	NA	FALSE
ENSG00000182463	TSHZ2	teashirt zinc finger homeobox 2	887.033	0.254215	0.27716	0.917213	0.359031	0.444868	0.999973	0	unassigned	NA	NA	NA	NA	NA	NA	FALSE
ENSG00000182472	CAPN12	calpain 12	327.414	-0.259786	0.427202	-0.60811	0.543114	0.265109	0.999973	0	unassigned	NA	NA	NA	NA	NA	NA	FALSE
ENSG00000182473	EXOC7	exocyst complex component 7	18154.5	-0.0435132	0.140831	-0.308975	0.757341	0.120709	0.999973	0	Pink	F	0.146144	NA	NA	NA	0.133061	FALSE
ENSG00000182481	KPNA2	karyopherin subunit alpha 2	12218.9	-0.0962465	0.233755	-0.411742	0.680529	0.167154	0.999973	0	unassigned	NA	NA	NA	NA	NA	NA	FALSE
ENSG00000182492	BGN	biglycan	44725.5	-0.184005	0.187725	-0.980186	0.326994	0.48546	0.999973	0	unassigned	NA	NA	NA	NA	NA	NA	FALSE
ENSG00000182504	CEP97	centrosomal protein 97	932.7	-0.00378351	0.208426	-0.0181528	0.985517	0.00633591	0.999973	0	unassigned	NA	NA	NA	NA	NA	NA	FALSE
ENSG00000182508	LHFPL1	LHFPL tetraspan subfamily member 1	28.3986	-1.27507	1.07818	-1.18261	0.236965	0.625316	NA	0	unassigned	NA	NA	NA	NA	NA	NA	FALSE
ENSG00000182511	FES	FES proto-oncogene, tyrosine kinase	3841.62	-0.249943	0.206632	-1.20961	0.226429	0.645067	0.999973	0	unassigned	NA	NA	NA	NA	NA	NA	FALSE
ENSG00000182512	GLRX5	glutaredoxin 5	5231.52	-0.0734638	0.42613	-0.172397	0.863125	0.0639262	0.999973	0	unassigned	NA	NA	NA	NA	NA	NA	FALSE
ENSG00000182518	FAM104B	family with sequence similarity 104 member B	3152.47	0.117947	0.127277	0.926693	0.354086	0.450891	0.999973	0	unassigned	NA	NA	NA	NA	NA	NA	FALSE
ENSG00000182534	MXRA7	matrix remodeling associated 7	7717.2	-0.136517	0.308584	-0.442396	0.658202	0.181641	0.999973	0	unassigned	NA	NA	NA	NA	NA	NA	FALSE
ENSG00000182541	LIMK2	LIM domain kinase 2	13369.5	0.138535	0.141446	0.979418	0.327374	0.484956	0.999973	0	unassigned	NA	NA	NA	NA	NA	NA	FALSE
ENSG00000182544	MFSD5	major facilitator superfamily domain containing 5	11813.5	-0.00125698	0.0807117	-0.0155737	0.987575	0.00543013	0.999973	0	unassigned	NA	NA	NA	NA	NA	NA	FALSE
ENSG00000182551	ADI1	acireductone dioxygenase 1	26551.2	0.22253	0.28533	0.779905	0.435447	0.361065	0.999973	0	unassigned	NA	NA	NA	NA	NA	NA	FALSE
ENSG00000182552	RWDD4	RWD domain containing 4	4041.29	0.121711	0.122845	0.990773	0.321796	0.492419	0.999973	0	unassigned	NA	NA	NA	NA	NA	NA	FALSE
ENSG00000182557	SPNS3	sphingolipid transporter 3 (putative)	216.337	0.144194	0.40845	0.353028	0.724067	0.140221	0.999973	0	unassigned	NA	NA	NA	NA	NA	NA	FALSE
ENSG00000182568	SATB1	SATB homeobox 1	2310.81	0.0194567	0.158265	0.122937	0.902157	0.0447179	0.999973	0	unassigned	NA	NA	NA	NA	NA	NA	FALSE
ENSG00000182575	NXPH3	neurexophilin 3	142.172	0.241257	0.574313	0.420079	0.674428	0.171065	NA	0	unassigned	NA	NA	NA	NA	NA	NA	FALSE
ENSG00000182578	CSF1R	colony stimulating factor 1 receptor	4255.01	-0.713966	0.297273	-2.40172	0.0163182	1.78733	0.644743	0	unassigned	NA	NA	NA	NA	NA	NA	FALSE
ENSG00000182580	EPHB3	EPH receptor B3	180.134	0.170095	0.777925	0.218652	0.826921	0.0825359	0.999973	0	unassigned	NA	NA	NA	NA	NA	NA	FALSE
ENSG00000182584	ACTL10	actin like 10	300.04	-0.321132	0.281162	-1.14216	0.253387	0.596215	0.999973	0	unassigned	NA	NA	NA	NA	NA	NA	FALSE
ENSG00000182600	SNORC	secondary ossification center associated regulator of chondrocyte maturation	27.7577	0.536901	0.985763	0.544656	0.58599	0.23211	NA	0	unassigned	NA	NA	NA	NA	NA	NA	FALSE
ENSG00000182606	TRAK1	trafficking kinesin protein 1	3041.32	-0.0858497	0.165357	-0.519178	0.603636	0.219225	0.999973	0	unassigned	NA	NA	NA	NA	NA	NA	FALSE
ENSG00000182612	TSPAN10	tetraspanin 10	223.737	-0.0576822	0.476551	-0.121041	0.903659	0.0439956	0.999973	0	unassigned	NA	NA	NA	NA	NA	NA	FALSE
ENSG00000182621	PLCB1	phospholipase C beta 1	1193.28	-0.170863	0.29174	-0.585668	0.558098	0.253289	0.999973	0	unassigned	NA	NA	NA	NA	NA	NA	FALSE
ENSG00000182628	SKA2	spindle and kinetochore associated complex subunit 2	5174.57	0.270081	0.139931	1.93009	0.0535953	1.27087	0.883655	0	unassigned	NA	NA	NA	NA	NA	NA	FALSE
ENSG00000182636	NDN	necdin, MAGE family member	18215.4	0.17704	0.265838	0.665967	0.505432	0.296337	0.999973	0	Purple	I	0.0110707	0.0391538	NA	NA	NA	FALSE
ENSG00000182667	NTM	neurotrimin	600.37	-0.472838	0.311581	-1.51754	0.12913	0.888975	0.993789	0	unassigned	NA	NA	NA	NA	NA	NA	FALSE
ENSG00000182670	TTC3	tetratricopeptide repeat domain 3	12955.6	-0.0443731	0.107203	-0.413918	0.678934	0.168172	0.999973	0	unassigned	NA	NA	NA	NA	NA	NA	FALSE
ENSG00000182685	BRICD5	BRICHOS domain containing 5	22.0368	-0.0477437	1.13038	-0.0422369	0.96631	0.0148836	NA	0	Brown	N	0.0573943	NA	NA	0.0741729	NA	FALSE
ENSG00000182700	IGIP	IgA inducing protein	1384.75	0.202833	0.238493	0.850478	0.395059	0.403338	0.999973	0	unassigned	NA	NA	NA	NA	NA	NA	FALSE
ENSG00000182704	TSKU	tsukushi, small leucine rich proteoglycan	4692.14	0.0432648	0.23978	0.180435	0.856811	0.067115	0.999973	0	unassigned	NA	NA	NA	NA	NA	NA	FALSE
ENSG00000182712	CMC4	C-X9-C motif containing 4	2361.29	-0.00335621	0.159095	-0.0210957	0.983169	0.00737168	0.999973	0	unassigned	NA	NA	NA	NA	NA	NA	FALSE
ENSG00000182718	ANXA2	annexin A2	357731	0.187514	0.125848	1.49	0.136223	0.865749	0.999973	0	unassigned	NA	NA	NA	NA	NA	NA	FALSE
ENSG00000182732	RGS6	regulator of G protein signaling 6	50.7201	-0.71613	0.937747	-0.763671	0.445063	0.351578	NA	0	unassigned	NA	NA	NA	NA	NA	NA	FALSE
ENSG00000182742	HOXB4	homeobox B4	85.2915	0.465444	0.391871	1.18775	0.234933	0.629057	NA	0	unassigned	NA	NA	NA	NA	NA	NA	FALSE
ENSG00000182749	PAQR7	progestin and adipoQ receptor family member 7	9242.79	-0.511252	0.53378	-0.957796	0.338166	0.470871	0.999973	0	unassigned	NA	NA	NA	NA	NA	NA	FALSE
ENSG00000182752	PAPPA	pappalysin 1	2372.26	0.258358	0.250579	1.03104	0.302522	0.519243	0.999973	0	unassigned	NA	NA	NA	NA	NA	NA	FALSE
ENSG00000182768	NGRN	neugrin, neurite outgrowth associated	47594.6	-0.0330141	0.0780933	-0.422752	0.672476	0.172323	0.999973	0	unassigned	NA	NA	NA	NA	NA	NA	FALSE
ENSG00000182771	GRID1	glutamate ionotropic receptor delta type subunit 1	26.1835	-0.520969	1.16701	-0.446415	0.655298	0.183561	NA	0	unassigned	NA	NA	NA	NA	NA	NA	FALSE
ENSG00000182774	RPS17	ribosomal protein S17	3991.36	-0.0962555	0.17798	-0.540821	0.588631	0.230157	0.999973	0	unassigned	NA	NA	NA	NA	NA	NA	FALSE
ENSG00000182782	HCAR2	hydroxycarboxylic acid receptor 2	89.3967	-0.178052	0.498607	-0.3571	0.721017	0.142054	NA	0	unassigned	NA	NA	NA	NA	NA	NA	FALSE
ENSG00000182791	CCDC87	coiled-coil domain containing 87	263.583	-0.193151	0.63134	-0.305938	0.759652	0.119385	0.999973	0	unassigned	NA	NA	NA	NA	NA	NA	FALSE
ENSG00000182795	C1orf116	chromosome 1 open reading frame 116	393.561	0.0527403	0.562531	0.0937553	0.925304	0.0337158	0.999973	0	unassigned	NA	NA	NA	NA	NA	NA	FALSE
ENSG00000182809	CRIP2	cysteine rich protein 2	66432.7	0.0693034	0.14202	0.487984	0.625561	0.20373	0.999973	0	unassigned	NA	NA	NA	NA	NA	NA	FALSE
ENSG00000182810	DDX28	DEAD-box helicase 28	2765.84	-0.202099	0.110357	-1.83132	0.0670524	1.17359	0.898955	0	unassigned	NA	NA	NA	NA	NA	NA	FALSE
ENSG00000182827	ACBD3	acyl-CoA binding domain containing 3	7346.94	0.111017	0.195721	0.56722	0.570564	0.243695	0.999973	0	Green	D	0.0391922	NA	0.210079	NA	NA	FALSE
ENSG00000182831	C16orf72	chromosome 16 open reading frame 72	5805.02	-0.196214	0.15097	-1.29969	0.193708	0.712853	0.999973	0	unassigned	NA	NA	NA	NA	NA	NA	FALSE
ENSG00000182836	PLCXD3	phosphatidylinositol specific phospholipase C X domain containing 3	460.124	0.272685	0.350081	0.778919	0.436027	0.360486	0.999973	0	unassigned	NA	NA	NA	NA	NA	NA	FALSE
ENSG00000182853	VMO1	vitelline membrane outer layer 1 homolog	434.118	-0.720628	0.380589	-1.89346	0.0582971	1.23435	0.884077	0	unassigned	NA	NA	NA	NA	NA	NA	FALSE
ENSG00000182858	ALG12	ALG12 alpha-1,6-mannosyltransferase	6924.44	-0.136858	0.114921	-1.19089	0.233695	0.63135	0.999973	0	unassigned	NA	NA	NA	NA	NA	NA	FALSE
ENSG00000182866	LCK	LCK proto-oncogene, Src family tyrosine kinase	1001.72	-0.916218	0.452754	-2.02366	0.0430054	1.36648	0.829531	0	unassigned	NA	NA	NA	NA	NA	NA	FALSE
ENSG00000182870	GALNT9	polypeptide N-acetylgalactosaminyltransferase 9	225.246	0.418761	0.505406	0.828562	0.407352	0.39003	0.999973	0	unassigned	NA	NA	NA	NA	NA	NA	FALSE
ENSG00000182871	COL18A1	collagen type XVIII alpha 1 chain	12812.2	-0.637353	0.212152	-3.00422	0.00266259	2.5747	0.359301	0	Pink	E	0.178728	NA	NA	NA	0.178358	FALSE
ENSG00000182872	RBM10	RNA binding motif protein 10	8215.64	0.124645	0.131691	0.946491	0.343898	0.46357	0.999973	0	unassigned	NA	NA	NA	NA	NA	NA	FALSE
ENSG00000182885	ADGRG3	adhesion G protein-coupled receptor G3	109.979	-0.832006	0.935456	-0.889412	0.373782	0.427382	NA	0	unassigned	NA	NA	NA	NA	NA	NA	FALSE
ENSG00000182890	GLUD2	glutamate dehydrogenase 2	405.862	-0.461535	0.326833	-1.41214	0.157908	0.801597	0.999973	0	unassigned	NA	NA	NA	NA	NA	NA	FALSE
ENSG00000182899	RPL35A	ribosomal protein L35a	19658.4	-0.134061	0.184872	-0.725155	0.468357	0.329423	0.999973	0	unassigned	NA	NA	NA	NA	NA	NA	FALSE
ENSG00000182901	RGS7	regulator of G protein signaling 7	740.815	1.18615	0.336835	3.52146	0.000429181	3.36736	0.181709	0	unassigned	NA	NA	NA	NA	NA	NA	FALSE
ENSG00000182902	SLC25A18	solute carrier family 25 member 18	447.471	-0.186915	0.551033	-0.339208	0.734453	0.134036	0.999973	0	unassigned	NA	NA	NA	NA	NA	NA	FALSE
ENSG00000182903	ZNF721	zinc finger protein 721	2128.36	0.127754	0.199055	0.641801	0.521003	0.28316	0.999973	0	unassigned	NA	NA	NA	NA	NA	NA	FALSE
ENSG00000182916	TCEAL7	transcription elongation factor A like 7	4416.53	0.353288	0.205819	1.7165	0.0860708	1.06514	0.935323	0	unassigned	NA	NA	NA	NA	NA	NA	FALSE
ENSG00000182919	C11orf54	chromosome 11 open reading frame 54	14088.4	0.120612	0.226296	0.532981	0.594047	0.226179	0.999973	0	unassigned	NA	NA	NA	NA	NA	NA	FALSE
ENSG00000182923	CEP63	centrosomal protein 63	3003.38	0.109822	0.112843	0.973236	0.330436	0.480913	0.999973	0	unassigned	NA	NA	NA	NA	NA	NA	FALSE
ENSG00000182934	SRPRA	SRP receptor subunit alpha	29922	0.074578	0.122391	0.609344	0.542297	0.265763	0.999973	0	unassigned	NA	NA	NA	NA	NA	NA	FALSE
ENSG00000182944	EWSR1	EWS RNA binding protein 1	46015.7	0.148825	0.101972	1.45947	0.144435	0.840328	0.999973	0	Pink	F	0.152093	NA	NA	NA	0.093631	FALSE
ENSG00000182950	ODF3L1	outer dense fiber of sperm tails 3 like 1	48.3848	-1.1928	0.727572	-1.63942	0.101126	0.995139	NA	0	unassigned	NA	NA	NA	NA	NA	NA	FALSE
ENSG00000182952	HMGN4	high mobility group nucleosomal binding domain 4	9322	-0.00677071	0.0912412	-0.0742067	0.940846	0.0264815	0.999973	0	unassigned	NA	NA	NA	NA	NA	NA	FALSE
ENSG00000182957	SPATA13	spermatogenesis associated 13	13918.6	-0.0257573	0.237506	-0.108449	0.91364	0.039225	0.999973	0	unassigned	NA	NA	NA	NA	NA	NA	FALSE
ENSG00000182963	GJC1	gap junction protein gamma 1	681.043	-0.323024	0.32827	-0.98402	0.325106	0.487975	0.999973	0	unassigned	NA	NA	NA	NA	NA	NA	FALSE
ENSG00000182973	CNOT10	CCR4-NOT transcription complex subunit 10	3468.19	-0.0610615	0.148257	-0.411862	0.680441	0.16721	0.999973	0	unassigned	NA	NA	NA	NA	NA	NA	FALSE
ENSG00000182979	MTA1	metastasis associated 1	316.712	0.0943097	0.325127	0.290071	0.771762	0.112517	0.999973	0	Brown	N	0.155301	NA	NA	0.12904	NA	FALSE
ENSG00000182983	ZNF662	zinc finger protein 662	232.667	-0.14246	0.338514	-0.420839	0.673873	0.171422	0.999973	0	unassigned	NA	NA	NA	NA	NA	NA	FALSE
ENSG00000182985	CADM1	cell adhesion molecule 1	4102.05	0.0310557	0.18396	0.168818	0.86594	0.0625123	0.999973	0	unassigned	NA	NA	NA	NA	NA	NA	FALSE
ENSG00000182986	ZNF320	zinc finger protein 320	220.739	0.21102	0.249079	0.847201	0.396883	0.401337	0.999973	0	unassigned	NA	NA	NA	NA	NA	NA	FALSE
ENSG00000182993	C12orf60	chromosome 12 open reading frame 60	556.07	-0.367688	0.3142	-1.17024	0.241906	0.616354	0.999973	0	unassigned	NA	NA	NA	NA	NA	NA	FALSE
ENSG00000183010	PYCR1	pyrroline-5-carboxylate reductase 1	1048.58	-0.236604	0.372385	-0.635374	0.525184	0.279688	0.999973	0	unassigned	NA	NA	NA	NA	NA	NA	FALSE
ENSG00000183011	NAA38	N-alpha-acetyltransferase 38, NatC auxiliary subunit	7332.53	0.000466743	0.195446	0.0023881	0.998095	0.000828305	0.999973	0	Pink	G	0.0354949	NA	NA	NA	0.0292832	FALSE
ENSG00000183018	SPNS2	sphingolipid transporter 2	2281.6	-0.260834	0.298674	-0.873307	0.382496	0.417374	0.999973	0	unassigned	NA	NA	NA	NA	NA	NA	FALSE
ENSG00000183019	MCEMP1	mast cell expressed membrane protein 1	80.2811	-1.81138	1.16675	-1.55251	0.120541	0.918865	NA	0	unassigned	NA	NA	NA	NA	NA	NA	FALSE
ENSG00000183020	AP2A2	adaptor related protein complex 2 subunit alpha 2	1764.58	0.0161967	0.17404	0.0930634	0.925853	0.0334579	0.999973	0	unassigned	NA	NA	NA	NA	NA	NA	FALSE
ENSG00000183023	SLC8A1	solute carrier family 8 member A1	1552.77	-0.0765355	0.318157	-0.240559	0.809897	0.0915702	0.999973	0	unassigned	NA	NA	NA	NA	NA	NA	FALSE
ENSG00000183032	SLC25A21	solute carrier family 25 member 21	220.851	0.699993	0.328813	2.12885	0.0332669	1.47799	0.771353	0	unassigned	NA	NA	NA	NA	NA	NA	FALSE
ENSG00000183036	PCP4	Purkinje cell protein 4	2671.1	0.289625	0.376012	0.770255	0.441149	0.355415	0.999973	0	unassigned	NA	NA	NA	NA	NA	NA	FALSE
ENSG00000183044	ABAT	4-aminobutyrate aminotransferase	4205.66	0.173504	0.321687	0.539355	0.589642	0.229412	0.999973	0	unassigned	NA	NA	NA	NA	NA	NA	FALSE
ENSG00000183048	SLC25A10	solute carrier family 25 member 10	4870.59	0.256685	0.267606	0.959189	0.337464	0.471773	0.999973	0	unassigned	NA	NA	NA	NA	NA	NA	FALSE
ENSG00000183049	CAMK1D	calcium/calmodulin dependent protein kinase ID	898.416	0.000245181	0.223062	0.00109916	0.999123	0.000381044	0.999973	0	unassigned	NA	NA	NA	NA	NA	NA	FALSE
ENSG00000183054	RGPD6	RANBP2 like and GRIP domain containing 6	1115.24	0.012565	0.193877	0.0648091	0.948326	0.0230423	0.999973	0	unassigned	NA	NA	NA	NA	NA	NA	FALSE
ENSG00000183060	LYSMD4	LysM domain containing 4	2204.52	0.0906332	0.136041	0.666219	0.505271	0.296475	0.999973	0	unassigned	NA	NA	NA	NA	NA	NA	FALSE
ENSG00000183066	WBP2NL	WBP2 N-terminal like	281.195	0.398411	0.336293	1.18471	0.236131	0.626847	0.999973	0	unassigned	NA	NA	NA	NA	NA	NA	FALSE
ENSG00000183067	IGSF5	immunoglobulin superfamily member 5	19.9227	-0.20801	1.20865	-0.172101	0.863358	0.0638089	NA	0	unassigned	NA	NA	NA	NA	NA	NA	FALSE
ENSG00000183077	AFMID	arylformamidase	1186.06	-0.0764499	0.287258	-0.266137	0.790134	0.102299	0.999973	0	unassigned	NA	NA	NA	NA	NA	NA	FALSE
ENSG00000183087	GAS6	growth arrest specific 6	16728.2	0.0373316	0.464958	0.0802902	0.936006	0.0287212	0.999973	0	Brown	N	0.0551051	NA	NA	0.0899316	NA	FALSE
ENSG00000183091	NEB	nebulin	909.448	1.38113	1.37072	1.0076	0.313647	0.503559	0.999973	1	unassigned	NA	NA	NA	NA	NA	NA	FALSE
ENSG00000183092	BEGAIN	brain enriched guanylate kinase associated	285.941	-0.146681	0.286937	-0.511197	0.609213	0.215231	0.999973	0	unassigned	NA	NA	NA	NA	NA	NA	FALSE
ENSG00000183098	GPC6	glypican 6	10281.7	0.254847	0.226546	1.12492	0.260622	0.583989	0.999973	0	unassigned	NA	NA	NA	NA	NA	NA	FALSE
ENSG00000183111	ARHGEF37	Rho guanine nucleotide exchange factor 37	12804.9	0.40549	0.222391	1.82332	0.0682556	1.16586	0.899536	0	unassigned	NA	NA	NA	NA	NA	NA	FALSE
ENSG00000183114	FAM43B	family with sequence similarity 43 member B	23.2257	-1.79356	1.1878	-1.50998	0.131048	0.882571	NA	0	unassigned	NA	NA	NA	NA	NA	NA	FALSE
ENSG00000183117	CSMD1	CUB and Sushi multiple domains 1	276.829	0.712709	0.876275	0.813339	0.416024	0.380882	0.999973	0	unassigned	NA	NA	NA	NA	NA	NA	FALSE
ENSG00000183137	CEP57L1	centrosomal protein 57 like 1	1982.62	0.0351036	0.151612	0.231535	0.816899	0.0878317	0.999973	0	unassigned	NA	NA	NA	NA	NA	NA	FALSE
ENSG00000183145	RIPPLY3	ripply transcriptional repressor 3	98.9273	-0.651378	0.483479	-1.34727	0.177892	0.749843	NA	0	unassigned	NA	NA	NA	NA	NA	NA	FALSE
ENSG00000183148	ANKRD20A2	ankyrin repeat domain 20 family member A2, pseudogene	35.8459	-0.628172	0.557015	-1.12775	0.259426	0.585986	NA	0	unassigned	NA	NA	NA	NA	NA	NA	FALSE
ENSG00000183150	GPR19	G protein-coupled receptor 19	57.0281	0.1136	0.938784	0.121008	0.903685	0.0439829	NA	0	unassigned	NA	NA	NA	NA	NA	NA	FALSE
ENSG00000183155	RABIF	RAB interacting factor	5399.32	-0.0352764	0.139042	-0.25371	0.79972	0.0970621	0.999973	0	unassigned	NA	NA	NA	NA	NA	NA	FALSE
ENSG00000183160	TMEM119	transmembrane protein 119	214.496	-1.57854	0.912681	-1.72957	0.0837078	1.07723	0.933706	0	unassigned	NA	NA	NA	NA	NA	NA	FALSE
ENSG00000183161	FANCF	FA complementation group F	3956.11	-0.0347932	0.106558	-0.326519	0.744032	0.128408	0.999973	0	unassigned	NA	NA	NA	NA	NA	NA	FALSE
ENSG00000183172	SMDT1	single-pass membrane protein with aspartate rich tail 1	11279.6	0.0201153	0.183741	0.109476	0.912825	0.0396126	0.999973	0	Pink	G	0.0735427	NA	NA	NA	0.0566716	TRUE
ENSG00000183186	C2CD4C	C2 calcium dependent domain containing 4C	127.084	-0.33175	0.663589	-0.499933	0.617122	0.209629	NA	0	unassigned	NA	NA	NA	NA	NA	NA	FALSE
ENSG00000183207	RUVBL2	RuvB like AAA ATPase 2	12704.8	-0.0393218	0.0957668	-0.410599	0.681367	0.166619	0.999973	0	unassigned	NA	NA	NA	NA	NA	NA	FALSE
ENSG00000183208	GDPGP1	GDP-D-glucose phosphorylase 1	176.319	0.0389096	0.397312	0.0979321	0.921986	0.0352756	0.999973	0	unassigned	NA	NA	NA	NA	NA	NA	FALSE
ENSG00000183230	CTNNA3	catenin alpha 3	693.525	0.732425	0.585922	1.25004	0.211286	0.675129	0.999973	0	unassigned	NA	NA	NA	NA	NA	NA	FALSE
ENSG00000183246	RIMBP3C	RIMS binding protein 3C	53.37	-0.0654551	0.557765	-0.117352	0.906581	0.0425934	NA	0	unassigned	NA	NA	NA	NA	NA	NA	FALSE
ENSG00000183248	PRR36	proline rich 36	53.204	-0.438424	0.48994	-0.894852	0.370866	0.430782	NA	0	unassigned	NA	NA	NA	NA	NA	NA	FALSE
ENSG00000183255	PTTG1IP	PTTG1 interacting protein	84421.5	0.0300455	0.271013	0.110864	0.911725	0.0401363	0.999973	0	unassigned	NA	NA	NA	NA	NA	NA	FALSE
ENSG00000183258	DDX41	DEAD-box helicase 41	7746.59	0.0114614	0.116796	0.0981315	0.921828	0.0353502	0.999973	0	unassigned	NA	NA	NA	NA	NA	NA	FALSE
ENSG00000183281	PLGLB1	plasminogen like B1	34.9772	0.607634	0.576636	1.05376	0.291994	0.534626	NA	0	unassigned	NA	NA	NA	NA	NA	NA	FALSE
ENSG00000183283	DAZAP2	DAZ associated protein 2	77930.5	0.349698	0.221814	1.57654	0.114902	0.939674	0.97559	0	unassigned	NA	NA	NA	NA	NA	NA	FALSE
ENSG00000183287	CCBE1	collagen and calcium binding EGF domains 1	17422.8	0.221728	0.196138	1.13047	0.258278	0.587912	0.999973	0	unassigned	NA	NA	NA	NA	NA	NA	FALSE
ENSG00000183291	SELENOF	selenoprotein F	18630.5	-0.0817392	0.272058	-0.300448	0.763835	0.117	0.999973	0	unassigned	NA	NA	NA	NA	NA	NA	FALSE
ENSG00000183309	ZNF623	zinc finger protein 623	2209.15	-0.206641	0.138038	-1.49699	0.134396	0.871614	0.999973	0	unassigned	NA	NA	NA	NA	NA	NA	FALSE
ENSG00000183323	CCDC125	coiled-coil domain containing 125	723.677	-0.087066	0.214375	-0.406139	0.68464	0.164538	0.999973	0	unassigned	NA	NA	NA	NA	NA	NA	FALSE
ENSG00000183336	BOLA2	bolA family member 2	1525.89	-0.171407	0.184365	-0.929718	0.352517	0.45282	0.999973	0	unassigned	NA	NA	NA	NA	NA	NA	FALSE
ENSG00000183337	BCOR	BCL6 corepressor	2364.26	-0.13125	0.200264	-0.655384	0.51222	0.290543	0.999973	0	unassigned	NA	NA	NA	NA	NA	NA	FALSE
ENSG00000183340	JRKL	JRK like	1700.69	0.196429	0.180481	1.08836	0.276434	0.558408	0.999973	0	unassigned	NA	NA	NA	NA	NA	NA	FALSE
ENSG00000183346	CABCOCO1	ciliary associated calcium binding coiled-coil 1	1868.21	0.0125201	0.314305	0.0398344	0.968225	0.0140236	0.999973	0	unassigned	NA	NA	NA	NA	NA	NA	FALSE
ENSG00000183347	GBP6	guanylate binding protein family member 6	135.042	1.36822	1.00794	1.35744	0.174641	0.757853	NA	0	unassigned	NA	NA	NA	NA	NA	NA	FALSE
ENSG00000183354	KIAA2026	KIAA2026	3029.53	-0.0223694	0.216998	-0.103086	0.917895	0.037207	0.999973	0	unassigned	NA	NA	NA	NA	NA	NA	FALSE
ENSG00000183378	OVCH2	ovochymase 2	67.4914	-0.0941899	0.762445	-0.123537	0.901682	0.0449466	NA	0	unassigned	NA	NA	NA	NA	NA	NA	FALSE
ENSG00000183379	SYNDIG1L	synapse differentiation inducing 1 like	324.595	0.247077	0.49644	0.497698	0.618697	0.208522	0.999973	0	unassigned	NA	NA	NA	NA	NA	NA	FALSE
ENSG00000183386	FHL3	four and a half LIM domains 3	2122.22	-0.455852	0.195682	-2.32956	0.0198296	1.70269	0.677862	0	unassigned	NA	NA	NA	NA	NA	NA	FALSE
ENSG00000183397	C19orf71	chromosome 19 open reading frame 71	16.3338	-0.122793	1.04319	-0.117709	0.906298	0.042729	NA	0	unassigned	NA	NA	NA	NA	NA	NA	FALSE
ENSG00000183401	CCDC159	coiled-coil domain containing 159	1889.14	-0.0701033	0.137234	-0.510829	0.609471	0.215047	0.999973	0	unassigned	NA	NA	NA	NA	NA	NA	FALSE
ENSG00000183421	RIPK4	receptor interacting serine/threonine kinase 4	1995.85	0.0776913	0.264351	0.293895	0.768839	0.114165	0.999973	0	unassigned	NA	NA	NA	NA	NA	NA	FALSE
ENSG00000183426	NPIPA1	nuclear pore complex interacting protein family member A1	753.726	0.0209434	0.277138	0.0755703	0.939761	0.0269826	0.999973	0	unassigned	NA	NA	NA	NA	NA	NA	FALSE
ENSG00000183431	SF3A3	splicing factor 3a subunit 3	12783.3	0.097995	0.0853707	1.14788	0.25102	0.600292	0.999973	0	unassigned	NA	NA	NA	NA	NA	NA	FALSE
ENSG00000183439	TRIM61	tripartite motif containing 61	25.417	-0.212077	0.96605	-0.21953	0.826237	0.0828954	NA	0	unassigned	NA	NA	NA	NA	NA	NA	FALSE
ENSG00000183454	GRIN2A	glutamate ionotropic receptor NMDA type subunit 2A	188.618	-1.97917	1.09342	-1.81008	0.0702834	1.15315	0.902178	0	unassigned	NA	NA	NA	NA	NA	NA	FALSE
ENSG00000183474	GTF2H2C	GTF2H2 family member C	1875.06	-0.00422409	0.114646	-0.0368446	0.970609	0.0129557	0.999973	0	unassigned	NA	NA	NA	NA	NA	NA	FALSE
ENSG00000183475	ASB7	ankyrin repeat and SOCS box containing 7	2272.95	-0.0542025	0.228363	-0.237352	0.812383	0.0902389	0.999973	0	unassigned	NA	NA	NA	NA	NA	NA	FALSE
ENSG00000183479	TREX2	three prime repair exonuclease 2	991.636	-0.566525	0.92474	-0.612631	0.54012	0.26751	0.999973	0	unassigned	NA	NA	NA	NA	NA	NA	FALSE
ENSG00000183484	GPR132	G protein-coupled receptor 132	213.519	-0.23497	0.494601	-0.47507	0.634737	0.197406	0.999973	0	unassigned	NA	NA	NA	NA	NA	NA	FALSE
ENSG00000183486	MX2	MX dynamin like GTPase 2	3594.07	-0.457499	0.391675	-1.16806	0.242783	0.614781	0.999973	0	unassigned	NA	NA	NA	NA	NA	NA	FALSE
ENSG00000183495	EP400	E1A binding protein p400	660.993	-0.136765	0.254697	-0.536971	0.591288	0.228201	0.999973	0	unassigned	NA	NA	NA	NA	NA	NA	FALSE
ENSG00000183496	MEX3B	mex-3 RNA binding family member B	135.521	-0.451788	0.393876	-1.14703	0.25137	0.599687	NA	0	unassigned	NA	NA	NA	NA	NA	NA	FALSE
ENSG00000183508	TENT5C	terminal nucleotidyltransferase 5C	1256.46	-0.111645	0.273323	-0.408471	0.682928	0.165625	0.999973	0	unassigned	NA	NA	NA	NA	NA	NA	FALSE
ENSG00000183513	COA5	cytochrome c oxidase assembly factor 5	9222.58	0.0772516	0.12621	0.612089	0.540479	0.267221	0.999973	0	unassigned	NA	NA	NA	NA	NA	NA	FALSE
ENSG00000183520	UTP11	UTP11 small subunit processome component	6503.15	-0.0743412	0.0923263	-0.8052	0.420704	0.376023	0.999973	0	unassigned	NA	NA	NA	NA	NA	NA	FALSE
ENSG00000183527	PSMG1	proteasome assembly chaperone 1	4963.16	0.0845603	0.137726	0.613977	0.539231	0.268225	0.999973	0	Pink	G	0.120293	NA	NA	NA	0.119934	FALSE
ENSG00000183530	PRR14L	proline rich 14 like	2724.42	-0.050027	0.196702	-0.254329	0.799242	0.0973219	0.999973	0	unassigned	NA	NA	NA	NA	NA	NA	FALSE
ENSG00000183549	ACSM5	acyl-CoA synthetase medium chain family member 5	2137.48	-0.271705	0.280207	-0.969659	0.332217	0.478579	0.999973	0	unassigned	NA	NA	NA	NA	NA	NA	FALSE
ENSG00000183569	SERHL2	serine hydrolase like 2	353.489	0.116573	0.302794	0.384991	0.700244	0.15475	0.999973	0	unassigned	NA	NA	NA	NA	NA	NA	FALSE
ENSG00000183570	PCBP3	poly(rC) binding protein 3	287.167	-0.193045	0.612188	-0.315336	0.752507	0.12349	0.999973	0	unassigned	NA	NA	NA	NA	NA	NA	FALSE
ENSG00000183576	SETD3	SET domain containing 3, actin histidine methyltransferase	11196.9	0.0956116	0.10389	0.920314	0.357409	0.446835	0.999973	0	unassigned	NA	NA	NA	NA	NA	NA	FALSE
ENSG00000183578	TNFAIP8L3	TNF alpha induced protein 8 like 3	102.378	0.18853	1.0582	0.17816	0.858597	0.0662107	NA	0	unassigned	NA	NA	NA	NA	NA	NA	FALSE
ENSG00000183579	ZNRF3	zinc and ring finger 3	8683.39	0.509928	0.227426	2.24217	0.0249504	1.60292	0.735438	0	unassigned	NA	NA	NA	NA	NA	NA	FALSE
ENSG00000183580	FBXL7	F-box and leucine rich repeat protein 7	951.138	0.126621	0.223822	0.565721	0.571583	0.242921	0.999973	0	unassigned	NA	NA	NA	NA	NA	NA	FALSE
ENSG00000183597	TANGO2	transport and golgi organization 2 homolog	9353.68	0.00920339	0.116854	0.0787599	0.937224	0.0281568	0.999973	0	unassigned	NA	NA	NA	NA	NA	NA	FALSE
ENSG00000183605	SFXN4	sideroflexin 4	1971.24	-0.0179396	0.174793	-0.102634	0.918254	0.0370373	0.999973	0	unassigned	NA	NA	NA	NA	NA	NA	FALSE
ENSG00000183615	FAM167B	family with sequence similarity 167 member B	5384.19	-0.0172884	0.287521	-0.0601292	0.952053	0.021339	0.999973	0	unassigned	NA	NA	NA	NA	NA	NA	FALSE
ENSG00000183617	MRPL54	mitochondrial ribosomal protein L54	6933.09	0.0252036	0.210146	0.119934	0.904536	0.0435744	0.999973	0	unassigned	NA	NA	NA	NA	NA	NA	FALSE
ENSG00000183621	ZNF438	zinc finger protein 438	2312.21	0.186804	0.194519	0.960337	0.336885	0.472518	0.999973	0	unassigned	NA	NA	NA	NA	NA	NA	FALSE
ENSG00000183624	HMCES	5-hydroxymethylcytosine binding, ES cell specific	15125.5	0.128523	0.140825	0.912643	0.361431	0.441975	0.999973	0	unassigned	NA	NA	NA	NA	NA	NA	FALSE
ENSG00000183625	CCR3	C-C motif chemokine receptor 3	35.3709	-0.627995	1.43986	-0.436149	0.662728	0.178664	NA	0	unassigned	NA	NA	NA	NA	NA	NA	FALSE
ENSG00000183628	DGCR6	DiGeorge syndrome critical region gene 6	3541.83	-0.130394	0.218035	-0.598041	0.549813	0.259785	0.999973	0	unassigned	NA	NA	NA	NA	NA	NA	FALSE
ENSG00000183632	TP53TG3	TP53 target 3	13.4657	1.50891	0.912547	1.65352	0.0982261	1.00777	NA	0	unassigned	NA	NA	NA	NA	NA	NA	FALSE
ENSG00000183647	ZNF530	zinc finger protein 530	301.881	0.288173	0.310854	0.927036	0.353908	0.45111	0.999973	0	unassigned	NA	NA	NA	NA	NA	NA	FALSE
ENSG00000183648	NDUFB1	NADH:ubiquinone oxidoreductase subunit B1	9896.57	-0.080554	0.220293	-0.365668	0.714613	0.145929	0.999973	0	unassigned	NA	NA	NA	NA	NA	NA	FALSE
ENSG00000183655	KLHL25	kelch like family member 25	1457.49	0.2618	0.236982	1.10473	0.269278	0.569799	0.999973	0	unassigned	NA	NA	NA	NA	NA	NA	FALSE
ENSG00000183662	TAFA1	TAFA chemokine like family member 1	103.784	0.161501	0.731565	0.220761	0.825278	0.0833995	NA	0	unassigned	NA	NA	NA	NA	NA	NA	FALSE
ENSG00000183665	TRMT12	tRNA methyltransferase 12 homolog	1495.75	0.0262788	0.146725	0.179103	0.857857	0.0665852	0.999973	0	unassigned	NA	NA	NA	NA	NA	NA	FALSE
ENSG00000183671	GPR1	G protein-coupled receptor 1	483.189	0.158231	0.3428	0.461584	0.64438	0.190858	0.999973	0	unassigned	NA	NA	NA	NA	NA	NA	FALSE
ENSG00000183682	BMP8A	bone morphogenetic protein 8a	31.0599	0.438356	0.830434	0.527864	0.597594	0.223594	NA	0	unassigned	NA	NA	NA	NA	NA	NA	FALSE
ENSG00000183684	ALYREF	Aly/REF export factor	609.302	0.20708	0.502568	0.412043	0.680308	0.167295	0.999973	0	Brown	N	0.0815541	NA	NA	0.187136	NA	FALSE
ENSG00000183688	RFLNB	refilin B	7943.69	-0.107263	0.282558	-0.379613	0.704233	0.152284	0.999973	0	unassigned	NA	NA	NA	NA	NA	NA	FALSE
ENSG00000183690	EFHC2	EF-hand domain containing 2	352.156	0.0860913	0.348117	0.247306	0.804672	0.0943814	0.999973	0	unassigned	NA	NA	NA	NA	NA	NA	FALSE
ENSG00000183696	UPP1	uridine phosphorylase 1	2302.58	-0.165049	0.225142	-0.733089	0.463504	0.333946	0.999973	0	unassigned	NA	NA	NA	NA	NA	NA	FALSE
ENSG00000183715	OPCML	opioid binding protein/cell adhesion molecule like	178.476	0.706898	0.649686	1.08806	0.276568	0.558198	0.999973	0	unassigned	NA	NA	NA	NA	NA	NA	FALSE
ENSG00000183718	TRIM52	tripartite motif containing 52	1759.73	0.256262	0.185442	1.3819	0.167002	0.777278	0.999973	0	unassigned	NA	NA	NA	NA	NA	NA	FALSE
ENSG00000183722	LHFPL6	LHFPL tetraspan subfamily member 6	39756.1	0.29655	0.129997	2.28121	0.0225361	1.64712	0.709727	0	unassigned	NA	NA	NA	NA	NA	NA	FALSE
ENSG00000183723	CMTM4	CKLF like MARVEL transmembrane domain containing 4	2094.17	0.167059	0.218869	0.763283	0.445295	0.351352	0.999973	0	unassigned	NA	NA	NA	NA	NA	NA	FALSE
ENSG00000183726	TMEM50A	transmembrane protein 50A	43931.5	0.00714672	0.0916374	0.0779891	0.937837	0.0278728	0.999973	0	unassigned	NA	NA	NA	NA	NA	NA	FALSE
ENSG00000183734	ASCL2	achaete-scute family bHLH transcription factor 2	53.5845	-0.959661	0.892724	-1.07498	0.282384	0.54916	NA	0	unassigned	NA	NA	NA	NA	NA	NA	FALSE
ENSG00000183735	TBK1	TANK binding kinase 1	8542.54	0.106476	0.16443	0.647546	0.517279	0.286275	0.999973	0	unassigned	NA	NA	NA	NA	NA	NA	FALSE
ENSG00000183741	CBX6	chromobox 6	6184.22	-0.0669661	0.176847	-0.378667	0.704935	0.151851	0.999973	0	unassigned	NA	NA	NA	NA	NA	NA	FALSE
ENSG00000183742	MACC1	MET transcriptional regulator MACC1	422.621	0.20074	0.643503	0.311949	0.755079	0.122008	0.999973	0	unassigned	NA	NA	NA	NA	NA	NA	FALSE
ENSG00000183747	ACSM2A	acyl-CoA synthetase medium chain family member 2A	20950.8	0.0126963	0.392594	0.0323396	0.974201	0.0113513	0.999973	0	unassigned	NA	NA	NA	NA	NA	NA	FALSE
ENSG00000183751	TBL3	transducin beta like 3	8353.5	0.0640399	0.118447	0.540664	0.588739	0.230077	0.999973	0	unassigned	NA	NA	NA	NA	NA	NA	FALSE
ENSG00000183762	KREMEN1	kringle containing transmembrane protein 1	2505.53	0.299463	0.253946	1.17924	0.238303	0.622871	0.999973	0	unassigned	NA	NA	NA	NA	NA	NA	FALSE
ENSG00000183763	TRAIP	TRAF interacting protein	222.814	-0.0569191	0.473727	-0.120152	0.904363	0.0436572	0.999973	0	unassigned	NA	NA	NA	NA	NA	NA	FALSE
ENSG00000183765	CHEK2	checkpoint kinase 2	453.219	-0.32028	0.263991	-1.21322	0.225045	0.64773	0.999973	0	unassigned	NA	NA	NA	NA	NA	NA	FALSE
ENSG00000183773	AIFM3	apoptosis inducing factor mitochondria associated 3	71.266	0.338804	0.773642	0.437934	0.661434	0.179513	NA	0	unassigned	NA	NA	NA	NA	NA	NA	FALSE
ENSG00000183775	KCTD16	potassium channel tetramerization domain containing 16	92.1835	-0.101106	0.632227	-0.15992	0.872944	0.0590137	NA	0	unassigned	NA	NA	NA	NA	NA	NA	FALSE
ENSG00000183778	B3GALT5	beta-1,3-galactosyltransferase 5	57.5187	-0.352975	0.675569	-0.522485	0.601332	0.220885	NA	0	unassigned	NA	NA	NA	NA	NA	NA	FALSE
ENSG00000183779	ZNF703	zinc finger protein 703	405.122	-0.179255	0.28389	-0.631425	0.527763	0.277561	0.999973	0	unassigned	NA	NA	NA	NA	NA	NA	FALSE
ENSG00000183780	SLC35F3	solute carrier family 35 member F3	43.7488	-0.219195	1.2235	-0.179155	0.857816	0.0666059	NA	0	unassigned	NA	NA	NA	NA	NA	NA	FALSE
ENSG00000183783	KCTD8	potassium channel tetramerization domain containing 8	27.9467	-0.721959	1.41769	-0.509252	0.610576	0.21426	NA	0	unassigned	NA	NA	NA	NA	NA	NA	FALSE
ENSG00000183784	C9orf66	DOCK8 antisense RNA 1	1409.1	-0.0488743	0.462331	-0.105713	0.91581	0.0381944	0.999973	0	unassigned	NA	NA	NA	NA	NA	NA	FALSE
ENSG00000183785	TUBA8	tubulin alpha 8	472.798	-0.0127365	0.383518	-0.0332096	0.973507	0.0116607	0.999973	0	unassigned	NA	NA	NA	NA	NA	NA	FALSE
ENSG00000183793	NPIPA5	nuclear pore complex interacting protein family member A5	171.57	0.100707	0.246648	0.408302	0.683052	0.165546	0.999973	0	unassigned	NA	NA	NA	NA	NA	NA	FALSE
ENSG00000183801	OLFML1	olfactomedin like 1	3712.6	-0.108231	0.18347	-0.589909	0.555252	0.25551	0.999973	0	unassigned	NA	NA	NA	NA	NA	NA	FALSE
ENSG00000183807	FAM162B	family with sequence similarity 162 member B	1859.79	-0.0262323	0.228382	-0.114862	0.908555	0.0416489	0.999973	0	unassigned	NA	NA	NA	NA	NA	NA	FALSE
ENSG00000183808	RBM12B	RNA binding motif protein 12B	1967.22	-0.0399109	0.23081	-0.172917	0.862717	0.0641317	0.999973	0	unassigned	NA	NA	NA	NA	NA	NA	FALSE
ENSG00000183813	CCR4	C-C motif chemokine receptor 4	144.437	-0.41505	1.08474	-0.382626	0.701997	0.153664	NA	0	unassigned	NA	NA	NA	NA	NA	NA	FALSE
ENSG00000183814	LIN9	lin-9 DREAM MuvB core complex component	839.675	0.0220162	0.221338	0.0994687	0.920766	0.0358507	0.999973	0	unassigned	NA	NA	NA	NA	NA	NA	FALSE
ENSG00000183826	BTBD9	BTB domain containing 9	1284.99	-0.00425891	0.217266	-0.0196023	0.984361	0.00684575	0.999973	0	unassigned	NA	NA	NA	NA	NA	NA	FALSE
ENSG00000183828	NUDT14	nudix hydrolase 14	5351.22	-0.178987	0.189147	-0.946284	0.344004	0.463437	0.999973	0	unassigned	NA	NA	NA	NA	NA	NA	FALSE
ENSG00000183831	ANKRD45	ankyrin repeat domain 45	317.144	0.491282	0.446715	1.09977	0.271433	0.566337	0.999973	0	unassigned	NA	NA	NA	NA	NA	NA	FALSE
ENSG00000183833	CFAP91	cilia and flagella associated protein 91	558.783	-0.33114	0.287468	-1.15192	0.249354	0.603183	0.999973	0	unassigned	NA	NA	NA	NA	NA	NA	FALSE
ENSG00000183837	PNMA3	PNMA family member 3	77.1932	-0.455209	0.824958	-0.551797	0.581087	0.235759	NA	0	unassigned	NA	NA	NA	NA	NA	NA	FALSE
ENSG00000183840	GPR39	G protein-coupled receptor 39	171.125	0.421916	0.675838	0.624285	0.532441	0.273729	0.999973	0	unassigned	NA	NA	NA	NA	NA	NA	FALSE
ENSG00000183844	FAM3B	FAM3 metabolism regulating signaling molecule B	456.453	0.0512271	0.64886	0.0789494	0.937073	0.0282266	0.999973	0	unassigned	NA	NA	NA	NA	NA	NA	FALSE
ENSG00000183850	ZNF730	zinc finger protein 730	69.2124	-0.114545	0.959079	-0.119432	0.904933	0.0433834	NA	0	unassigned	NA	NA	NA	NA	NA	NA	FALSE
ENSG00000183853	KIRREL1	kirre like nephrin family adhesion molecule 1	11571.9	0.0655324	0.209853	0.312278	0.754829	0.122151	0.999973	0	unassigned	NA	NA	NA	NA	NA	NA	FALSE
ENSG00000183856	IQGAP3	IQ motif containing GTPase activating protein 3	137.226	-1.69087	1.13431	-1.49066	0.136052	0.866295	NA	0	unassigned	NA	NA	NA	NA	NA	NA	FALSE
ENSG00000183864	TOB2	transducer of ERBB2, 2	7428.49	-0.042973	0.116416	-0.369134	0.712028	0.147503	0.999973	0	unassigned	NA	NA	NA	NA	NA	NA	FALSE
ENSG00000183873	SCN5A	sodium voltage-gated channel alpha subunit 5	35.3678	-1.7451	1.08711	-1.60526	0.108436	0.964825	NA	0	unassigned	NA	NA	NA	NA	NA	NA	FALSE
ENSG00000183876	ARSI	arylsulfatase family member I	692.123	-0.315493	0.674593	-0.467678	0.640015	0.19381	0.999973	0	unassigned	NA	NA	NA	NA	NA	NA	FALSE
ENSG00000183878	UTY	ubiquitously transcribed tetratricopeptide repeat containing, Y-linked	1731.44	-0.128968	0.329274	-0.391673	0.6953	0.157828	0.999973	0	unassigned	NA	NA	NA	NA	NA	NA	FALSE
ENSG00000183888	SRARP	steroid receptor associated and regulated protein	87.0062	0.733843	0.965567	0.760013	0.447247	0.349453	NA	0	unassigned	NA	NA	NA	NA	NA	NA	FALSE
ENSG00000183889	AC138969.1	NA	708.735	0.136741	0.193989	0.704889	0.480879	0.317964	0.999973	0	unassigned	NA	NA	NA	NA	NA	NA	FALSE
ENSG00000183891	TTC32	tetratricopeptide repeat domain 32	2295.71	0.644725	0.35128	1.83536	0.0664521	1.17749	0.89819	0	unassigned	NA	NA	NA	NA	NA	NA	FALSE
ENSG00000183908	LRRC55	leucine rich repeat containing 55	605.585	-0.318869	0.473161	-0.673913	0.500367	0.300712	0.999973	0	unassigned	NA	NA	NA	NA	NA	NA	FALSE
ENSG00000183918	SH2D1A	SH2 domain containing 1A	163.621	0.0136779	0.627954	0.0217816	0.982622	0.00761346	0.999973	0	unassigned	NA	NA	NA	NA	NA	NA	FALSE
ENSG00000183943	PRKX	protein kinase X-linked	3450.34	-0.372867	0.212058	-1.75833	0.0786916	1.10407	0.922298	0	unassigned	NA	NA	NA	NA	NA	NA	FALSE
ENSG00000183955	KMT5A	lysine methyltransferase 5A	458.813	-0.089959	0.258152	-0.348473	0.727485	0.138176	0.999973	0	unassigned	NA	NA	NA	NA	NA	NA	FALSE
ENSG00000183963	SMTN	smoothelin	7038.1	-0.214535	0.213271	-1.00593	0.314451	0.502448	0.999973	0	Pink	F	0.0483005	NA	NA	NA	0.0479753	FALSE
ENSG00000183971	NPW	neuropeptide W	193.883	-0.888562	0.54787	-1.62185	0.104836	0.97949	0.954455	0	unassigned	NA	NA	NA	NA	NA	NA	FALSE
ENSG00000183977	PP2D1	protein phosphatase 2C like domain containing 1	30.8713	-0.4644	0.996233	-0.466156	0.641104	0.193071	NA	0	unassigned	NA	NA	NA	NA	NA	NA	FALSE
ENSG00000183978	COA3	cytochrome c oxidase assembly factor 3	22762.6	0.0455377	0.15369	0.296295	0.767005	0.115202	0.999973	0	unassigned	NA	NA	NA	NA	NA	NA	FALSE
ENSG00000183979	NPB	neuropeptide B	213.337	-0.0989034	0.349836	-0.282714	0.777396	0.109358	0.999973	0	unassigned	NA	NA	NA	NA	NA	NA	FALSE
ENSG00000184005	ST6GALNAC3	ST6 N-acetylgalactosaminide alpha-2,6-sialyltransferase 3	87401.4	0.17373	0.208211	0.834393	0.40406	0.393555	0.999973	0	unassigned	NA	NA	NA	NA	NA	NA	FALSE
ENSG00000184007	PTP4A2	protein tyrosine phosphatase 4A2	10885.1	0.0319737	0.20069	0.159319	0.873417	0.0587781	0.999973	0	Brown	N	0.0628108	NA	NA	0.111887	NA	FALSE
ENSG00000184009	ACTG1	actin gamma 1	121298	0.173082	0.104723	1.65276	0.0983802	1.00709	0.941227	0	unassigned	NA	NA	NA	NA	NA	NA	FALSE
ENSG00000184012	TMPRSS2	transmembrane serine protease 2	898.757	0.344337	0.510841	0.67406	0.500273	0.300793	0.999973	0	unassigned	NA	NA	NA	NA	NA	NA	FALSE
ENSG00000184014	DENND5A	DENN domain containing 5A	4980.17	-0.165161	0.148008	-1.11589	0.26447	0.577623	0.999973	0	unassigned	NA	NA	NA	NA	NA	NA	FALSE
ENSG00000184022	OR2T10	olfactory receptor family 2 subfamily T member 10	144.095	0.117124	1.00106	0.117	0.90686	0.0424598	NA	0	unassigned	NA	NA	NA	NA	NA	NA	FALSE
ENSG00000184047	DIABLO	diablo IAP-binding mitochondrial protein	7449.64	0.0385893	0.156705	0.246255	0.805485	0.0939427	0.999973	0	unassigned	NA	NA	NA	NA	NA	NA	FALSE
ENSG00000184056	VPS33B	VPS33B late endosome and lysosome associated	2763.24	0.430049	0.266188	1.61558	0.106185	0.973939	0.955523	0	unassigned	NA	NA	NA	NA	NA	NA	FALSE
ENSG00000184058	TBX1	T-box transcription factor 1	27.2627	-0.19728	0.850352	-0.231998	0.816539	0.0880229	NA	0	unassigned	NA	NA	NA	NA	NA	NA	FALSE
ENSG00000184060	ADAP2	ArfGAP with dual PH domains 2	834.606	-0.415125	0.293776	-1.41306	0.157637	0.802342	0.999973	0	unassigned	NA	NA	NA	NA	NA	NA	FALSE
ENSG00000184076	UQCR10	ubiquinol-cytochrome c reductase, complex III subunit X	32181.3	-0.0416677	0.179931	-0.231576	0.816867	0.0878484	0.999973	0	Pink	G	0.0844959	NA	NA	NA	0.0732018	FALSE
ENSG00000184083	FAM120C	family with sequence similarity 120C	598.505	-0.0876509	0.198068	-0.44253	0.658106	0.181704	0.999973	0	unassigned	NA	NA	NA	NA	NA	NA	FALSE
ENSG00000184110	EIF3C	eukaryotic translation initiation factor 3 subunit C	16259.6	0.161507	0.173897	0.928751	0.353018	0.452203	0.999973	0	unassigned	NA	NA	NA	NA	NA	NA	FALSE
ENSG00000184113	CLDN5	claudin 5	30438.9	0.335858	0.385035	0.872278	0.383057	0.416737	0.999973	0	unassigned	NA	NA	NA	NA	NA	NA	FALSE
ENSG00000184117	NIPSNAP1	nipsnap homolog 1	5434.99	0.0164185	0.124848	0.131508	0.895373	0.0479958	0.999973	0	unassigned	NA	NA	NA	NA	NA	NA	FALSE
ENSG00000184154	LRTOMT	leucine rich transmembrane and O-methyltransferase domain containing	1572.66	0.0494887	0.15659	0.31604	0.751972	0.123798	0.999973	0	unassigned	NA	NA	NA	NA	NA	NA	FALSE
ENSG00000184156	KCNQ3	potassium voltage-gated channel subfamily Q member 3	82.3577	-0.0139873	0.832232	-0.016807	0.986591	0.00586303	NA	0	unassigned	NA	NA	NA	NA	NA	NA	FALSE
ENSG00000184160	ADRA2C	adrenoceptor alpha 2C	156.022	0.744078	0.593197	1.25435	0.209714	0.678373	0.999973	0	Brown	N	0.0621189	NA	NA	0.11268	NA	FALSE
ENSG00000184162	NR2C2AP	nuclear receptor 2C2 associated protein	926.14	-0.0595059	0.128172	-0.464265	0.642458	0.192155	0.999973	0	unassigned	NA	NA	NA	NA	NA	NA	FALSE
ENSG00000184163	C1QTNF12	C1q and TNF related 12	353.958	-0.118374	0.29921	-0.395621	0.692385	0.159652	0.999973	0	unassigned	NA	NA	NA	NA	NA	NA	FALSE
ENSG00000184164	CRELD2	cysteine rich with EGF like domains 2	7182.07	-0.436832	0.225224	-1.93955	0.0524345	1.28038	0.880848	0	unassigned	NA	NA	NA	NA	NA	NA	FALSE
ENSG00000184178	SCFD2	sec1 family domain containing 2	2986.02	0.0294803	0.134179	0.219708	0.826098	0.0829683	0.999973	0	unassigned	NA	NA	NA	NA	NA	NA	FALSE
ENSG00000184182	UBE2F	ubiquitin conjugating enzyme E2 F (putative)	3991.04	0.243481	0.126785	1.92042	0.0548044	1.26118	0.883655	0	unassigned	NA	NA	NA	NA	NA	NA	FALSE
ENSG00000184185	KCNJ12	potassium inwardly rectifying channel subfamily J member 12	571.953	0.123643	0.386403	0.319986	0.748979	0.12553	0.999973	0	unassigned	NA	NA	NA	NA	NA	NA	FALSE
ENSG00000184194	GPR173	G protein-coupled receptor 173	116.919	0.0853541	0.356918	0.239142	0.810995	0.0909816	NA	0	unassigned	NA	NA	NA	NA	NA	NA	FALSE
ENSG00000184203	PPP1R2	protein phosphatase 1 regulatory inhibitor subunit 2	13874.1	0.169243	0.13226	1.27962	0.200678	0.6975	0.999973	0	unassigned	NA	NA	NA	NA	NA	NA	FALSE
ENSG00000184205	TSPYL2	TSPY like 2	1807.45	0.000455864	0.208353	0.00218794	0.998254	0.000758819	0.999973	0	unassigned	NA	NA	NA	NA	NA	NA	FALSE
ENSG00000184206	GOLGA6L4	golgin A6 family like 4	43.0769	0.156133	0.512971	0.30437	0.760846	0.118703	NA	0	unassigned	NA	NA	NA	NA	NA	NA	FALSE
ENSG00000184207	PGP	phosphoglycolate phosphatase	971.739	-0.180921	0.435997	-0.414959	0.678172	0.16866	0.999973	0	Brown	N	0.0484715	NA	NA	0.110413	NA	FALSE
ENSG00000184208	C22orf46	chromosome 22 open reading frame 46	1451.72	0.0773969	0.221074	0.350095	0.726267	0.138904	0.999973	0	unassigned	NA	NA	NA	NA	NA	NA	FALSE
ENSG00000184209	SNRNP35	small nuclear ribonucleoprotein U11/U12 subunit 35	6416.29	0.111424	0.128566	0.866667	0.386125	0.413272	0.999973	0	Pink	G	0.126315	NA	NA	NA	0.118436	TRUE
ENSG00000184216	IRAK1	interleukin 1 receptor associated kinase 1	5897.81	-0.0930276	0.285852	-0.32544	0.744848	0.127932	0.999973	0	Green	D	0.0703222	NA	0.232206	NA	NA	FALSE
ENSG00000184220	CMSS1	cms1 ribosomal small subunit homolog	2556.29	-0.0279883	0.145448	-0.192429	0.847407	0.0719082	0.999973	0	unassigned	NA	NA	NA	NA	NA	NA	FALSE
ENSG00000184221	OLIG1	oligodendrocyte transcription factor 1	21.7139	0.996982	0.773474	1.28897	0.19741	0.704631	NA	0	unassigned	NA	NA	NA	NA	NA	NA	FALSE
ENSG00000184226	PCDH9	protocadherin 9	3326.67	0.0545493	0.213466	0.255541	0.798305	0.097831	0.999973	0	unassigned	NA	NA	NA	NA	NA	NA	FALSE
ENSG00000184227	ACOT1	acyl-CoA thioesterase 1	4764.68	0.0188311	0.193523	0.0973071	0.922483	0.0350419	0.999973	0	unassigned	NA	NA	NA	NA	NA	NA	FALSE
ENSG00000184232	OAF	out at first homolog	1769.64	-0.251802	0.440341	-0.571833	0.567435	0.246084	0.999973	0	unassigned	NA	NA	NA	NA	NA	NA	FALSE
ENSG00000184254	ALDH1A3	aldehyde dehydrogenase 1 family member A3	268.059	-0.52738	0.803414	-0.656423	0.511552	0.29111	0.999973	0	unassigned	NA	NA	NA	NA	NA	NA	FALSE
ENSG00000184258	CDR1	NA	36.9398	-0.822608	0.954052	-0.862226	0.388563	0.410538	NA	0	unassigned	NA	NA	NA	NA	NA	NA	FALSE
ENSG00000184260	H2AC20	H2A clustered histone 20	712.96	0.0194423	0.347436	0.0559594	0.955374	0.0198265	0.999973	0	unassigned	NA	NA	NA	NA	NA	NA	FALSE
ENSG00000184261	KCNK12	potassium two pore domain channel subfamily K member 12	43.226	1.14109	1.2674	0.90034	0.367939	0.434224	NA	0	unassigned	NA	NA	NA	NA	NA	NA	FALSE
ENSG00000184271	POU6F1	POU class 6 homeobox 1	552.417	-0.17106	0.226428	-0.755473	0.449965	0.346821	0.999973	0	unassigned	NA	NA	NA	NA	NA	NA	FALSE
ENSG00000184277	TM2D3	TM2 domain containing 3	10836.8	0.311659	0.161884	1.9252	0.0542039	1.26597	0.883655	0	unassigned	NA	NA	NA	NA	NA	NA	FALSE
ENSG00000184281	TSSC4	tumor suppressing subtransferable candidate 4	3647.23	0.071763	0.247207	0.290296	0.77159	0.112613	0.999973	0	unassigned	NA	NA	NA	NA	NA	NA	FALSE
ENSG00000184292	TACSTD2	tumor associated calcium signal transducer 2	3712.02	-0.529637	0.264131	-2.0052	0.0449413	1.34735	0.838942	0	unassigned	NA	NA	NA	NA	NA	NA	FALSE
ENSG00000184304	PRKD1	protein kinase D1	3859.7	-0.22342	0.215956	-1.03456	0.300873	0.521617	0.999973	0	unassigned	NA	NA	NA	NA	NA	NA	FALSE
ENSG00000184305	CCSER1	coiled-coil serine rich protein 1	166.28	-0.542361	0.57979	-0.935444	0.34956	0.456479	0.999973	0	unassigned	NA	NA	NA	NA	NA	NA	FALSE
ENSG00000184307	ZDHHC23	zinc finger DHHC-type palmitoyltransferase 23	321.643	-0.138934	0.441397	-0.31476	0.752944	0.123237	0.999973	0	unassigned	NA	NA	NA	NA	NA	NA	FALSE
ENSG00000184313	MROH7	maestro heat like repeat family member 7	43.8816	1.18476	1.17297	1.01005	0.312472	0.505189	NA	0	unassigned	NA	NA	NA	NA	NA	NA	FALSE
ENSG00000184343	SRPK3	SRSF protein kinase 3	44.9002	-0.242638	0.740745	-0.32756	0.743245	0.128868	NA	0	unassigned	NA	NA	NA	NA	NA	NA	FALSE
ENSG00000184347	SLIT3	slit guidance ligand 3	4935.77	-0.307859	0.256561	-1.19995	0.23016	0.637969	0.999973	0	unassigned	NA	NA	NA	NA	NA	NA	FALSE
ENSG00000184349	EFNA5	ephrin A5	1244.11	0.157291	0.365182	0.43072	0.666672	0.176088	0.999973	0	unassigned	NA	NA	NA	NA	NA	NA	FALSE
ENSG00000184357	H1-5	H1.5 linker histone, cluster member	29.8204	-2.41269	0.904083	-2.66866	0.00761542	2.11831	NA	0	unassigned	NA	NA	NA	NA	NA	NA	FALSE
ENSG00000184363	PKP3	plakophilin 3	58.2502	-1.49822	0.924307	-1.62091	0.105036	0.978661	NA	0	unassigned	NA	NA	NA	NA	NA	NA	FALSE
ENSG00000184368	MAP7D2	MAP7 domain containing 2	236.99	-0.517665	0.578431	-0.894947	0.370815	0.430842	0.999973	0	unassigned	NA	NA	NA	NA	NA	NA	FALSE
ENSG00000184371	CSF1	colony stimulating factor 1	8434.92	0.00248588	0.294424	0.0084432	0.993263	0.00293557	0.999973	0	Green	D	0.139787	NA	0.494638	NA	NA	FALSE
ENSG00000184374	COLEC10	collectin subfamily member 10	51.5863	0.580542	1.01435	0.572331	0.567098	0.246342	NA	0	unassigned	NA	NA	NA	NA	NA	NA	FALSE
ENSG00000184378	ACTRT3	actin related protein T3	391.645	0.103686	0.233232	0.44456	0.656638	0.182674	0.999973	0	unassigned	NA	NA	NA	NA	NA	NA	FALSE
ENSG00000184381	PLA2G6	phospholipase A2 group VI	285.457	-0.264939	0.231262	-1.14562	0.251951	0.598684	0.999973	0	unassigned	NA	NA	NA	NA	NA	NA	FALSE
ENSG00000184384	MAML2	mastermind like transcriptional coactivator 2	3236.93	0.166766	0.179721	0.927911	0.353454	0.451668	0.999973	0	unassigned	NA	NA	NA	NA	NA	NA	FALSE
ENSG00000184402	SS18L1	SS18L1 subunit of BAF chromatin remodeling complex	342.973	0.273119	0.34408	0.793766	0.427332	0.369235	0.999973	0	unassigned	NA	NA	NA	NA	NA	NA	FALSE
ENSG00000184428	TOP1MT	DNA topoisomerase I mitochondrial	1294.48	0.158246	0.216144	0.732131	0.464088	0.333399	0.999973	0	unassigned	NA	NA	NA	NA	NA	NA	FALSE
ENSG00000184432	COPB2	COPI coat complex subunit beta 2	25980.8	0.11231	0.146043	0.769014	0.441885	0.354691	0.999973	0	Pink	F	0.0913006	NA	NA	NA	0.051465	TRUE
ENSG00000184434	LRRC19	leucine rich repeat containing 19	1618.05	0.128963	0.382158	0.33746	0.73577	0.133258	0.999973	0	unassigned	NA	NA	NA	NA	NA	NA	FALSE
ENSG00000184436	THAP7	THAP domain containing 7	2663.36	0.00386655	0.141278	0.0273685	0.978166	0.00958751	0.999973	0	unassigned	NA	NA	NA	NA	NA	NA	FALSE
ENSG00000184445	KNTC1	kinetochore associated 1	324.145	-0.213438	0.559442	-0.38152	0.702817	0.153158	0.999973	0	unassigned	NA	NA	NA	NA	NA	NA	FALSE
ENSG00000184451	CCR10	C-C motif chemokine receptor 10	322.018	-0.396074	0.336466	-1.17716	0.239132	0.621362	0.999973	0	unassigned	NA	NA	NA	NA	NA	NA	FALSE
ENSG00000184454	NCMAP	non-compact myelin associated protein	172.165	-0.627131	0.833272	-0.752612	0.451683	0.345166	0.999973	0	unassigned	NA	NA	NA	NA	NA	NA	FALSE
ENSG00000184465	WDR27	WD repeat domain 27	355.164	-0.00746486	0.2637	-0.0283082	0.977416	0.00992039	0.999973	0	unassigned	NA	NA	NA	NA	NA	NA	FALSE
