## Supplementary Table for "A glomerular transcriptomic landscape of *APOL1* in Black patients with focal segmental glomerulosclerosis" (part 3 of 3)

### Sheet: Table S2 (continued)
Ensemble Gene ID	Gene Symbol	Gene Name	DESeq2_baseMean	DESeq2_log2FoldChange	DESeq2_lfcSE	DESeq2_stat	DESeq2_pvalue	DESeq2_negLog10_pvalue	DESeq2_padj	DESeq2_CooksOutlier	DiffCoEx_DifColor	DiffCoEx_ClusterGroup	Normalized_Connectivity_AllDiffCoEx	Normalized_Connectivity_Purple	Normalized_Connectivity_Green	Normalized_Connectivity_Brown	Normalized_Connectivity_Black	Top 10% (NKIRAS1)
ENSG00000184470	TXNRD2	thioredoxin reductase 2	6479.28	0.29926	0.169535	1.76519	0.0775325	1.11052	0.922298	0	unassigned	NA	NA	NA	NA	NA	NA	FALSE
ENSG00000184481	FOXO4	forkhead box O4	2610.36	0.339711	0.197725	1.7181	0.085778	1.06662	0.935323	0	unassigned	NA	NA	NA	NA	NA	NA	FALSE
ENSG00000184489	PTP4A3	protein tyrosine phosphatase 4A3	3754.43	-0.104554	0.244026	-0.428455	0.66832	0.175016	0.999973	0	unassigned	NA	NA	NA	NA	NA	NA	FALSE
ENSG00000184497	TMEM255B	transmembrane protein 255B	2397.05	-0.464463	0.23648	-1.96407	0.0495217	1.3052	0.86327	0	unassigned	NA	NA	NA	NA	NA	NA	FALSE
ENSG00000184500	PROS1	protein S	13386.5	-0.37756	0.225531	-1.67409	0.0941125	1.02635	0.939599	0	unassigned	NA	NA	NA	NA	NA	NA	FALSE
ENSG00000184508	HDDC3	HD domain containing 3	1730.64	0.0305702	0.171213	0.178551	0.858291	0.0663656	0.999973	0	unassigned	NA	NA	NA	NA	NA	NA	FALSE
ENSG00000184515	BEX5	brain expressed X-linked 5	6854.47	0.0105243	0.248463	0.0423576	0.966214	0.0149268	0.999973	0	unassigned	NA	NA	NA	NA	NA	NA	FALSE
ENSG00000184517	ZFP1	ZFP1 zinc finger protein	1379.63	-0.709607	0.301396	-2.3544	0.0185528	1.73159	0.66609	0	unassigned	NA	NA	NA	NA	NA	NA	FALSE
ENSG00000184524	CEND1	cell cycle exit and neuronal differentiation 1	24.8442	0.181653	0.78639	0.230996	0.817318	0.0876091	NA	0	unassigned	NA	NA	NA	NA	NA	NA	FALSE
ENSG00000184545	DUSP8	dual specificity phosphatase 8	260.867	0.155809	0.351988	0.442655	0.658015	0.181764	0.999973	0	unassigned	NA	NA	NA	NA	NA	NA	FALSE
ENSG00000184557	SOCS3	suppressor of cytokine signaling 3	4291.01	-0.17778	0.218371	-0.814119	0.415577	0.381349	0.999973	0	unassigned	NA	NA	NA	NA	NA	NA	FALSE
ENSG00000184574	LPAR5	lysophosphatidic acid receptor 5	225.273	-0.37382	0.455976	-0.819823	0.412317	0.384769	0.999973	0	unassigned	NA	NA	NA	NA	NA	NA	FALSE
ENSG00000184575	XPOT	exportin for tRNA	9931.95	0.0933759	0.170527	0.547572	0.583986	0.233598	0.999973	0	unassigned	NA	NA	NA	NA	NA	NA	FALSE
ENSG00000184584	STING1	stimulator of interferon response cGAMP interactor 1	11707.3	-0.17032	0.161617	-1.05385	0.291952	0.534688	0.999973	0	Green	C	0.0456334	NA	0.240852	NA	NA	FALSE
ENSG00000184588	PDE4B	phosphodiesterase 4B	5081.95	-0.125561	0.204423	-0.614223	0.539068	0.268356	0.999973	0	unassigned	NA	NA	NA	NA	NA	NA	FALSE
ENSG00000184601	C14orf180	chromosome 14 open reading frame 180	267.516	0.654123	0.346599	1.88726	0.0591255	1.22822	0.887539	0	unassigned	NA	NA	NA	NA	NA	NA	FALSE
ENSG00000184602	SNN	stannin	5881.11	-0.3754	0.203668	-1.84319	0.0653011	1.18508	0.89819	0	Green	D	0.0961125	NA	0.240087	NA	NA	FALSE
ENSG00000184613	NELL2	neural EGFL like 2	93.0514	-0.770686	0.804849	-0.957554	0.338288	0.470714	NA	0	unassigned	NA	NA	NA	NA	NA	NA	FALSE
ENSG00000184619	KRBA2	KRAB-A domain containing 2	1363.91	0.213323	0.199936	1.06695	0.285993	0.543644	0.999973	0	unassigned	NA	NA	NA	NA	NA	NA	FALSE
ENSG00000184634	MED12	mediator complex subunit 12	2030.41	0.0269347	0.21181	0.127165	0.89881	0.0463321	0.999973	0	Pink	F	0.0642818	NA	NA	NA	0.0583909	FALSE
ENSG00000184635	ZNF93	zinc finger protein 93	649.735	-0.0919702	0.334707	-0.274778	0.783487	0.105968	0.999973	0	unassigned	NA	NA	NA	NA	NA	NA	FALSE
ENSG00000184640	SEPTIN9	septin 9	4821.31	-0.249429	0.250265	-0.996658	0.318931	0.496304	0.999973	0	unassigned	NA	NA	NA	NA	NA	NA	FALSE
ENSG00000184661	CDCA2	cell division cycle associated 2	211.38	-0.967133	0.806728	-1.19884	0.230592	0.637156	0.999973	0	unassigned	NA	NA	NA	NA	NA	NA	FALSE
ENSG00000184672	RALYL	RALY RNA binding protein like	645.526	1.12611	0.455991	2.46959	0.0135268	1.8688	0.615404	0	unassigned	NA	NA	NA	NA	NA	NA	FALSE
ENSG00000184675	AMER1	APC membrane recruitment protein 1	36.0067	1.61937	0.645101	2.51026	0.0120641	1.91851	NA	0	unassigned	NA	NA	NA	NA	NA	NA	FALSE
ENSG00000184677	ZBTB40	zinc finger and BTB domain containing 40	2294.22	0.0878961	0.172256	0.510264	0.609867	0.214765	0.999973	0	unassigned	NA	NA	NA	NA	NA	NA	FALSE
ENSG00000184678	H2BC21	H2B clustered histone 21	3622.98	-0.452159	0.212443	-2.12838	0.0333059	1.47748	0.771353	0	unassigned	NA	NA	NA	NA	NA	NA	FALSE
ENSG00000184697	CLDN6	claudin 6	22.9658	-1.96354	1.22048	-1.60883	0.107654	0.967968	NA	0	unassigned	NA	NA	NA	NA	NA	NA	FALSE
ENSG00000184702	SEPTIN5	septin 5	2684.33	-0.161466	0.202537	-0.797218	0.425325	0.371279	0.999973	0	Pink	H	0.245626	NA	NA	NA	0.236471	FALSE
ENSG00000184708	EIF4ENIF1	eukaryotic translation initiation factor 4E nuclear import factor 1	4794.56	-0.0228255	0.120565	-0.189321	0.849841	0.0706621	0.999973	0	unassigned	NA	NA	NA	NA	NA	NA	FALSE
ENSG00000184709	LRRC26	leucine rich repeat containing 26	23.458	1.7029	1.16931	1.45633	0.145302	0.837728	NA	0	unassigned	NA	NA	NA	NA	NA	NA	FALSE
ENSG00000184716	SERINC4	serine incorporator 4	246.315	0.389604	0.421734	0.923815	0.355583	0.449059	0.999973	0	unassigned	NA	NA	NA	NA	NA	NA	FALSE
ENSG00000184719	RNLS	renalase, FAD dependent amine oxidase	2307.23	0.140266	0.117497	1.19378	0.232563	0.63346	0.999973	0	Pink	G	0.137281	NA	NA	NA	0.130729	FALSE
ENSG00000184730	APOBR	apolipoprotein B receptor	90.9541	0.00260419	0.581059	0.0044818	0.996424	0.0015558	NA	0	unassigned	NA	NA	NA	NA	NA	NA	FALSE
ENSG00000184731	FAM110C	family with sequence similarity 110 member C	618.511	0.172674	0.26294	0.656704	0.511371	0.291264	0.999973	0	unassigned	NA	NA	NA	NA	NA	NA	FALSE
ENSG00000184743	ATL3	atlastin GTPase 3	10137.4	-0.00153601	0.19844	-0.00774043	0.993824	0.00269048	0.999973	0	unassigned	NA	NA	NA	NA	NA	NA	FALSE
ENSG00000184752	NDUFA12	NADH:ubiquinone oxidoreductase subunit A12	13616.9	0.270641	0.295907	0.914614	0.360394	0.443222	0.999973	0	unassigned	NA	NA	NA	NA	NA	NA	FALSE
ENSG00000184785	SMIM10	small integral membrane protein 10	2386.4	0.322777	0.15245	2.11726	0.0342376	1.4655	0.773767	0	Pink	G	0.0543797	NA	NA	NA	0.0457807	FALSE
ENSG00000184786	DYNLT2	dynein light chain Tctex-type 2	171.939	0.401278	0.47481	0.845133	0.398036	0.400077	0.999973	0	unassigned	NA	NA	NA	NA	NA	NA	FALSE
ENSG00000184787	UBE2G2	ubiquitin conjugating enzyme E2 G2	17245	0.0326238	0.104676	0.311665	0.755295	0.121883	0.999973	0	unassigned	NA	NA	NA	NA	NA	NA	FALSE
ENSG00000184788	SATL1	spermidine/spermine N1-acetyl transferase like 1	13.6309	1.61985	0.995459	1.62724	0.103686	0.984281	NA	0	unassigned	NA	NA	NA	NA	NA	NA	FALSE
ENSG00000184792	OSBP2	oxysterol binding protein 2	1101.97	-0.280043	0.317061	-0.883248	0.377102	0.423541	0.999973	0	Brown	M	0.0967702	NA	NA	0.242013	NA	FALSE
ENSG00000184828	ZBTB7C	zinc finger and BTB domain containing 7C	2080.22	-0.137023	0.408758	-0.335216	0.737462	0.13226	0.999973	0	unassigned	NA	NA	NA	NA	NA	NA	FALSE
ENSG00000184831	APOO	apolipoprotein O	4288.38	0.0224339	0.166361	0.134851	0.89273	0.0492799	0.999973	0	Pink	G	0.114554	NA	NA	NA	0.113392	FALSE
ENSG00000184838	PRR16	proline rich 16	709.788	0.32624	0.261276	1.24864	0.211796	0.674083	0.999973	0	unassigned	NA	NA	NA	NA	NA	NA	FALSE
ENSG00000184840	TMED9	transmembrane p24 trafficking protein 9	27320	0.19039	0.159583	1.19305	0.232851	0.632922	0.999973	0	unassigned	NA	NA	NA	NA	NA	NA	FALSE
ENSG00000184857	TMEM186	transmembrane protein 186	2360.51	0.237089	0.142553	1.66316	0.0962802	1.01646	0.939599	0	unassigned	NA	NA	NA	NA	NA	NA	FALSE
ENSG00000184860	SDR42E1	short chain dehydrogenase/reductase family 42E, member 1	2907.24	0.684737	0.219436	3.12044	0.00180579	2.74333	0.328095	0	unassigned	NA	NA	NA	NA	NA	NA	FALSE
ENSG00000184863	RBM33	RNA binding motif protein 33	1983.84	-0.0588462	0.136693	-0.4305	0.666832	0.175984	0.999973	0	unassigned	NA	NA	NA	NA	NA	NA	FALSE
ENSG00000184867	ARMCX2	armadillo repeat containing X-linked 2	2779.12	0.0864566	0.141697	0.610149	0.541763	0.26619	0.999973	0	unassigned	NA	NA	NA	NA	NA	NA	FALSE
ENSG00000184887	BTBD6	BTB domain containing 6	1059.94	-0.582916	0.463427	-1.25784	0.208451	0.680997	0.999973	0	unassigned	NA	NA	NA	NA	NA	NA	FALSE
ENSG00000184897	H1-10	H1.10 linker histone	3642.63	-0.0712914	0.350589	-0.203347	0.838864	0.0763086	0.999973	0	Brown	N	0.102727	NA	NA	0.136567	NA	FALSE
ENSG00000184898	RBM43	RNA binding motif protein 43	1191.9	0.0519121	0.221859	0.233987	0.814995	0.0888449	0.999973	0	unassigned	NA	NA	NA	NA	NA	NA	FALSE
ENSG00000184900	SUMO3	small ubiquitin like modifier 3	13869	0.0309946	0.0911231	0.340139	0.733752	0.134451	0.999973	0	unassigned	NA	NA	NA	NA	NA	NA	FALSE
ENSG00000184903	IMMP2L	inner mitochondrial membrane peptidase subunit 2	3140.45	0.183293	0.228426	0.802418	0.422311	0.374368	0.999973	0	unassigned	NA	NA	NA	NA	NA	NA	FALSE
ENSG00000184905	TCEAL2	transcription elongation factor A like 2	7219.97	0.344574	0.181347	1.90008	0.0574223	1.24092	0.883655	0	Pink	G	0.267239	NA	NA	NA	0.266514	FALSE
ENSG00000184908	CLCNKB	chloride voltage-gated channel Kb	5823.93	0.446606	0.503792	0.886489	0.375354	0.425559	0.999973	0	unassigned	NA	NA	NA	NA	NA	NA	FALSE
ENSG00000184911	DMRTC1B	DMRT like family C1B	27.1009	0.268325	0.609863	0.439976	0.659954	0.180486	NA	0	unassigned	NA	NA	NA	NA	NA	NA	FALSE
ENSG00000184916	JAG2	jagged canonical Notch ligand 2	728.626	-0.593627	0.312321	-1.9007	0.0573417	1.24153	0.883655	0	unassigned	NA	NA	NA	NA	NA	NA	FALSE
ENSG00000184922	FMNL1	formin like 1	344.125	-0.431249	0.340592	-1.26617	0.205451	0.687292	0.999973	0	unassigned	NA	NA	NA	NA	NA	NA	FALSE
ENSG00000184923	NUTM2A	NUT family member 2A	16.8931	-0.634322	0.981478	-0.646293	0.51809	0.285595	NA	0	unassigned	NA	NA	NA	NA	NA	NA	FALSE
ENSG00000184924	PTRHD1	peptidyl-tRNA hydrolase domain containing 1	6212.03	0.0749294	0.148216	0.505541	0.613179	0.212413	0.999973	0	Pink	G	0.0923312	NA	NA	NA	0.0665483	FALSE
ENSG00000184925	LCN12	lipocalin 12	74.661	0.525336	0.44929	1.16926	0.242299	0.615648	NA	0	Pink	G	0.0772831	NA	NA	NA	0.0763646	TRUE
ENSG00000184937	WT1	WT1 transcription factor	23950.6	0.223562	0.246873	0.905573	0.365162	0.437515	0.999973	0	unassigned	NA	NA	NA	NA	NA	NA	FALSE
ENSG00000184939	ZFP90	ZFP90 zinc finger protein	2407.05	-0.0448335	0.220674	-0.203167	0.839005	0.0762356	0.999973	0	unassigned	NA	NA	NA	NA	NA	NA	FALSE
ENSG00000184949	FAM227A	family with sequence similarity 227 member A	113.765	-0.507722	0.656768	-0.773061	0.439486	0.357055	NA	0	unassigned	NA	NA	NA	NA	NA	NA	FALSE
ENSG00000184967	NOC4L	nucleolar complex associated 4 homolog	2933.86	0.0187476	0.124519	0.15056	0.880323	0.055358	0.999973	0	unassigned	NA	NA	NA	NA	NA	NA	FALSE
ENSG00000184979	USP18	ubiquitin specific peptidase 18	4964.25	-0.070604	0.270653	-0.260865	0.794196	0.100072	0.999973	1	unassigned	NA	NA	NA	NA	NA	NA	FALSE
ENSG00000184983	NDUFA6	NADH:ubiquinone oxidoreductase subunit A6	15548.3	-0.153809	0.180929	-0.850105	0.395267	0.40311	0.999973	0	Pink	G	0.0762912	NA	NA	NA	0.0717221	FALSE
ENSG00000184984	CHRM5	cholinergic receptor muscarinic 5	19.257	1.85039	1.31594	1.40613	0.159686	0.796734	NA	0	unassigned	NA	NA	NA	NA	NA	NA	FALSE
ENSG00000184985	SORCS2	sortilin related VPS10 domain containing receptor 2	71.8512	0.336408	0.795287	0.423003	0.672293	0.172441	NA	0	unassigned	NA	NA	NA	NA	NA	NA	FALSE
ENSG00000184986	TMEM121	transmembrane protein 121	136.744	-0.0580387	0.60765	-0.0955134	0.923907	0.0343717	NA	0	unassigned	NA	NA	NA	NA	NA	NA	FALSE
ENSG00000184988	TMEM106A	transmembrane protein 106A	1371.01	-0.1891	0.333061	-0.567765	0.570194	0.243977	0.999973	0	unassigned	NA	NA	NA	NA	NA	NA	FALSE
ENSG00000184990	SIVA1	SIVA1 apoptosis inducing factor	13158.8	-0.0317875	0.19913	-0.159632	0.873171	0.0589007	0.999973	0	unassigned	NA	NA	NA	NA	NA	NA	FALSE
ENSG00000184992	BRI3BP	BRI3 binding protein	1402.47	0.139789	0.240384	0.581523	0.560888	0.251124	0.999973	0	unassigned	NA	NA	NA	NA	NA	NA	FALSE
ENSG00000185000	DGAT1	diacylglycerol O-acyltransferase 1	1993.36	-0.327256	0.338581	-0.966553	0.333768	0.476556	0.999973	0	Brown	N	0.0314595	NA	NA	0.066237	NA	FALSE
ENSG00000185008	ROBO2	roundabout guidance receptor 2	2265.06	0.158747	0.280548	0.565844	0.5715	0.242984	0.999973	0	unassigned	NA	NA	NA	NA	NA	NA	FALSE
ENSG00000185009	AP3M1	adaptor related protein complex 3 subunit mu 1	12719.3	0.0113135	0.208892	0.0541596	0.956808	0.0191752	0.999973	0	unassigned	NA	NA	NA	NA	NA	NA	FALSE
ENSG00000185010	F8	coagulation factor VIII	18904.1	0.23713	0.305136	0.77713	0.437082	0.359437	0.999973	0	unassigned	NA	NA	NA	NA	NA	NA	FALSE
ENSG00000185013	NT5C1B	5'-nucleotidase, cytosolic IB	22.3732	1.77065	0.776644	2.27987	0.0226153	1.6456	NA	0	unassigned	NA	NA	NA	NA	NA	NA	FALSE
ENSG00000185015	CA13	carbonic anhydrase 13	506.672	0.133083	0.257355	0.517118	0.605074	0.218192	0.999973	0	unassigned	NA	NA	NA	NA	NA	NA	FALSE
ENSG00000185019	UBOX5	U-box domain containing 5	2711.81	-0.0410201	0.128078	-0.320274	0.748761	0.125657	0.999973	0	unassigned	NA	NA	NA	NA	NA	NA	FALSE
ENSG00000185022	MAFF	MAF bZIP transcription factor F	1182.48	0.330538	0.455709	0.725326	0.468252	0.32952	0.999973	0	unassigned	NA	NA	NA	NA	NA	NA	FALSE
ENSG00000185024	BRF1	BRF1 RNA polymerase III transcription initiation factor subunit	849.777	-0.0275384	0.224013	-0.122932	0.902161	0.044716	0.999973	0	Brown	N	0.0507119	NA	NA	0.0668119	NA	FALSE
ENSG00000185033	SEMA4B	semaphorin 4B	1179.84	-0.480837	0.291319	-1.65055	0.0988309	1.00511	0.941227	0	unassigned	NA	NA	NA	NA	NA	NA	FALSE
ENSG00000185043	CIB1	calcium and integrin binding 1	15109.6	-0.0840583	0.167334	-0.502339	0.615429	0.210822	0.999973	0	unassigned	NA	NA	NA	NA	NA	NA	FALSE
ENSG00000185046	ANKS1B	ankyrin repeat and sterile alpha motif domain containing 1B	2097.26	0.96238	0.49491	1.94455	0.0518286	1.28543	0.880482	0	unassigned	NA	NA	NA	NA	NA	NA	FALSE
ENSG00000185049	NELFA	negative elongation factor complex member A	2745.42	-0.0360988	0.111784	-0.322935	0.746745	0.126828	0.999973	0	unassigned	NA	NA	NA	NA	NA	NA	FALSE
ENSG00000185052	SLC24A3	solute carrier family 24 member 3	294.797	0.365268	0.437438	0.835017	0.403708	0.393932	0.999973	0	unassigned	NA	NA	NA	NA	NA	NA	FALSE
ENSG00000185055	EFCAB10	EF-hand calcium binding domain 10	21.3542	0.970544	0.907254	1.06976	0.284727	0.545571	NA	0	unassigned	NA	NA	NA	NA	NA	NA	FALSE
ENSG00000185070	FLRT2	fibronectin leucine rich transmembrane protein 2	1846.18	0.219871	0.242386	0.907112	0.364348	0.438484	0.999973	0	unassigned	NA	NA	NA	NA	NA	NA	FALSE
ENSG00000185085	INTS5	integrator complex subunit 5	5212.93	-0.15978	0.13375	-1.19462	0.232237	0.634068	0.999973	0	unassigned	NA	NA	NA	NA	NA	NA	FALSE
ENSG00000185088	RPS27L	ribosomal protein S27 like	16035.7	0.176254	0.169133	1.0421	0.297364	0.526712	0.999973	0	unassigned	NA	NA	NA	NA	NA	NA	FALSE
ENSG00000185090	MANEAL	mannosidase endo-alpha like	159.728	-0.425961	0.47426	-0.89816	0.3691	0.432856	0.999973	0	unassigned	NA	NA	NA	NA	NA	NA	FALSE
ENSG00000185100	ADSS1	adenylosuccinate synthase 1	1150.78	0.119196	0.341809	0.34872	0.727299	0.138287	0.999973	0	unassigned	NA	NA	NA	NA	NA	NA	FALSE
ENSG00000185101	ANO9	anoctamin 9	301.61	-0.229492	0.289117	-0.79377	0.42733	0.369237	0.999973	0	unassigned	NA	NA	NA	NA	NA	NA	FALSE
ENSG00000185104	FAF1	Fas associated factor 1	2223.85	-0.151442	0.288828	-0.524331	0.600048	0.221814	0.999973	0	unassigned	NA	NA	NA	NA	NA	NA	FALSE
ENSG00000185112	FAM43A	family with sequence similarity 43 member A	3699.7	-0.225587	0.288603	-0.781649	0.434421	0.362089	0.999973	0	unassigned	NA	NA	NA	NA	NA	NA	FALSE
ENSG00000185115	NSMCE3	NSE3 homolog, SMC5-SMC6 complex component	7036.55	-0.151646	0.148634	-1.02026	0.307605	0.512007	0.999973	0	unassigned	NA	NA	NA	NA	NA	NA	FALSE
ENSG00000185122	HSF1	heat shock transcription factor 1	1922.97	-0.091349	0.159599	-0.572367	0.567073	0.246361	0.999973	0	unassigned	NA	NA	NA	NA	NA	NA	FALSE
ENSG00000185127	C6orf120	chromosome 6 open reading frame 120	6930.92	0.0427145	0.154962	0.275646	0.78282	0.106338	0.999973	0	unassigned	NA	NA	NA	NA	NA	NA	FALSE
ENSG00000185129	PURA	purine rich element binding protein A	6191.97	0.373783	0.216197	1.7289	0.083827	1.07662	0.934284	0	unassigned	NA	NA	NA	NA	NA	NA	FALSE
ENSG00000185133	INPP5J	inositol polyphosphate-5-phosphatase J	735.148	0.262113	0.273233	0.959303	0.337406	0.471847	0.999973	0	unassigned	NA	NA	NA	NA	NA	NA	FALSE
ENSG00000185156	MFSD6L	major facilitator superfamily domain containing 6 like	213.787	0.519272	0.420844	1.23388	0.217247	0.663047	0.999973	0	unassigned	NA	NA	NA	NA	NA	NA	FALSE
ENSG00000185158	LRRC37B	leucine rich repeat containing 37B	258.106	-0.103652	0.280355	-0.369718	0.711592	0.147769	0.999973	0	unassigned	NA	NA	NA	NA	NA	NA	FALSE
ENSG00000185163	DDX51	DEAD-box helicase 51	1166.05	-0.200592	0.350707	-0.571965	0.567346	0.246152	0.999973	0	Brown	N	0.0901007	NA	NA	0.156311	NA	FALSE
ENSG00000185164	NOMO2	NODAL modulator 2	16125.1	0.018547	0.23372	0.0793554	0.93675	0.0283763	0.999973	0	unassigned	NA	NA	NA	NA	NA	NA	FALSE
ENSG00000185187	SIGIRR	single Ig and TIR domain containing	4713.83	0.0677376	0.232253	0.291654	0.770551	0.113199	0.999973	0	unassigned	NA	NA	NA	NA	NA	NA	FALSE
ENSG00000185189	NRBP2	nuclear receptor binding protein 2	1218.49	-0.00163967	0.239423	-0.00684844	0.994536	0.00237959	0.999973	0	unassigned	NA	NA	NA	NA	NA	NA	FALSE
ENSG00000185201	IFITM2	interferon induced transmembrane protein 2	72526.5	0.0165566	0.175053	0.0945805	0.924648	0.0340235	0.999973	0	unassigned	NA	NA	NA	NA	NA	NA	FALSE
ENSG00000185215	TNFAIP2	TNF alpha induced protein 2	1264.45	0.0971338	0.340469	0.285294	0.775419	0.110464	0.999973	0	unassigned	NA	NA	NA	NA	NA	NA	FALSE
ENSG00000185219	ZNF445	zinc finger protein 445	542.871	0.604943	0.403246	1.50018	0.133567	0.874302	0.999973	0	unassigned	NA	NA	NA	NA	NA	NA	FALSE
ENSG00000185220	PGBD2	piggyBac transposable element derived 2	937.647	0.255681	0.198841	1.28586	0.198493	0.702254	0.999973	0	unassigned	NA	NA	NA	NA	NA	NA	FALSE
ENSG00000185222	TCEAL9	transcription elongation factor A like 9	41030.3	0.126786	0.136977	0.925602	0.354653	0.450197	0.999973	0	unassigned	NA	NA	NA	NA	NA	NA	FALSE
ENSG00000185236	RAB11B	RAB11B, member RAS oncogene family	16375.3	0.0041511	0.11814	0.0351372	0.97197	0.012347	0.999973	0	unassigned	NA	NA	NA	NA	NA	NA	FALSE
ENSG00000185238	PRMT3	protein arginine methyltransferase 3	2472.09	0.205823	0.221441	0.929469	0.352646	0.452661	0.999973	0	unassigned	NA	NA	NA	NA	NA	NA	FALSE
ENSG00000185245	GP1BA	glycoprotein Ib platelet subunit alpha	187.666	-1.56455	0.868784	-1.80085	0.0717265	1.14432	0.907418	1	unassigned	NA	NA	NA	NA	NA	NA	FALSE
ENSG00000185246	PRPF39	pre-mRNA processing factor 39	2221.99	0.0332488	0.176391	0.188495	0.850489	0.0703313	0.999973	0	unassigned	NA	NA	NA	NA	NA	NA	FALSE
ENSG00000185250	PPIL6	peptidylprolyl isomerase like 6	644.292	0.19299	0.19771	0.976126	0.329002	0.482801	0.999973	0	unassigned	NA	NA	NA	NA	NA	NA	FALSE
ENSG00000185252	ZNF74	zinc finger protein 74	1033.2	-0.0801914	0.263006	-0.304903	0.76044	0.118935	0.999973	0	unassigned	NA	NA	NA	NA	NA	NA	FALSE
ENSG00000185261	KIAA0825	KIAA0825	463.039	-0.35665	0.297059	-1.2006	0.229905	0.638451	0.999973	0	unassigned	NA	NA	NA	NA	NA	NA	FALSE
ENSG00000185262	UBALD2	UBA like domain containing 2	286.649	0.259418	0.446673	0.580779	0.56139	0.250736	0.999973	0	unassigned	NA	NA	NA	NA	NA	NA	FALSE
ENSG00000185267	CDNF	cerebral dopamine neurotrophic factor	112.507	-0.241211	0.424963	-0.567604	0.570304	0.243894	NA	0	unassigned	NA	NA	NA	NA	NA	NA	FALSE
ENSG00000185271	KLHL33	kelch like family member 33	127.088	-0.0601064	0.742342	-0.0809687	0.935467	0.0289716	NA	0	unassigned	NA	NA	NA	NA	NA	NA	FALSE
ENSG00000185272	RBM11	RNA binding motif protein 11	409.781	-0.0557226	0.244988	-0.22745	0.820074	0.086147	0.999973	0	unassigned	NA	NA	NA	NA	NA	NA	FALSE
ENSG00000185274	GALNT17	polypeptide N-acetylgalactosaminyltransferase 17	98.5181	-1.22321	0.909938	-1.34427	0.17886	0.747487	NA	0	unassigned	NA	NA	NA	NA	NA	NA	FALSE
ENSG00000185278	ZBTB37	zinc finger and BTB domain containing 37	674.475	0.450106	0.380139	1.18405	0.236391	0.626368	0.999973	0	unassigned	NA	NA	NA	NA	NA	NA	FALSE
ENSG00000185290	NUPR2	nuclear protein 2, transcriptional regulator	220.858	-0.0709847	0.375476	-0.189052	0.850052	0.0705546	0.999973	0	unassigned	NA	NA	NA	NA	NA	NA	FALSE
ENSG00000185291	IL3RA	interleukin 3 receptor subunit alpha	2345.2	-0.133632	0.238793	-0.559614	0.575743	0.239771	0.999973	0	unassigned	NA	NA	NA	NA	NA	NA	FALSE
ENSG00000185298	CCDC137	coiled-coil domain containing 137	1812.98	0.167124	0.338291	0.494024	0.621289	0.206706	0.999973	0	unassigned	NA	NA	NA	NA	NA	NA	FALSE
ENSG00000185304	RGPD2	RANBP2 like and GRIP domain containing 2	109.404	-0.168692	0.476215	-0.354235	0.723162	0.140764	NA	0	unassigned	NA	NA	NA	NA	NA	NA	FALSE
ENSG00000185305	ARL15	ADP ribosylation factor like GTPase 15	6931.5	0.291973	0.166996	1.74838	0.0803977	1.09476	0.925952	0	unassigned	NA	NA	NA	NA	NA	NA	FALSE
ENSG00000185306	C12orf56	chromosome 12 open reading frame 56	1610.12	0.0927873	0.247386	0.375072	0.707607	0.150208	0.999973	0	unassigned	NA	NA	NA	NA	NA	NA	FALSE
ENSG00000185324	CDK10	cyclin dependent kinase 10	5042.33	-0.057328	0.124877	-0.459077	0.646179	0.189647	0.999973	0	unassigned	NA	NA	NA	NA	NA	NA	FALSE
ENSG00000185338	SOCS1	suppressor of cytokine signaling 1	455.798	-0.736273	0.436808	-1.68558	0.0918773	1.03679	0.939599	0	unassigned	NA	NA	NA	NA	NA	NA	FALSE
ENSG00000185339	TCN2	transcobalamin 2	20220.3	-0.0969744	0.226444	-0.428249	0.66847	0.174918	0.999973	0	unassigned	NA	NA	NA	NA	NA	NA	FALSE
ENSG00000185340	GAS2L1	growth arrest specific 2 like 1	4803.79	-0.326765	0.238776	-1.3685	0.171156	0.766607	0.999973	0	unassigned	NA	NA	NA	NA	NA	NA	FALSE
ENSG00000185344	ATP6V0A2	ATPase H+ transporting V0 subunit a2	2146.22	-0.27821	0.272935	-1.01933	0.308047	0.511383	0.999973	0	Pink	F	0.17385	NA	NA	NA	0.146457	FALSE
ENSG00000185345	PRKN	parkin RBR E3 ubiquitin protein ligase	1756.46	0.00170899	0.219434	0.00778815	0.993786	0.00270712	0.999973	0	unassigned	NA	NA	NA	NA	NA	NA	FALSE
ENSG00000185347	TEDC1	tubulin epsilon and delta complex 1	701.05	0.0887572	0.185901	0.477443	0.633047	0.198564	0.999973	0	unassigned	NA	NA	NA	NA	NA	NA	FALSE
ENSG00000185352	HS6ST3	heparan sulfate 6-O-sulfotransferase 3	51.605	-0.327064	0.969733	-0.337273	0.735911	0.133174	NA	0	unassigned	NA	NA	NA	NA	NA	NA	FALSE
ENSG00000185359	HGS	hepatocyte growth factor-regulated tyrosine kinase substrate	11923.4	-0.0121325	0.138413	-0.0876546	0.930151	0.0314464	0.999973	0	unassigned	NA	NA	NA	NA	NA	NA	FALSE
ENSG00000185361	TNFAIP8L1	TNF alpha induced protein 8 like 1	5661.93	-0.174257	0.208965	-0.833903	0.404336	0.393258	0.999973	0	unassigned	NA	NA	NA	NA	NA	NA	FALSE
ENSG00000185379	RAD51D	RAD51 paralog D	1807.68	-0.0337285	0.129793	-0.259863	0.79497	0.0996494	0.999973	0	unassigned	NA	NA	NA	NA	NA	NA	FALSE
ENSG00000185386	MAPK11	mitogen-activated protein kinase 11	78.242	-0.0879007	0.491894	-0.178699	0.858174	0.0664245	NA	0	unassigned	NA	NA	NA	NA	NA	NA	FALSE
ENSG00000185404	SP140L	SP140 nuclear body protein like	1416.86	0.0533656	0.201817	0.264426	0.791451	0.101576	0.999973	0	unassigned	NA	NA	NA	NA	NA	NA	FALSE
ENSG00000185414	MRPL30	mitochondrial ribosomal protein L30	3399.13	-0.166286	0.230873	-0.720249	0.471371	0.326637	0.999973	0	unassigned	NA	NA	NA	NA	NA	NA	FALSE
ENSG00000185418	TARS3	threonyl-tRNA synthetase 3	2331.96	-0.0268104	0.146689	-0.182771	0.854978	0.068045	0.999973	0	unassigned	NA	NA	NA	NA	NA	NA	FALSE
ENSG00000185420	SMYD3	SET and MYND domain containing 3	2623.32	0.130878	0.113232	1.15584	0.247748	0.605991	0.999973	0	unassigned	NA	NA	NA	NA	NA	NA	FALSE
ENSG00000185432	METTL7A	methyltransferase like 7A	3474.81	0.402388	0.378793	1.06229	0.288103	0.540452	0.999973	0	unassigned	NA	NA	NA	NA	NA	NA	FALSE
ENSG00000185436	IFNLR1	interferon lambda receptor 1	542.784	-0.0572546	0.467836	-0.122382	0.902597	0.0445063	0.999973	0	unassigned	NA	NA	NA	NA	NA	NA	FALSE
ENSG00000185437	SH3BGR	SH3 domain binding glutamate rich protein	1191.51	0.0953684	0.262652	0.363098	0.716532	0.144765	0.999973	0	Pink	G	0.128459	NA	NA	NA	0.12601	FALSE
ENSG00000185442	FAM174B	family with sequence similarity 174 member B	2216.06	-0.275847	0.331402	-0.832363	0.405204	0.392326	0.999973	0	Purple	I	0.0113183	0.0452771	NA	NA	NA	FALSE
ENSG00000185453	ZSWIM9	zinc finger SWIM-type containing 9	253.091	0.0372343	0.300139	0.124057	0.90127	0.0451449	0.999973	0	unassigned	NA	NA	NA	NA	NA	NA	FALSE
ENSG00000185475	TMEM179B	transmembrane protein 179B	21645.8	-0.0204406	0.126593	-0.161467	0.871725	0.0596203	0.999973	0	unassigned	NA	NA	NA	NA	NA	NA	FALSE
ENSG00000185477	GPRIN3	GPRIN family member 3	1711	-0.153874	0.396091	-0.388481	0.69766	0.156356	0.999973	0	unassigned	NA	NA	NA	NA	NA	NA	FALSE
ENSG00000185480	PARPBP	PARP1 binding protein	359.011	-0.42442	0.515645	-0.823086	0.410459	0.38673	0.999973	0	unassigned	NA	NA	NA	NA	NA	NA	FALSE
ENSG00000185482	STAC3	SH3 and cysteine rich domain 3	23.3518	-0.986023	1.08313	-0.910346	0.36264	0.440524	NA	0	unassigned	NA	NA	NA	NA	NA	NA	FALSE
ENSG00000185483	ROR1	receptor tyrosine kinase like orphan receptor 1	1020.94	-0.204271	0.276869	-0.73779	0.460642	0.336636	0.999973	0	unassigned	NA	NA	NA	NA	NA	NA	FALSE
ENSG00000185499	MUC1	mucin 1, cell surface associated	762.931	0.564983	0.475168	1.18902	0.234432	0.629982	0.999973	0	unassigned	NA	NA	NA	NA	NA	NA	FALSE
ENSG00000185504	FAAP100	FA core complex associated protein 100	3573.75	-0.375357	0.195767	-1.91736	0.0551918	1.25813	0.883655	0	unassigned	NA	NA	NA	NA	NA	NA	FALSE
ENSG00000185507	IRF7	interferon regulatory factor 7	2657.17	-0.367701	0.256238	-1.435	0.151287	0.820198	0.999973	1	unassigned	NA	NA	NA	NA	NA	NA	FALSE
ENSG00000185513	L3MBTL1	L3MBTL histone methyl-lysine binding protein 1	572.919	0.163484	0.28936	0.564983	0.572085	0.242539	0.999973	0	unassigned	NA	NA	NA	NA	NA	NA	FALSE
ENSG00000185515	BRCC3	BRCA1/BRCA2-containing complex subunit 3	3525.58	0.104293	0.117695	0.886128	0.375549	0.425334	0.999973	0	unassigned	NA	NA	NA	NA	NA	NA	FALSE
ENSG00000185518	SV2B	synaptic vesicle glycoprotein 2B	178.871	-1.90568	0.753679	-2.52851	0.0114548	1.94101	0.597545	0	unassigned	NA	NA	NA	NA	NA	NA	FALSE
ENSG00000185519	FAM131C	family with sequence similarity 131 member C	65.1697	0.774147	0.92361	0.838176	0.401932	0.395848	NA	0	unassigned	NA	NA	NA	NA	NA	NA	FALSE
ENSG00000185522	LMNTD2	lamin tail domain containing 2	297.273	0.0829078	0.388537	0.213385	0.831027	0.0803849	0.999973	0	unassigned	NA	NA	NA	NA	NA	NA	FALSE
ENSG00000185527	PDE6G	phosphodiesterase 6G	78.1579	-0.471255	0.450096	-1.04701	0.295096	0.530037	NA	0	unassigned	NA	NA	NA	NA	NA	NA	FALSE
ENSG00000185532	PRKG1	protein kinase cGMP-dependent 1	4696.32	0.379971	0.192348	1.97544	0.0482181	1.31679	0.858788	0	unassigned	NA	NA	NA	NA	NA	NA	FALSE
ENSG00000185551	NR2F2	nuclear receptor subfamily 2 group F member 2	10453.5	0.160959	0.183947	0.875028	0.381559	0.418439	0.999973	0	unassigned	NA	NA	NA	NA	NA	NA	FALSE
ENSG00000185561	TLCD2	TLC domain containing 2	778.254	0.130188	0.206089	0.631709	0.527577	0.277714	0.999973	0	unassigned	NA	NA	NA	NA	NA	NA	FALSE
ENSG00000185565	LSAMP	limbic system associated membrane protein	196.61	-0.276592	0.771976	-0.358291	0.720125	0.142592	0.999973	0	unassigned	NA	NA	NA	NA	NA	NA	FALSE
ENSG00000185567	AHNAK2	AHNAK nucleoprotein 2	682.047	-0.791684	0.743825	-1.06434	0.287174	0.541855	0.999973	0	unassigned	NA	NA	NA	NA	NA	NA	FALSE
ENSG00000185585	OLFML2A	olfactomedin like 2A	5084.04	-0.220223	0.278349	-0.791176	0.428842	0.367703	0.999973	0	unassigned	NA	NA	NA	NA	NA	NA	FALSE
ENSG00000185591	SP1	Sp1 transcription factor	5608.01	0.0338688	0.154775	0.218826	0.826786	0.0826071	0.999973	0	unassigned	NA	NA	NA	NA	NA	NA	FALSE
ENSG00000185608	MRPL40	mitochondrial ribosomal protein L40	10586.3	0.0589247	0.142281	0.414144	0.678769	0.168278	0.999973	0	Pink	G	0.0916665	NA	NA	NA	0.0543051	FALSE
ENSG00000185614	INKA1	inka box actin regulator 1	4415.5	-0.144521	0.226312	-0.638593	0.523088	0.281425	0.999973	0	unassigned	NA	NA	NA	NA	NA	NA	FALSE
ENSG00000185619	PCGF3	polycomb group ring finger 3	2337.22	-0.0990773	0.152289	-0.650589	0.515312	0.28793	0.999973	0	unassigned	NA	NA	NA	NA	NA	NA	FALSE
ENSG00000185621	LMLN	leishmanolysin like peptidase	1155.83	0.220539	0.196661	1.12142	0.26211	0.581516	0.999973	0	unassigned	NA	NA	NA	NA	NA	NA	FALSE
ENSG00000185624	P4HB	prolyl 4-hydroxylase subunit beta	66250.4	-0.155906	0.113072	-1.37883	0.167948	0.774825	0.999973	0	unassigned	NA	NA	NA	NA	NA	NA	FALSE
ENSG00000185627	PSMD13	proteasome 26S subunit, non-ATPase 13	12292.7	0.0311889	0.106826	0.29196	0.770317	0.11333	0.999973	0	unassigned	NA	NA	NA	NA	NA	NA	FALSE
ENSG00000185630	PBX1	PBX homeobox 1	7341.56	0.0960093	0.307187	0.312543	0.754628	0.122267	0.999973	0	unassigned	NA	NA	NA	NA	NA	NA	FALSE
ENSG00000185633	NDUFA4L2	NDUFA4 mitochondrial complex associated like 2	2025.8	0.0502392	0.400543	0.125428	0.900185	0.0456682	0.999973	0	unassigned	NA	NA	NA	NA	NA	NA	FALSE
ENSG00000185634	SHC4	SHC adaptor protein 4	360.365	1.40351	0.526281	2.66684	0.00765678	2.11595	0.528186	0	unassigned	NA	NA	NA	NA	NA	NA	FALSE
ENSG00000185650	ZFP36L1	ZFP36 ring finger protein like 1	10715.3	-0.0282843	0.3305	-0.0855802	0.9318	0.0306772	0.999973	0	unassigned	NA	NA	NA	NA	NA	NA	FALSE
ENSG00000185651	UBE2L3	ubiquitin conjugating enzyme E2 L3	26509.9	-0.0348389	0.0706684	-0.492991	0.622019	0.206197	0.999973	0	unassigned	NA	NA	NA	NA	NA	NA	FALSE
ENSG00000185652	NTF3	neurotrophin 3	94.2977	-0.0838518	0.713398	-0.117539	0.906433	0.0426641	NA	0	unassigned	NA	NA	NA	NA	NA	NA	FALSE
ENSG00000185658	BRWD1	bromodomain and WD repeat domain containing 1	6003.18	0.0430144	0.148612	0.289441	0.772244	0.112246	0.999973	0	unassigned	NA	NA	NA	NA	NA	NA	FALSE
ENSG00000185664	PMEL	premelanosome protein	301.617	0.00243903	0.346955	0.00702982	0.994391	0.00244277	0.999973	0	unassigned	NA	NA	NA	NA	NA	NA	FALSE
ENSG00000185666	SYN3	synapsin III	318.613	-0.210458	0.34814	-0.604521	0.545497	0.263207	0.999973	0	unassigned	NA	NA	NA	NA	NA	NA	FALSE
ENSG00000185669	SNAI3	snail family transcriptional repressor 3	111.801	-0.156917	0.42022	-0.373417	0.708838	0.149453	NA	0	unassigned	NA	NA	NA	NA	NA	NA	FALSE
ENSG00000185670	ZBTB3	zinc finger and BTB domain containing 3	1378.76	-0.0223304	0.307036	-0.072729	0.942022	0.025939	0.999973	0	unassigned	NA	NA	NA	NA	NA	NA	FALSE
ENSG00000185681	MORN5	MORN repeat containing 5	62.3147	0.350125	0.732567	0.477942	0.632691	0.198808	NA	0	unassigned	NA	NA	NA	NA	NA	NA	FALSE
ENSG00000185686	PRAME	PRAME nuclear receptor transcriptional regulator	144.351	-0.0598703	0.862744	-0.0693952	0.944675	0.0247176	NA	0	unassigned	NA	NA	NA	NA	NA	NA	FALSE
ENSG00000185689	C6orf201	chromosome 6 open reading frame 201	16.5517	-0.17253	0.835611	-0.206471	0.836423	0.0775741	NA	0	unassigned	NA	NA	NA	NA	NA	NA	FALSE
ENSG00000185697	MYBL1	MYB proto-oncogene like 1	369.863	0.448471	0.33905	1.32273	0.185925	0.730663	0.999973	0	unassigned	NA	NA	NA	NA	NA	NA	FALSE
ENSG00000185716	MOSMO	modulator of smoothened	928.375	0.252852	0.290434	0.870603	0.383971	0.415702	0.999973	0	unassigned	NA	NA	NA	NA	NA	NA	FALSE
ENSG00000185721	DRG1	developmentally regulated GTP binding protein 1	14404.8	0.0577002	0.0896124	0.643886	0.519649	0.28429	0.999973	0	unassigned	NA	NA	NA	NA	NA	NA	FALSE
ENSG00000185722	ANKFY1	ankyrin repeat and FYVE domain containing 1	6084.66	-0.166377	0.216262	-0.769332	0.441696	0.354877	0.999973	0	Pink	F	0.107363	NA	NA	NA	0.0780039	FALSE
ENSG00000185728	YTHDF3	YTH N6-methyladenosine RNA binding protein 3	4559.38	-0.0669265	0.276274	-0.242247	0.808589	0.0922723	0.999973	0	unassigned	NA	NA	NA	NA	NA	NA	FALSE
ENSG00000185730	ZNF696	zinc finger protein 696	299.461	-0.553785	0.413747	-1.33846	0.180746	0.742932	0.999973	0	unassigned	NA	NA	NA	NA	NA	NA	FALSE
ENSG00000185736	ADARB2	adenosine deaminase RNA specific B2 (inactive)	305.795	-0.397343	0.501162	-0.792843	0.427869	0.368689	0.999973	0	unassigned	NA	NA	NA	NA	NA	NA	FALSE
ENSG00000185737	NRG3	neuregulin 3	223.13	0.137536	0.482823	0.284858	0.775753	0.110277	0.999973	0	unassigned	NA	NA	NA	NA	NA	NA	FALSE
ENSG00000185739	SRL	sarcalumenin	306.594	0.0438536	0.593889	0.0738414	0.941137	0.0263473	0.999973	0	unassigned	NA	NA	NA	NA	NA	NA	FALSE
ENSG00000185745	IFIT1	interferon induced protein with tetratricopeptide repeats 1	35394.5	-0.0173223	0.258811	-0.0669304	0.946637	0.0238165	0.999973	1	unassigned	NA	NA	NA	NA	NA	NA	FALSE
ENSG00000185753	CXorf38	chromosome X open reading frame 38	2966.06	0.112199	0.122999	0.912194	0.361667	0.441692	0.999973	0	unassigned	NA	NA	NA	NA	NA	NA	FALSE
ENSG00000185760	KCNQ5	potassium voltage-gated channel subfamily Q member 5	119.658	0.126394	0.817607	0.15459	0.877145	0.0569287	NA	0	unassigned	NA	NA	NA	NA	NA	NA	FALSE
ENSG00000185761	ADAMTSL5	ADAMTS like 5	126.866	1.01803	1.0531	0.966698	0.333695	0.47665	NA	0	unassigned	NA	NA	NA	NA	NA	NA	FALSE
ENSG00000185774	KCNIP4	potassium voltage-gated channel interacting protein 4	472.451	0.391722	0.308533	1.26963	0.204218	0.689906	0.999973	0	unassigned	NA	NA	NA	NA	NA	NA	FALSE
ENSG00000185787	MORF4L1	mortality factor 4 like 1	84334.7	0.0775244	0.0869598	0.891496	0.372663	0.428684	0.999973	0	unassigned	NA	NA	NA	NA	NA	NA	FALSE
ENSG00000185798	WDR53	WD repeat domain 53	1378.57	0.158624	0.130585	1.21471	0.224475	0.648832	0.999973	0	unassigned	NA	NA	NA	NA	NA	NA	FALSE
ENSG00000185800	DMWD	DM1 locus, WD repeat containing	1135.8	0.0770518	0.332269	0.231896	0.816619	0.0879807	0.999973	0	Brown	N	0.0907819	NA	NA	0.197421	NA	FALSE
ENSG00000185803	SLC52A2	solute carrier family 52 member 2	4104.59	0.0243294	0.163276	0.149008	0.881547	0.0547544	0.999973	0	unassigned	NA	NA	NA	NA	NA	NA	FALSE
ENSG00000185808	PIGP	phosphatidylinositol glycan anchor biosynthesis class P	5610.66	0.10108	0.15706	0.643571	0.519854	0.284119	0.999973	0	Pink	G	0.0552374	NA	NA	NA	0.0479979	FALSE
ENSG00000185811	IKZF1	IKAROS family zinc finger 1	633.08	-0.185982	0.344038	-0.540586	0.588793	0.230037	0.999973	0	Pink	E	0.179563	NA	NA	NA	0.17088	FALSE
ENSG00000185813	PCYT2	phosphate cytidylyltransferase 2, ethanolamine	5248.68	0.115143	0.193771	0.594221	0.552365	0.257774	0.999973	0	unassigned	NA	NA	NA	NA	NA	NA	FALSE
ENSG00000185818	NAT8L	N-acetyltransferase 8 like	156.429	0.430525	0.657772	0.654519	0.512777	0.290071	0.999973	0	unassigned	NA	NA	NA	NA	NA	NA	FALSE
ENSG00000185825	BCAP31	B cell receptor associated protein 31	18582.3	-0.0989659	0.11445	-0.864711	0.387198	0.412067	0.999973	0	unassigned	NA	NA	NA	NA	NA	NA	FALSE
ENSG00000185829	ARL17A	ADP ribosylation factor like GTPase 17A	848.12	0.0168328	0.167918	0.100244	0.920151	0.036141	0.999973	0	unassigned	NA	NA	NA	NA	NA	NA	FALSE
ENSG00000185838	GNB1L	G protein subunit beta 1 like	505.018	-0.0388053	0.164135	-0.236422	0.813105	0.0898534	0.999973	0	unassigned	NA	NA	NA	NA	NA	NA	FALSE
ENSG00000185842	DNAH14	dynein axonemal heavy chain 14	289.742	0.679274	0.351251	1.93387	0.053129	1.27467	0.883655	0	unassigned	NA	NA	NA	NA	NA	NA	FALSE
ENSG00000185862	EVI2B	ecotropic viral integration site 2B	1017.36	-0.396956	0.266852	-1.48755	0.13687	0.863693	0.999973	0	unassigned	NA	NA	NA	NA	NA	NA	FALSE
ENSG00000185864	NPIPB4	nuclear pore complex interacting protein family member B4	275.565	-0.113842	0.218282	-0.521535	0.601994	0.220408	0.999973	0	unassigned	NA	NA	NA	NA	NA	NA	FALSE
ENSG00000185869	ZNF829	zinc finger protein 829	930.262	0.00278725	0.237414	0.01174	0.990633	0.00408721	0.999973	0	unassigned	NA	NA	NA	NA	NA	NA	FALSE
ENSG00000185875	THNSL1	threonine synthase like 1	2027.94	-0.0654371	0.173292	-0.377611	0.70572	0.151368	0.999973	0	unassigned	NA	NA	NA	NA	NA	NA	FALSE
ENSG00000185880	TRIM69	tripartite motif containing 69	10295.5	0.0724409	0.164927	0.439231	0.660494	0.180131	0.999973	0	unassigned	NA	NA	NA	NA	NA	NA	FALSE
ENSG00000185883	ATP6V0C	ATPase H+ transporting V0 subunit c	8595.05	-0.210959	0.174737	-1.20729	0.22732	0.643363	0.999973	0	unassigned	NA	NA	NA	NA	NA	NA	FALSE
ENSG00000185885	IFITM1	interferon induced transmembrane protein 1	80848.2	-0.0684941	0.239522	-0.285961	0.774908	0.11075	0.999973	0	unassigned	NA	NA	NA	NA	NA	NA	FALSE
ENSG00000185896	LAMP1	lysosomal associated membrane protein 1	7274.96	-0.0973603	0.272364	-0.357464	0.720744	0.142219	0.999973	0	unassigned	NA	NA	NA	NA	NA	NA	FALSE
ENSG00000185900	POMK	protein O-mannose kinase	149.314	0.336589	0.639659	0.5262	0.598749	0.222755	NA	0	unassigned	NA	NA	NA	NA	NA	NA	FALSE
ENSG00000185905	C16orf54	chromosome 16 open reading frame 54	139.385	-0.402699	0.567648	-0.709416	0.478066	0.320512	NA	0	unassigned	NA	NA	NA	NA	NA	NA	FALSE
ENSG00000185909	KLHDC8B	kelch domain containing 8B	7879.84	-0.0848419	0.109062	-0.777923	0.436615	0.359902	0.999973	0	unassigned	NA	NA	NA	NA	NA	NA	FALSE
ENSG00000185917	SETD4	SET domain containing 4	1632.21	0.229274	0.150357	1.52487	0.127292	0.895199	0.992599	0	unassigned	NA	NA	NA	NA	NA	NA	FALSE
ENSG00000185920	PTCH1	patched 1	883.955	0.160884	0.222852	0.721935	0.470334	0.327593	0.999973	0	unassigned	NA	NA	NA	NA	NA	NA	FALSE
ENSG00000185924	RTN4RL1	reticulon 4 receptor like 1	300.365	0.199712	0.571642	0.349365	0.726815	0.138576	0.999973	0	unassigned	NA	NA	NA	NA	NA	NA	FALSE
ENSG00000185942	NKAIN3	sodium/potassium transporting ATPase interacting 3	70.2902	0.0569463	1.04445	0.0545227	0.956519	0.0193065	NA	0	unassigned	NA	NA	NA	NA	NA	NA	FALSE
ENSG00000185946	RNPC3	RNA binding region (RNP1, RRM) containing 3	1275.81	-0.0448323	0.202681	-0.221196	0.82494	0.0835777	0.999973	0	unassigned	NA	NA	NA	NA	NA	NA	FALSE
ENSG00000185947	ZNF267	zinc finger protein 267	1367.2	-0.0484723	0.364207	-0.13309	0.894122	0.0486031	0.999973	0	unassigned	NA	NA	NA	NA	NA	NA	FALSE
ENSG00000185950	IRS2	insulin receptor substrate 2	1099.95	0.510435	0.262477	1.94469	0.0518127	1.28556	0.880482	0	Pink	G	0.118977	NA	NA	NA	0.118122	FALSE
ENSG00000185955	C7orf61	chromosome 7 open reading frame 61	15.3447	0.207875	1.09146	0.190455	0.848952	0.0711167	NA	0	unassigned	NA	NA	NA	NA	NA	NA	FALSE
ENSG00000185963	BICD2	BICD cargo adaptor 2	7951.3	-0.138143	0.175999	-0.78491	0.432506	0.364008	0.999973	0	unassigned	NA	NA	NA	NA	NA	NA	FALSE
ENSG00000185972	CCIN	calicin	69.4666	-1.07343	1.26	-0.851935	0.39425	0.404228	NA	0	unassigned	NA	NA	NA	NA	NA	NA	FALSE
ENSG00000185973	TMLHE	trimethyllysine hydroxylase, epsilon	2559.94	0.0585575	0.151457	0.386627	0.699032	0.155503	0.999973	0	unassigned	NA	NA	NA	NA	NA	NA	FALSE
ENSG00000185985	SLITRK2	SLIT and NTRK like family member 2	1234.27	-0.00030996	0.41963	-0.00073865	0.999411	0.000256049	0.999973	0	unassigned	NA	NA	NA	NA	NA	NA	FALSE
ENSG00000185989	RASA3	RAS p21 protein activator 3	3035.38	-0.491088	0.231553	-2.12085	0.0339343	1.46936	0.773201	0	unassigned	NA	NA	NA	NA	NA	NA	FALSE
ENSG00000186001	LRCH3	leucine rich repeats and calponin homology domain containing 3	3003.44	0.220805	0.133094	1.65901	0.0971135	1.01272	0.940368	0	unassigned	NA	NA	NA	NA	NA	NA	FALSE
ENSG00000186007	LEMD1	LEM domain containing 1	58.9847	-1.22601	0.745826	-1.64383	0.100211	0.999084	NA	0	unassigned	NA	NA	NA	NA	NA	NA	FALSE
ENSG00000186009	ATP4B	ATPase H+/K+ transporting subunit beta	40.9922	-0.524807	1.03632	-0.506413	0.612566	0.212847	NA	0	unassigned	NA	NA	NA	NA	NA	NA	FALSE
ENSG00000186010	NDUFA13	NADH:ubiquinone oxidoreductase subunit A13	19245.3	0.0827799	0.214441	0.386026	0.699477	0.155226	0.999973	0	unassigned	NA	NA	NA	NA	NA	NA	FALSE
ENSG00000186017	ZNF566	zinc finger protein 566	1071.86	0.0563791	0.224854	0.250737	0.802017	0.0958162	0.999973	0	unassigned	NA	NA	NA	NA	NA	NA	FALSE
ENSG00000186020	ZNF529	zinc finger protein 529	2003.26	0.22233	0.205272	1.0831	0.278765	0.554761	0.999973	0	unassigned	NA	NA	NA	NA	NA	NA	FALSE
ENSG00000186026	ZNF284	zinc finger protein 284	533.51	-0.190406	0.636745	-0.29903	0.764917	0.116386	0.999973	0	unassigned	NA	NA	NA	NA	NA	NA	FALSE
ENSG00000186047	DLEU7	deleted in lymphocytic leukemia 7	68.9997	0.320845	0.757768	0.423408	0.671998	0.172632	NA	0	unassigned	NA	NA	NA	NA	NA	NA	FALSE
ENSG00000186051	TAL2	TAL bHLH transcription factor 2	23.4555	-0.700141	0.998155	-0.701434	0.483032	0.316024	NA	0	unassigned	NA	NA	NA	NA	NA	NA	FALSE
ENSG00000186063	AIDA	axin interactor, dorsalization associated	6641.02	0.00194158	0.132772	0.0146234	0.988333	0.00509684	0.999973	0	unassigned	NA	NA	NA	NA	NA	NA	FALSE
ENSG00000186073	CDIN1	CDAN1 interacting nuclease 1	1189.09	-0.155203	0.139348	-1.11378	0.265373	0.576143	0.999973	0	unassigned	NA	NA	NA	NA	NA	NA	FALSE
ENSG00000186074	CD300LF	CD300 molecule like family member f	303.988	-0.596697	0.273751	-2.17971	0.0292793	1.53344	0.764506	0	unassigned	NA	NA	NA	NA	NA	NA	FALSE
ENSG00000186088	GSAP	gamma-secretase activating protein	3501.2	0.416122	0.193439	2.15118	0.0314622	1.50221	0.770887	0	unassigned	NA	NA	NA	NA	NA	NA	FALSE
ENSG00000186094	AGBL4	AGBL carboxypeptidase 4	157.529	0.259418	0.501601	0.517181	0.60503	0.218223	0.999973	0	unassigned	NA	NA	NA	NA	NA	NA	FALSE
ENSG00000186104	CYP2R1	cytochrome P450 family 2 subfamily R member 1	650.209	-0.0384726	0.199703	-0.192649	0.847234	0.0719968	0.999973	0	unassigned	NA	NA	NA	NA	NA	NA	FALSE
ENSG00000186105	LRRC70	leucine rich repeat containing 70	2333.59	-0.168256	0.225866	-0.744935	0.456311	0.340739	0.999973	0	unassigned	NA	NA	NA	NA	NA	NA	FALSE
ENSG00000186106	ANKRD46	ankyrin repeat domain 46	6898.34	0.30378	0.124605	2.43794	0.0147713	1.83058	0.634823	0	unassigned	NA	NA	NA	NA	NA	NA	FALSE
ENSG00000186111	PIP5K1C	phosphatidylinositol-4-phosphate 5-kinase type 1 gamma	4974.66	-0.471117	0.211453	-2.228	0.0258807	1.58702	0.742785	0	unassigned	NA	NA	NA	NA	NA	NA	FALSE
ENSG00000186115	CYP4F2	cytochrome P450 family 4 subfamily F member 2	3208.73	1.44514	0.659255	2.19208	0.0283739	1.54708	0.761312	0	unassigned	NA	NA	NA	NA	NA	NA	FALSE
ENSG00000186130	ZBTB6	zinc finger and BTB domain containing 6	1445.68	0.399724	0.215774	1.85251	0.0639525	1.19414	0.894561	0	unassigned	NA	NA	NA	NA	NA	NA	FALSE
ENSG00000186132	C2orf76	chromosome 2 open reading frame 76	2404.4	-0.12433	0.18737	-0.663558	0.506973	0.295015	0.999973	0	unassigned	NA	NA	NA	NA	NA	NA	FALSE
ENSG00000186141	POLR3C	RNA polymerase III subunit C	4972.53	0.00800353	0.10819	0.0739769	0.941029	0.0263971	0.999973	0	unassigned	NA	NA	NA	NA	NA	NA	FALSE
ENSG00000186153	WWOX	WW domain containing oxidoreductase	5275.84	0.262539	0.184276	1.4247	0.154244	0.811792	0.999973	0	unassigned	NA	NA	NA	NA	NA	NA	FALSE
ENSG00000186166	CENATAC	centrosomal AT-AC splicing factor	1115.47	-0.193275	0.17029	-1.13498	0.256384	0.59111	0.999973	0	unassigned	NA	NA	NA	NA	NA	NA	FALSE
ENSG00000186174	BCL9L	BCL9 like	1206.72	0.0315989	0.231641	0.136413	0.891495	0.0498812	0.999973	0	unassigned	NA	NA	NA	NA	NA	NA	FALSE
ENSG00000186184	POLR1D	RNA polymerase I and III subunit D	4464.08	-0.00357362	0.167798	-0.0212972	0.983009	0.00744268	0.999973	0	unassigned	NA	NA	NA	NA	NA	NA	FALSE
ENSG00000186185	KIF18B	kinesin family member 18B	103.102	-0.518179	1.10554	-0.468712	0.639276	0.194312	NA	0	unassigned	NA	NA	NA	NA	NA	NA	FALSE
ENSG00000186187	ZNRF1	zinc and ring finger 1	973.049	0.179573	0.269789	0.665606	0.505663	0.296139	0.999973	0	unassigned	NA	NA	NA	NA	NA	NA	FALSE
ENSG00000186193	SAPCD2	suppressor APC domain containing 2	133.076	-1.09602	0.432942	-2.53156	0.0113557	1.94479	NA	0	unassigned	NA	NA	NA	NA	NA	NA	FALSE
ENSG00000186197	EDARADD	EDAR associated death domain	652.656	0.21056	0.322594	0.652709	0.513944	0.289084	0.999973	0	unassigned	NA	NA	NA	NA	NA	NA	FALSE
ENSG00000186198	SLC51B	solute carrier family 51 subunit beta	673.01	-0.192619	0.368943	-0.522082	0.601613	0.220683	0.999973	0	unassigned	NA	NA	NA	NA	NA	NA	FALSE
ENSG00000186204	CYP4F12	cytochrome P450 family 4 subfamily F member 12	232.125	1.03722	0.495697	2.09244	0.0363989	1.43891	0.780636	0	unassigned	NA	NA	NA	NA	NA	NA	FALSE
ENSG00000186205	MTARC1	mitochondrial amidoxime reducing component 1	574.738	-0.102038	0.449313	-0.227097	0.820349	0.0860016	0.999973	0	Purple	I	0.0149844	0.0647954	NA	NA	NA	FALSE
ENSG00000186212	SOWAHB	sosondowah ankyrin repeat domain family member B	211.053	-0.535411	0.497317	-1.0766	0.281659	0.550276	0.999973	0	unassigned	NA	NA	NA	NA	NA	NA	FALSE
ENSG00000186222	BLOC1S4	biogenesis of lysosomal organelles complex 1 subunit 4	1563.26	-0.177071	0.433628	-0.408348	0.683018	0.165568	0.999973	0	unassigned	NA	NA	NA	NA	NA	NA	FALSE
ENSG00000186230	ZNF749	zinc finger protein 749	393.411	0.0654871	0.349956	0.18713	0.851559	0.0697853	0.999973	0	unassigned	NA	NA	NA	NA	NA	NA	FALSE
ENSG00000186231	KLHL32	kelch like family member 32	346.515	0.157776	0.290603	0.542924	0.587182	0.231227	0.999973	0	unassigned	NA	NA	NA	NA	NA	NA	FALSE
ENSG00000186260	MRTFB	myocardin related transcription factor B	994.938	-0.0860363	0.235177	-0.365836	0.714488	0.146005	0.999973	0	unassigned	NA	NA	NA	NA	NA	NA	FALSE
ENSG00000186265	BTLA	B and T lymphocyte associated	51.1398	-0.807242	0.980895	-0.822965	0.410528	0.386657	NA	0	unassigned	NA	NA	NA	NA	NA	NA	FALSE
ENSG00000186272	ZNF17	zinc finger protein 17	846.999	0.409107	0.32774	1.24826	0.211934	0.673799	0.999973	0	unassigned	NA	NA	NA	NA	NA	NA	FALSE
ENSG00000186280	KDM4D	lysine demethylase 4D	321.409	0.0912528	0.449314	0.203094	0.839062	0.0762061	0.999973	0	unassigned	NA	NA	NA	NA	NA	NA	FALSE
ENSG00000186281	GPAT2	glycerol-3-phosphate acyltransferase 2, mitochondrial	370.364	-0.41621	0.415769	-1.00106	0.316798	0.499217	0.999973	0	unassigned	NA	NA	NA	NA	NA	NA	FALSE
ENSG00000186283	TOR3A	torsin family 3 member A	8872.61	0.0243288	0.10471	0.232345	0.81627	0.0881661	0.999973	0	unassigned	NA	NA	NA	NA	NA	NA	FALSE
ENSG00000186298	PPP1CC	protein phosphatase 1 catalytic subunit gamma	11532.4	0.251069	0.107332	2.33918	0.019326	1.71386	0.673786	0	unassigned	NA	NA	NA	NA	NA	NA	FALSE
ENSG00000186300	ZNF555	zinc finger protein 555	1205.37	-0.0796957	0.125238	-0.636356	0.524544	0.280218	0.999973	0	unassigned	NA	NA	NA	NA	NA	NA	FALSE
ENSG00000186310	NAP1L3	nucleosome assembly protein 1 like 3	2328.06	0.247424	0.168374	1.46949	0.1417	0.84863	0.999973	0	unassigned	NA	NA	NA	NA	NA	NA	FALSE
ENSG00000186314	PRELID2	PRELI domain containing 2	737.616	-0.373994	0.222699	-1.67937	0.09308	1.03114	0.939599	0	unassigned	NA	NA	NA	NA	NA	NA	FALSE
ENSG00000186318	BACE1	beta-secretase 1	5645.13	0.169748	0.153871	1.10318	0.269948	0.56872	0.999973	0	unassigned	NA	NA	NA	NA	NA	NA	FALSE
ENSG00000186335	SLC36A2	solute carrier family 36 member 2	5048.81	0.801863	0.425097	1.88631	0.0592535	1.22729	0.887539	0	unassigned	NA	NA	NA	NA	NA	NA	FALSE
ENSG00000186340	THBS2	thrombospondin 2	1048.41	-0.952697	0.480048	-1.98459	0.0471902	1.32615	0.849301	0	unassigned	NA	NA	NA	NA	NA	NA	FALSE
ENSG00000186350	RXRA	retinoid X receptor alpha	1893.01	0.123299	0.309993	0.397747	0.690817	0.160637	0.999973	0	unassigned	NA	NA	NA	NA	NA	NA	FALSE
ENSG00000186352	ANKRD37	ankyrin repeat domain 37	3410.36	0.124788	0.289452	0.431117	0.666383	0.176276	0.999973	0	unassigned	NA	NA	NA	NA	NA	NA	FALSE
ENSG00000186364	NUDT17	nudix hydrolase 17	431.556	-0.272084	0.236903	-1.1485	0.25076	0.600741	0.999973	0	unassigned	NA	NA	NA	NA	NA	NA	FALSE
ENSG00000186376	ZNF75D	zinc finger protein 75D	1909.71	0.068222	0.21597	0.315887	0.752089	0.123731	0.999973	0	unassigned	NA	NA	NA	NA	NA	NA	FALSE
ENSG00000186377	CYP4X1	cytochrome P450 family 4 subfamily X member 1	998.281	-0.252824	0.213521	-1.18407	0.236386	0.626377	0.999973	0	unassigned	NA	NA	NA	NA	NA	NA	FALSE
ENSG00000186395	KRT10	keratin 10	6296.92	-0.326934	0.294031	-1.1119	0.26618	0.574825	0.999973	0	unassigned	NA	NA	NA	NA	NA	NA	FALSE
ENSG00000186399	GOLGA8R	golgin A8 family member R	21.6145	-1.03373	0.500793	-2.06419	0.0389993	1.40894	NA	0	unassigned	NA	NA	NA	NA	NA	NA	FALSE
ENSG00000186407	CD300E	CD300e molecule	1219.51	-0.576758	0.358045	-1.61085	0.107211	0.969759	0.960299	0	unassigned	NA	NA	NA	NA	NA	NA	FALSE
ENSG00000186409	CCDC30	coiled-coil domain containing 30	910.252	0.0613316	0.181942	0.337095	0.736045	0.133095	0.999973	0	unassigned	NA	NA	NA	NA	NA	NA	FALSE
ENSG00000186416	NKRF	NFKB repressing factor	606.452	-0.187055	0.181248	-1.03204	0.302054	0.519916	0.999973	0	unassigned	NA	NA	NA	NA	NA	NA	FALSE
ENSG00000186417	GLDN	gliomedin	64.2381	-1.90536	1.04329	-1.8263	0.0678059	1.16873	NA	0	unassigned	NA	NA	NA	NA	NA	NA	FALSE
ENSG00000186431	FCAR	Fc fragment of IgA receptor	60.0849	-0.74626	1.00493	-0.742597	0.457726	0.339395	NA	0	unassigned	NA	NA	NA	NA	NA	NA	FALSE
ENSG00000186432	KPNA4	karyopherin subunit alpha 4	7269.06	0.227071	0.105362	2.15515	0.0311503	1.50654	0.770887	0	unassigned	NA	NA	NA	NA	NA	NA	FALSE
ENSG00000186446	ZNF501	zinc finger protein 501	571.132	0.100052	0.369095	0.271074	0.786334	0.104393	0.999973	0	unassigned	NA	NA	NA	NA	NA	NA	FALSE
ENSG00000186448	ZNF197	zinc finger protein 197	1670.89	-0.221681	0.195884	-1.1317	0.257762	0.588782	0.999973	0	unassigned	NA	NA	NA	NA	NA	NA	FALSE
ENSG00000186462	NAP1L2	nucleosome assembly protein 1 like 2	1269.06	0.658281	0.242638	2.71302	0.00666732	2.17605	0.510411	0	unassigned	NA	NA	NA	NA	NA	NA	FALSE
ENSG00000186468	RPS23	ribosomal protein S23	15985.6	-0.0374486	0.177025	-0.211545	0.832462	0.0796354	0.999973	0	unassigned	NA	NA	NA	NA	NA	NA	FALSE
ENSG00000186469	GNG2	G protein subunit gamma 2	2862.09	-0.401486	0.411252	-0.976254	0.328939	0.482885	0.999973	0	unassigned	NA	NA	NA	NA	NA	NA	FALSE
ENSG00000186470	BTN3A2	butyrophilin subfamily 3 member A2	5201.55	0.238718	0.206279	1.15726	0.247167	0.60701	0.999973	0	unassigned	NA	NA	NA	NA	NA	NA	FALSE
ENSG00000186472	PCLO	piccolo presynaptic cytomatrix protein	1043.11	0.211958	0.257005	0.824722	0.40953	0.387715	0.999973	0	unassigned	NA	NA	NA	NA	NA	NA	FALSE
ENSG00000186479	RGS7BP	regulator of G protein signaling 7 binding protein	139.548	-0.233948	0.924856	-0.252956	0.800302	0.096746	NA	0	unassigned	NA	NA	NA	NA	NA	NA	FALSE
ENSG00000186480	INSIG1	insulin induced gene 1	5867.8	0.0636095	0.202304	0.314425	0.753198	0.123091	0.999973	0	unassigned	NA	NA	NA	NA	NA	NA	FALSE
ENSG00000186493	C5orf38	chromosome 5 open reading frame 38	20.4615	-0.708353	0.949615	-0.745937	0.455705	0.341316	NA	0	unassigned	NA	NA	NA	NA	NA	NA	FALSE
ENSG00000186496	ZNF396	zinc finger protein 396	1168.4	0.0250528	0.201203	0.124515	0.900908	0.0453197	0.999973	0	unassigned	NA	NA	NA	NA	NA	NA	FALSE
ENSG00000186501	TMEM222	transmembrane protein 222	6629.49	-0.293179	0.133721	-2.19247	0.0283455	1.54752	0.761312	0	unassigned	NA	NA	NA	NA	NA	NA	FALSE
ENSG00000186510	CLCNKA	chloride voltage-gated channel Ka	659.623	0.55769	0.544589	1.02406	0.305809	0.51455	0.999973	0	unassigned	NA	NA	NA	NA	NA	NA	FALSE
ENSG00000186517	ARHGAP30	Rho GTPase activating protein 30	1075.79	-0.226489	0.305785	-0.74068	0.458887	0.338294	0.999973	0	unassigned	NA	NA	NA	NA	NA	NA	FALSE
ENSG00000186522	SEPTIN10	septin 10	12647.8	0.0498329	0.149651	0.332993	0.739139	0.131274	0.999973	0	unassigned	NA	NA	NA	NA	NA	NA	FALSE
ENSG00000186523	FAM86B1	family with sequence similarity 86 member B1	387.244	-0.173558	0.289728	-0.599039	0.549146	0.260312	0.999973	0	unassigned	NA	NA	NA	NA	NA	NA	FALSE
ENSG00000186529	CYP4F3	cytochrome P450 family 4 subfamily F member 3	871.322	0.350335	0.441136	0.794166	0.427099	0.369472	0.999973	0	unassigned	NA	NA	NA	NA	NA	NA	FALSE
ENSG00000186532	SMYD4	SET and MYND domain containing 4	1946.76	0.0179814	0.15343	0.117196	0.906705	0.042534	0.999973	0	unassigned	NA	NA	NA	NA	NA	NA	FALSE
ENSG00000186564	FOXD2	forkhead box D2	1599.44	-0.0881558	0.367193	-0.24008	0.810268	0.0913712	0.999973	0	Brown	N	0.0660668	NA	NA	0.0938582	NA	FALSE
ENSG00000186566	GPATCH8	G-patch domain containing 8	4136.19	0.0559199	0.162209	0.344741	0.730289	0.136505	0.999973	0	unassigned	NA	NA	NA	NA	NA	NA	FALSE
ENSG00000186567	CEACAM19	CEA cell adhesion molecule 19	348.017	-0.179816	0.308311	-0.583229	0.559739	0.252015	0.999973	0	unassigned	NA	NA	NA	NA	NA	NA	FALSE
ENSG00000186575	NF2	neurofibromin 2	4789.25	-0.1516	0.179276	-0.845623	0.397763	0.400376	0.999973	0	unassigned	NA	NA	NA	NA	NA	NA	FALSE
ENSG00000186577	SMIM29	small integral membrane protein 29	2688.98	0.233661	0.161355	1.44812	0.147584	0.830961	0.999973	0	unassigned	NA	NA	NA	NA	NA	NA	FALSE
ENSG00000186591	UBE2H	ubiquitin conjugating enzyme E2 H	14769.3	-0.145863	0.155784	-0.936317	0.34911	0.457038	0.999973	0	unassigned	NA	NA	NA	NA	NA	NA	FALSE
ENSG00000186603	HPDL	4-hydroxyphenylpyruvate dioxygenase like	25.4957	-0.482459	1.13366	-0.425575	0.670417	0.173655	NA	0	unassigned	NA	NA	NA	NA	NA	NA	FALSE
ENSG00000186625	KATNA1	katanin catalytic subunit A1	4163.92	0.109302	0.105092	1.04006	0.298312	0.52533	0.999973	0	unassigned	NA	NA	NA	NA	NA	NA	FALSE
ENSG00000186628	FSD2	fibronectin type III and SPRY domain containing 2	18.6956	0.0784434	1.21376	0.0646286	0.94847	0.0229765	NA	0	unassigned	NA	NA	NA	NA	NA	NA	FALSE
ENSG00000186635	ARAP1	ArfGAP with RhoGAP domain, ankyrin repeat and PH domain 1	10017.7	-0.0354407	0.154842	-0.228883	0.81896	0.0867373	0.999973	0	unassigned	NA	NA	NA	NA	NA	NA	FALSE
ENSG00000186638	KIF24	kinesin family member 24	222.737	-0.539976	0.70439	-0.766587	0.443327	0.353276	0.999973	0	unassigned	NA	NA	NA	NA	NA	NA	FALSE
ENSG00000186642	PDE2A	phosphodiesterase 2A	11347.8	-0.00742167	0.206714	-0.0359031	0.97136	0.01262	0.999973	0	unassigned	NA	NA	NA	NA	NA	NA	FALSE
ENSG00000186654	PRR5	proline rich 5	1331.37	-0.0920682	0.236029	-0.390071	0.696484	0.157089	0.999973	0	unassigned	NA	NA	NA	NA	NA	NA	FALSE
ENSG00000186660	ZFP91	ZFP91 zinc finger protein, atypical E3 ubiquitin ligase	6251.25	0.00596312	0.0969184	0.0615273	0.950939	0.0218472	0.999973	0	unassigned	NA	NA	NA	NA	NA	NA	FALSE
ENSG00000186665	C17orf58	chromosome 17 open reading frame 58	1150.52	-0.164906	0.222247	-0.741992	0.458092	0.339047	0.999973	0	unassigned	NA	NA	NA	NA	NA	NA	FALSE
ENSG00000186666	BCDIN3D	BCDIN3 domain containing RNA methyltransferase	1206.62	-0.11523	0.145264	-0.793242	0.427637	0.368925	0.999973	0	unassigned	NA	NA	NA	NA	NA	NA	FALSE
ENSG00000186675	MAGEE2	MAGE family member E2	33.5904	0.183929	1.22913	0.149641	0.881048	0.0550005	NA	0	unassigned	NA	NA	NA	NA	NA	NA	FALSE
ENSG00000186684	CYP27C1	cytochrome P450 family 27 subfamily C member 1	42.7234	-1.71362	1.10129	-1.55601	0.119706	0.921883	NA	0	unassigned	NA	NA	NA	NA	NA	NA	FALSE
ENSG00000186687	LYRM7	LYR motif containing 7	3675.46	-0.124439	0.275993	-0.450879	0.652076	0.185701	0.999973	0	unassigned	NA	NA	NA	NA	NA	NA	FALSE
ENSG00000186710	CFAP73	cilia and flagella associated protein 73	25.3894	0.641477	1.13925	0.563071	0.573387	0.241552	NA	0	unassigned	NA	NA	NA	NA	NA	NA	FALSE
ENSG00000186714	CCDC73	coiled-coil domain containing 73	43.7797	0.555107	0.77167	0.719358	0.471921	0.326131	NA	0	unassigned	NA	NA	NA	NA	NA	NA	FALSE
ENSG00000186716	BCR	BCR activator of RhoGEF and GTPase	2084.84	0.327745	0.233649	1.40272	0.160699	0.793987	0.999973	0	unassigned	NA	NA	NA	NA	NA	NA	FALSE
ENSG00000186765	FSCN2	fascin actin-bundling protein 2, retinal	19.3899	0.0636334	1.03634	0.0614023	0.951039	0.0218018	NA	0	unassigned	NA	NA	NA	NA	NA	NA	FALSE
ENSG00000186767	SPIN4	spindlin family member 4	447.609	-0.0462952	0.364318	-0.127074	0.898882	0.0462972	0.999973	0	unassigned	NA	NA	NA	NA	NA	NA	FALSE
ENSG00000186787	SPIN2B	spindlin family member 2B	666.251	-0.0645069	0.243527	-0.264886	0.791097	0.10177	0.999973	0	unassigned	NA	NA	NA	NA	NA	NA	FALSE
ENSG00000186790	FOXE3	forkhead box E3	64.3459	0.510519	0.85678	0.595858	0.55127	0.258636	NA	0	unassigned	NA	NA	NA	NA	NA	NA	FALSE
ENSG00000186792	HYAL3	hyaluronidase 3	333.929	0.000393158	0.275188	0.00142869	0.99886	0.000495335	0.999973	0	unassigned	NA	NA	NA	NA	NA	NA	FALSE
ENSG00000186806	VSIG10L	V-set and immunoglobulin domain containing 10 like	422.872	-0.334651	0.318191	-1.05173	0.292922	0.533248	0.999973	0	unassigned	NA	NA	NA	NA	NA	NA	FALSE
ENSG00000186810	CXCR3	C-X-C motif chemokine receptor 3	112.822	-0.21104	0.687857	-0.306808	0.758989	0.119764	NA	0	unassigned	NA	NA	NA	NA	NA	NA	FALSE
ENSG00000186812	ZNF397	zinc finger protein 397	2121.47	0.12008	0.175533	0.684085	0.493922	0.306342	0.999973	0	unassigned	NA	NA	NA	NA	NA	NA	FALSE
ENSG00000186814	ZSCAN30	zinc finger and SCAN domain containing 30	1773.74	0.279941	0.200895	1.39347	0.163478	0.786541	0.999973	0	unassigned	NA	NA	NA	NA	NA	NA	FALSE
ENSG00000186815	TPCN1	two pore segment channel 1	14948	-0.0797385	0.153854	-0.518273	0.604268	0.218771	0.999973	0	unassigned	NA	NA	NA	NA	NA	NA	FALSE
ENSG00000186818	LILRB4	leukocyte immunoglobulin like receptor B4	395.672	-0.994273	0.386757	-2.57079	0.0101467	1.99368	0.579872	0	unassigned	NA	NA	NA	NA	NA	NA	FALSE
ENSG00000186827	TNFRSF4	TNF receptor superfamily member 4	1562.06	-0.190638	0.267669	-0.712216	0.476331	0.322091	0.999973	0	unassigned	NA	NA	NA	NA	NA	NA	FALSE
ENSG00000186834	HEXIM1	HEXIM P-TEFb complex subunit 1	8114.65	0.188252	0.159393	1.18105	0.237581	0.624188	0.999973	0	Pink	G	0.135186	NA	NA	NA	0.13083	FALSE
ENSG00000186854	TRABD2A	TraB domain containing 2A	127.311	-0.681923	0.621883	-1.09655	0.27284	0.564092	NA	0	unassigned	NA	NA	NA	NA	NA	NA	FALSE
ENSG00000186860	KRTAP17-1	keratin associated protein 17-1	33.1991	0.824835	1.41066	0.584714	0.55874	0.25279	NA	0	unassigned	NA	NA	NA	NA	NA	NA	FALSE
ENSG00000186862	PDZD7	PDZ domain containing 7	1395.61	-0.145679	0.261776	-0.556505	0.577866	0.238173	0.999973	0	unassigned	NA	NA	NA	NA	NA	NA	FALSE
ENSG00000186866	POFUT2	protein O-fucosyltransferase 2	3360.42	-0.0440747	0.136898	-0.321952	0.747489	0.126395	0.999973	0	unassigned	NA	NA	NA	NA	NA	NA	FALSE
ENSG00000186867	QRFPR	pyroglutamylated RFamide peptide receptor	68.9844	-0.342354	1.05505	-0.324491	0.745567	0.127513	NA	0	unassigned	NA	NA	NA	NA	NA	NA	FALSE
ENSG00000186868	MAPT	microtubule associated protein tau	2305.53	0.238587	0.314858	0.75776	0.448595	0.348146	0.999973	0	unassigned	NA	NA	NA	NA	NA	NA	FALSE
ENSG00000186871	ERCC6L	ERCC excision repair 6 like, spindle assembly checkpoint helicase	80.0551	0.359869	1.16429	0.309089	0.757254	0.120758	NA	0	unassigned	NA	NA	NA	NA	NA	NA	FALSE
ENSG00000186889	TMEM17	transmembrane protein 17	3119.32	0.0643299	0.180582	0.356238	0.721663	0.141666	0.999973	0	unassigned	NA	NA	NA	NA	NA	NA	FALSE
ENSG00000186891	TNFRSF18	TNF receptor superfamily member 18	117.091	-0.347036	0.529711	-0.655141	0.512377	0.290411	NA	0	unassigned	NA	NA	NA	NA	NA	NA	FALSE
ENSG00000186897	C1QL4	complement C1q like 4	20.4052	-0.464372	1.19548	-0.388439	0.697691	0.156337	NA	0	unassigned	NA	NA	NA	NA	NA	NA	FALSE
ENSG00000186907	RTN4RL2	reticulon 4 receptor like 2	48.5427	-0.122126	1.02171	-0.119532	0.904854	0.0434215	NA	0	unassigned	NA	NA	NA	NA	NA	NA	FALSE
ENSG00000186908	ZDHHC17	zinc finger DHHC-type palmitoyltransferase 17	3669.72	0.151963	0.19214	0.790895	0.429005	0.367537	0.999973	0	unassigned	NA	NA	NA	NA	NA	NA	FALSE
ENSG00000186918	ZNF395	zinc finger protein 395	2878.36	0.0730635	0.252462	0.289404	0.772273	0.112229	0.999973	0	unassigned	NA	NA	NA	NA	NA	NA	FALSE
ENSG00000186919	ZACN	zinc activated ion channel	52.7056	-0.880782	0.919006	-0.958407	0.337858	0.471266	NA	0	unassigned	NA	NA	NA	NA	NA	NA	FALSE
ENSG00000186951	PPARA	peroxisome proliferator activated receptor alpha	1202.93	0.14542	0.329457	0.441394	0.658928	0.181162	0.999973	0	unassigned	NA	NA	NA	NA	NA	NA	FALSE
ENSG00000186952	TMEM232	transmembrane protein 232	421.026	-0.256272	0.3623	-0.707347	0.479351	0.319346	0.999973	0	unassigned	NA	NA	NA	NA	NA	NA	FALSE
ENSG00000186973	FAM183A	family with sequence similarity 183 member A	184.964	0.240459	0.407776	0.589683	0.555403	0.255392	0.999973	0	unassigned	NA	NA	NA	NA	NA	NA	FALSE
ENSG00000186976	EFCAB6	EF-hand calcium binding domain 6	271.912	0.306127	0.362248	0.845077	0.398068	0.400043	0.999973	0	unassigned	NA	NA	NA	NA	NA	NA	FALSE
ENSG00000186994	KANK3	KN motif and ankyrin repeat domains 3	5553.52	-0.111682	0.362907	-0.307744	0.758277	0.120172	0.999973	0	Brown	N	0.0902454	NA	NA	0.129817	NA	FALSE
ENSG00000186998	EMID1	EMI domain containing 1	6725.45	-0.407055	0.237857	-1.71134	0.0870178	1.06039	0.938949	0	unassigned	NA	NA	NA	NA	NA	NA	FALSE
ENSG00000187010	RHD	Rh blood group D antigen	60.072	-0.0545596	0.540523	-0.100939	0.919599	0.0364014	NA	0	unassigned	NA	NA	NA	NA	NA	NA	FALSE
ENSG00000187017	ESPN	espin	360.955	0.120115	0.442654	0.271351	0.786121	0.10451	0.999973	0	unassigned	NA	NA	NA	NA	NA	NA	FALSE
ENSG00000187024	PTRH1	peptidyl-tRNA hydrolase 1 homolog	2036.99	-0.0937165	0.156977	-0.597009	0.550501	0.259242	0.999973	0	unassigned	NA	NA	NA	NA	NA	NA	FALSE
ENSG00000187048	CYP4A11	cytochrome P450 family 4 subfamily A member 11	9172.73	0.519379	0.470924	1.10289	0.270073	0.568519	0.999973	0	unassigned	NA	NA	NA	NA	NA	NA	FALSE
ENSG00000187049	TMEM216	transmembrane protein 216	4178.31	0.0839805	0.164626	0.51013	0.609961	0.214698	0.999973	0	Pink	G	0.114525	NA	NA	NA	0.113094	FALSE
ENSG00000187051	RPS19BP1	ribosomal protein S19 binding protein 1	5751.43	-0.0654753	0.167582	-0.390706	0.696014	0.157382	0.999973	0	unassigned	NA	NA	NA	NA	NA	NA	FALSE
ENSG00000187066	TMEM262	transmembrane protein 262	51.0312	0.252441	0.650113	0.388304	0.697791	0.156274	NA	0	unassigned	NA	NA	NA	NA	NA	NA	FALSE
ENSG00000187068	C3orf70	chromosome 3 open reading frame 70	2604.96	-0.195523	0.315578	-0.619571	0.53554	0.271208	0.999973	0	unassigned	NA	NA	NA	NA	NA	NA	FALSE
ENSG00000187079	TEAD1	TEA domain transcription factor 1	2950.43	0.065446	0.420693	0.155567	0.876374	0.0573105	0.999973	0	unassigned	NA	NA	NA	NA	NA	NA	FALSE
ENSG00000187091	PLCD1	phospholipase C delta 1	6770.12	0.143098	0.102199	1.4002	0.161455	0.79195	0.999973	0	unassigned	NA	NA	NA	NA	NA	NA	FALSE
ENSG00000187097	ENTPD5	ectonucleoside triphosphate diphosphohydrolase 5 (inactive)	5642.69	0.136088	0.193512	0.703256	0.481896	0.317047	0.999973	0	unassigned	NA	NA	NA	NA	NA	NA	FALSE
ENSG00000187098	MITF	melanocyte inducing transcription factor	4345.13	0.104887	0.21462	0.488713	0.625045	0.204089	0.999973	0	unassigned	NA	NA	NA	NA	NA	NA	FALSE
ENSG00000187105	HEATR4	HEAT repeat containing 4	22.0697	-0.316804	0.961482	-0.329496	0.741781	0.129724	NA	0	unassigned	NA	NA	NA	NA	NA	NA	FALSE
ENSG00000187109	NAP1L1	nucleosome assembly protein 1 like 1	11715.5	0.128496	0.141749	0.906503	0.36467	0.4381	0.999973	0	unassigned	NA	NA	NA	NA	NA	NA	FALSE
ENSG00000187116	LILRA5	leukocyte immunoglobulin like receptor A5	568.866	-0.206438	0.421733	-0.4895	0.624488	0.204476	0.999973	0	unassigned	NA	NA	NA	NA	NA	NA	FALSE
ENSG00000187118	CMC1	C-X9-C motif containing 1	6983.41	-0.10805	0.216371	-0.499374	0.617516	0.209352	0.999973	0	unassigned	NA	NA	NA	NA	NA	NA	FALSE
ENSG00000187123	LYPD6	LY6/PLAUR domain containing 6	180.164	0.332463	0.813696	0.408584	0.682845	0.165678	0.999973	0	unassigned	NA	NA	NA	NA	NA	NA	FALSE
ENSG00000187134	AKR1C1	aldo-keto reductase family 1 member C1	1645.87	-0.183701	0.240439	-0.764024	0.444853	0.351784	0.999973	0	unassigned	NA	NA	NA	NA	NA	NA	FALSE
ENSG00000187144	SPATA21	spermatogenesis associated 21	100.726	0.13861	0.342312	0.404923	0.685534	0.163971	NA	0	unassigned	NA	NA	NA	NA	NA	NA	FALSE
ENSG00000187147	RNF220	ring finger protein 220	10102.7	-0.223754	0.260107	-0.860237	0.389658	0.409316	0.999973	0	unassigned	NA	NA	NA	NA	NA	NA	FALSE
ENSG00000187164	SHTN1	shootin 1	2806.58	-0.0578543	0.277435	-0.208533	0.834813	0.0784108	0.999973	0	unassigned	NA	NA	NA	NA	NA	NA	FALSE
ENSG00000187186	AL162231.1	NA	307.618	-0.119125	0.274494	-0.43398	0.664303	0.177634	0.999973	0	Pink	G	0.0538724	NA	NA	NA	0.0507236	FALSE
ENSG00000187187	ZNF546	zinc finger protein 546	476.758	0.0686	0.393267	0.174436	0.861523	0.0647333	0.999973	0	unassigned	NA	NA	NA	NA	NA	NA	FALSE
ENSG00000187189	TSPYL4	TSPY like 4	1900.5	0.448529	0.224166	2.00088	0.0454054	1.34289	0.838942	0	unassigned	NA	NA	NA	NA	NA	NA	FALSE
ENSG00000187193	MT1X	metallothionein 1X	14005.1	0.351654	0.318451	1.10426	0.269479	0.569476	0.999973	0	unassigned	NA	NA	NA	NA	NA	NA	FALSE
ENSG00000187210	GCNT1	glucosaminyl (N-acetyl) transferase 1	462.844	0.38163	0.436407	0.874483	0.381855	0.418101	0.999973	0	unassigned	NA	NA	NA	NA	NA	NA	FALSE
ENSG00000187231	SESTD1	SEC14 and spectrin domain containing 1	3000.63	0.17597	0.142378	1.23593	0.216484	0.664575	0.999973	0	unassigned	NA	NA	NA	NA	NA	NA	FALSE
ENSG00000187239	FNBP1	formin binding protein 1	8426.98	0.253916	0.135413	1.87512	0.0607758	1.21627	0.889318	0	unassigned	NA	NA	NA	NA	NA	NA	FALSE
ENSG00000187240	DYNC2H1	dynein cytoplasmic 2 heavy chain 1	2059.74	0.0596378	0.165222	0.360955	0.718133	0.143795	0.999973	0	unassigned	NA	NA	NA	NA	NA	NA	FALSE
ENSG00000187243	MAGED4B	MAGE family member D4B	871.85	-0.22746	0.389313	-0.584261	0.559045	0.252554	0.999973	0	unassigned	NA	NA	NA	NA	NA	NA	FALSE
ENSG00000187244	BCAM	basal cell adhesion molecule (Lutheran blood group)	5758.76	0.0327778	0.120463	0.272097	0.785547	0.104828	0.999973	0	unassigned	NA	NA	NA	NA	NA	NA	FALSE
ENSG00000187257	RSBN1L	round spermatid basic protein 1 like	3390.37	0.00328313	0.153363	0.0214076	0.98292	0.00748161	0.999973	0	unassigned	NA	NA	NA	NA	NA	NA	FALSE
ENSG00000187260	WDR86	WD repeat domain 86	696.008	-0.554896	0.330424	-1.67935	0.0930847	1.03112	0.939599	0	unassigned	NA	NA	NA	NA	NA	NA	FALSE
ENSG00000187266	EPOR	erythropoietin receptor	1039.58	0.0106166	0.215409	0.049286	0.960691	0.0174161	0.999973	0	unassigned	NA	NA	NA	NA	NA	NA	FALSE
ENSG00000187323	DCC	DCC netrin 1 receptor	115.944	0.330985	0.624193	0.530261	0.595931	0.224804	NA	0	unassigned	NA	NA	NA	NA	NA	NA	FALSE
ENSG00000187325	TAF9B	TATA-box binding protein associated factor 9b	10920.4	0.11681	0.152164	0.767661	0.442689	0.353901	0.999973	0	unassigned	NA	NA	NA	NA	NA	NA	FALSE
ENSG00000187372	PCDHB13	protocadherin beta 13	1089.17	-0.256265	0.224978	-1.13907	0.254674	0.594015	0.999973	0	unassigned	NA	NA	NA	NA	NA	NA	FALSE
ENSG00000187391	MAGI2	membrane associated guanylate kinase, WW and PDZ domain containing 2	3409.64	0.473003	0.301438	1.56916	0.116612	0.933258	0.977707	0	unassigned	NA	NA	NA	NA	NA	NA	FALSE
ENSG00000187416	LHFPL3	LHFPL tetraspan subfamily member 3	30.4294	-0.114829	0.985521	-0.116516	0.907244	0.0422759	NA	0	unassigned	NA	NA	NA	NA	NA	NA	FALSE
ENSG00000187446	CHP1	calcineurin like EF-hand protein 1	6250.72	0.286224	0.18591	1.53959	0.123661	0.907768	0.986564	0	Pink	G	0.117169	NA	NA	NA	0.114048	FALSE
ENSG00000187474	FPR3	formyl peptide receptor 3	480.57	-1.4869	0.630344	-2.35888	0.0183303	1.73683	0.66609	0	unassigned	NA	NA	NA	NA	NA	NA	FALSE
ENSG00000187479	C11orf96	chromosome 11 open reading frame 96	364.419	0.0567188	0.454809	0.124709	0.900754	0.0453939	0.999973	0	unassigned	NA	NA	NA	NA	NA	NA	FALSE
ENSG00000187486	KCNJ11	potassium inwardly rectifying channel subfamily J member 11	99.5064	0.41962	0.657185	0.638512	0.523141	0.281381	NA	0	unassigned	NA	NA	NA	NA	NA	NA	FALSE
ENSG00000187498	COL4A1	collagen type IV alpha 1 chain	35509.3	-0.855004	0.331523	-2.57902	0.0099081	2.00401	0.576343	0	unassigned	NA	NA	NA	NA	NA	NA	FALSE
ENSG00000187513	GJA4	gap junction protein alpha 4	12328.4	0.0104697	0.176493	0.0593208	0.952697	0.0210454	0.999973	0	unassigned	NA	NA	NA	NA	NA	NA	FALSE
ENSG00000187514	PTMA	prothymosin alpha	52865.7	-0.130678	0.174605	-0.748423	0.454205	0.342748	0.999973	0	unassigned	NA	NA	NA	NA	NA	NA	FALSE
ENSG00000187522	HSPA14	heat shock protein family A (Hsp70) member 14	2161.29	0.13917	0.126648	1.09888	0.271821	0.565717	0.999973	0	unassigned	NA	NA	NA	NA	NA	NA	FALSE
ENSG00000187531	SIRT7	sirtuin 7	2064.74	-0.108686	0.135834	-0.800133	0.423633	0.37301	0.999973	0	unassigned	NA	NA	NA	NA	NA	NA	FALSE
ENSG00000187535	IFT140	intraflagellar transport 140	3836.82	0.0114139	0.246073	0.0463842	0.963004	0.0163719	0.999973	0	unassigned	NA	NA	NA	NA	NA	NA	FALSE
ENSG00000187546	AGMO	alkylglycerol monooxygenase	451.269	0.93533	0.390783	2.39348	0.0166896	1.77755	0.644744	0	unassigned	NA	NA	NA	NA	NA	NA	FALSE
ENSG00000187554	TLR5	toll like receptor 5	361.25	-0.497966	0.349635	-1.42425	0.154375	0.811422	0.999973	0	unassigned	NA	NA	NA	NA	NA	NA	FALSE
ENSG00000187555	USP7	ubiquitin specific peptidase 7	2884.55	0.0047502	0.229535	0.0206949	0.983489	0.00723045	0.999973	0	unassigned	NA	NA	NA	NA	NA	NA	FALSE
ENSG00000187566	NHLRC1	NHL repeat containing E3 ubiquitin protein ligase 1	903.468	0.057773	0.216703	0.2666	0.789778	0.102495	0.999973	0	unassigned	NA	NA	NA	NA	NA	NA	FALSE
ENSG00000187583	PLEKHN1	pleckstrin homology domain containing N1	60.1665	-0.141918	0.598035	-0.237308	0.812418	0.0902205	NA	0	unassigned	NA	NA	NA	NA	NA	NA	FALSE
ENSG00000187595	ZNF385C	zinc finger protein 385C	83.623	-0.00626816	0.845868	-0.00741033	0.994088	0.00257539	NA	0	unassigned	NA	NA	NA	NA	NA	NA	FALSE
ENSG00000187601	MAGEH1	MAGE family member H1	10872.6	0.078285	0.107048	0.731304	0.464593	0.332927	0.999973	0	unassigned	NA	NA	NA	NA	NA	NA	FALSE
ENSG00000187605	TET3	tet methylcytosine dioxygenase 3	601.714	0.00684861	0.297569	0.0230152	0.981638	0.00804859	0.999973	0	unassigned	NA	NA	NA	NA	NA	NA	FALSE
ENSG00000187607	ZNF286A	zinc finger protein 286A	809.131	-0.0373084	0.232392	-0.160541	0.872455	0.0592568	0.999973	0	unassigned	NA	NA	NA	NA	NA	NA	FALSE
ENSG00000187608	ISG15	ISG15 ubiquitin like modifier	25144.6	-0.0733548	0.345226	-0.212484	0.83173	0.0800177	0.999973	1	unassigned	NA	NA	NA	NA	NA	NA	FALSE
ENSG00000187609	EXD3	exonuclease 3'-5' domain containing 3	1719.35	0.000611575	0.15687	0.00389861	0.996889	0.00135302	0.999973	0	unassigned	NA	NA	NA	NA	NA	NA	FALSE
ENSG00000187616	MYMK	myomaker, myoblast fusion factor	172.353	1.75382	0.618393	2.83609	0.00456695	2.34037	0.457866	0	unassigned	NA	NA	NA	NA	NA	NA	FALSE
ENSG00000187624	C17orf97	chromosome 17 open reading frame 97	591.925	-0.222504	0.292108	-0.761719	0.446228	0.350443	0.999973	0	unassigned	NA	NA	NA	NA	NA	NA	FALSE
ENSG00000187626	ZKSCAN4	zinc finger with KRAB and SCAN domains 4	1194.34	-0.169306	0.172189	-0.983254	0.325483	0.487472	0.999973	0	unassigned	NA	NA	NA	NA	NA	NA	FALSE
ENSG00000187627	RGPD1	RANBP2 like and GRIP domain containing 1	94.8119	0.0137788	0.472465	0.0291636	0.976734	0.0102236	NA	0	unassigned	NA	NA	NA	NA	NA	NA	FALSE
ENSG00000187630	DHRS4L2	dehydrogenase/reductase 4 like 2	3594.68	0.127723	0.316347	0.403744	0.686401	0.163422	0.999973	0	unassigned	NA	NA	NA	NA	NA	NA	FALSE
ENSG00000187634	SAMD11	sterile alpha motif domain containing 11	2429.09	-0.424896	0.334362	-1.27077	0.203811	0.690772	0.999973	0	unassigned	NA	NA	NA	NA	NA	NA	FALSE
ENSG00000187642	PERM1	PPARGC1 and ESRR induced regulator, muscle 1	30.461	-0.245233	1.28291	-0.191154	0.848405	0.071397	NA	0	unassigned	NA	NA	NA	NA	NA	NA	FALSE
ENSG00000187650	VMAC	vimentin type intermediate filament associated coiled-coil protein	481.758	-0.32218	0.183836	-1.75254	0.0796808	1.09865	0.925952	0	unassigned	NA	NA	NA	NA	NA	NA	FALSE
ENSG00000187672	ERC2	ELKS/RAB6-interacting/CAST family member 2	340.463	0.0713999	0.308809	0.231211	0.817151	0.0876976	0.999973	0	unassigned	NA	NA	NA	NA	NA	NA	FALSE
ENSG00000187676	B3GLCT	beta 3-glucosyltransferase	2800.34	0.0254793	0.244789	0.104087	0.9171	0.0375831	0.999973	0	Green	D	0.0890738	NA	0.327205	NA	NA	FALSE
ENSG00000187678	SPRY4	sprouty RTK signaling antagonist 4	3504.95	-0.447053	0.262398	-1.70372	0.088434	1.05338	0.939599	0	unassigned	NA	NA	NA	NA	NA	NA	FALSE
ENSG00000187688	TRPV2	transient receptor potential cation channel subfamily V member 2	4804.56	-0.322512	0.257398	-1.25297	0.210218	0.67733	0.999973	0	unassigned	NA	NA	NA	NA	NA	NA	FALSE
ENSG00000187699	C2orf88	chromosome 2 open reading frame 88	1588.05	0.311813	0.369112	0.844764	0.398243	0.399852	0.999973	0	unassigned	NA	NA	NA	NA	NA	NA	FALSE
ENSG00000187713	TMEM203	transmembrane protein 203	7927.55	-0.166449	0.265953	-0.625861	0.531406	0.274573	0.999973	0	unassigned	NA	NA	NA	NA	NA	NA	FALSE
ENSG00000187720	THSD4	thrombospondin type 1 domain containing 4	1058.04	-0.32239	0.272432	-1.18338	0.236659	0.625876	0.999973	0	unassigned	NA	NA	NA	NA	NA	NA	FALSE
ENSG00000187726	DNAJB13	DnaJ heat shock protein family (Hsp40) member B13	82.0703	0.572842	0.750627	0.763152	0.445373	0.351276	NA	0	unassigned	NA	NA	NA	NA	NA	NA	FALSE
ENSG00000187730	GABRD	gamma-aminobutyric acid type A receptor subunit delta	96.8176	-1.65917	0.615359	-2.69626	0.00701232	2.15414	NA	0	unassigned	NA	NA	NA	NA	NA	NA	FALSE
ENSG00000187735	TCEA1	transcription elongation factor A1	18198.6	0.0742327	0.107711	0.689182	0.490709	0.309176	0.999973	0	unassigned	NA	NA	NA	NA	NA	NA	FALSE
ENSG00000187736	NHEJ1	non-homologous end joining factor 1	2205	0.0768184	0.0984051	0.780635	0.435017	0.361494	0.999973	0	unassigned	NA	NA	NA	NA	NA	NA	FALSE
ENSG00000187741	FANCA	FA complementation group A	383.161	-0.568569	0.659606	-0.861983	0.388697	0.410389	0.999973	0	unassigned	NA	NA	NA	NA	NA	NA	FALSE
ENSG00000187742	SECISBP2	SECIS binding protein 2	6108.58	-0.0170553	0.109292	-0.156052	0.875992	0.0574998	0.999973	0	unassigned	NA	NA	NA	NA	NA	NA	FALSE
ENSG00000187764	SEMA4D	semaphorin 4D	1588.76	-0.279248	0.211142	-1.32256	0.185982	0.730529	0.999973	0	unassigned	NA	NA	NA	NA	NA	NA	FALSE
ENSG00000187775	DNAH17	dynein axonemal heavy chain 17	49.2407	-0.292979	0.342226	-0.856099	0.391943	0.406777	NA	0	unassigned	NA	NA	NA	NA	NA	NA	FALSE
ENSG00000187778	MCRS1	microspherule protein 1	10311	-0.106727	0.0926707	-1.15168	0.249451	0.603014	0.999973	0	unassigned	NA	NA	NA	NA	NA	NA	FALSE
ENSG00000187783	TMEM72	transmembrane protein 72	1529.81	0.183808	0.445881	0.412235	0.680168	0.167384	0.999973	0	unassigned	NA	NA	NA	NA	NA	NA	FALSE
ENSG00000187790	FANCM	FA complementation group M	528.641	-0.042979	0.273358	-0.157226	0.875067	0.0579588	0.999973	0	unassigned	NA	NA	NA	NA	NA	NA	FALSE
ENSG00000187792	ZNF70	zinc finger protein 70	315.698	0.0977254	0.246461	0.396515	0.691725	0.160066	0.999973	0	unassigned	NA	NA	NA	NA	NA	NA	FALSE
ENSG00000187796	CARD9	caspase recruitment domain family member 9	475.146	0.113892	0.30058	0.378908	0.704756	0.151961	0.999973	0	unassigned	NA	NA	NA	NA	NA	NA	FALSE
ENSG00000187800	PEAR1	platelet endothelial aggregation receptor 1	2763.37	-0.387279	0.322351	-1.20142	0.229587	0.639052	0.999973	0	Pink	F	0.0885569	NA	NA	NA	0.0829403	FALSE
ENSG00000187801	ZFP69B	ZFP69 zinc finger protein B	180.74	-0.0216506	0.50366	-0.0429866	0.965712	0.0151523	0.999973	0	unassigned	NA	NA	NA	NA	NA	NA	FALSE
ENSG00000187808	SOWAHD	sosondowah ankyrin repeat domain family member D	66.0145	-0.37245	0.446031	-0.835031	0.4037	0.393941	NA	0	unassigned	NA	NA	NA	NA	NA	NA	FALSE
ENSG00000187815	ZFP69	ZFP69 zinc finger protein	948.153	-0.321342	0.220909	-1.45463	0.145771	0.836329	0.999973	0	unassigned	NA	NA	NA	NA	NA	NA	FALSE
ENSG00000187821	HELT	helt bHLH transcription factor	17.5272	0.876827	1.45144	0.60411	0.545771	0.26299	NA	0	unassigned	NA	NA	NA	NA	NA	NA	FALSE
ENSG00000187824	TMEM220	transmembrane protein 220	2642.2	0.361686	0.176468	2.04958	0.0404051	1.39356	0.810479	0	unassigned	NA	NA	NA	NA	NA	NA	FALSE
ENSG00000187837	H1-2	H1.2 linker histone, cluster member	2465.53	-0.252875	0.240843	-1.04996	0.293738	0.53204	0.999973	0	unassigned	NA	NA	NA	NA	NA	NA	FALSE
ENSG00000187838	PLSCR3	phospholipid scramblase 3	6754.75	-0.0727963	0.158024	-0.460666	0.645038	0.190414	0.999973	0	unassigned	NA	NA	NA	NA	NA	NA	FALSE
ENSG00000187840	EIF4EBP1	eukaryotic translation initiation factor 4E binding protein 1	3997.77	-0.322422	0.145188	-2.22071	0.0263704	1.57888	0.747927	0	unassigned	NA	NA	NA	NA	NA	NA	FALSE
ENSG00000187860	CCDC157	coiled-coil domain containing 157	803.997	-0.178041	0.201288	-0.88451	0.376421	0.424327	0.999973	0	unassigned	NA	NA	NA	NA	NA	NA	FALSE
ENSG00000187866	PABIR1	PP2A Aalpha (PPP2R1A) and B55A (PPP2R2A) interacting phosphatase regulator 1	7265.74	-0.0243911	0.134054	-0.18195	0.855622	0.067718	0.999973	0	unassigned	NA	NA	NA	NA	NA	NA	FALSE
ENSG00000187867	PALM3	paralemmin 3	196.747	-0.204242	0.480499	-0.425063	0.67079	0.173413	0.999973	0	unassigned	NA	NA	NA	NA	NA	NA	FALSE
ENSG00000187889	FYB2	FYN binding protein 2	127.837	-0.419836	0.671358	-0.625354	0.531739	0.274301	NA	0	unassigned	NA	NA	NA	NA	NA	NA	FALSE
ENSG00000187922	LCN10	lipocalin 10	69.5451	0.172837	0.768886	0.224789	0.822144	0.0850523	NA	0	unassigned	NA	NA	NA	NA	NA	NA	FALSE
ENSG00000187950	OVCH1	ovochymase 1	14.3121	0.105802	0.838376	0.126198	0.899575	0.0459626	NA	0	unassigned	NA	NA	NA	NA	NA	NA	FALSE
ENSG00000187954	CYHR1	cysteine and histidine rich 1	4613.8	0.0104906	0.196371	0.0534224	0.957395	0.0189087	0.999973	0	Pink	G	0.0877216	NA	NA	NA	0.0363175	FALSE
ENSG00000187955	COL14A1	collagen type XIV alpha 1 chain	1196.51	-0.223355	0.310694	-0.718889	0.472209	0.325866	0.999973	0	unassigned	NA	NA	NA	NA	NA	NA	FALSE
ENSG00000187957	DNER	delta/notch like EGF repeat containing	354.295	1.03182	0.672148	1.53511	0.124757	0.903933	0.988095	0	unassigned	NA	NA	NA	NA	NA	NA	FALSE
ENSG00000187961	KLHL17	kelch like family member 17	179.345	0.404206	0.439864	0.918934	0.35813	0.445959	0.999973	0	unassigned	NA	NA	NA	NA	NA	NA	FALSE
ENSG00000187987	ZSCAN23	zinc finger and SCAN domain containing 23	126.902	-0.191374	0.599835	-0.319044	0.749693	0.125116	NA	0	unassigned	NA	NA	NA	NA	NA	NA	FALSE
ENSG00000187994	RINL	Ras and Rab interactor like	626.054	-0.25137	0.21135	-1.18936	0.2343	0.630228	0.999973	0	unassigned	NA	NA	NA	NA	NA	NA	FALSE
ENSG00000188001	TPRG1	tumor protein p63 regulated 1	59.7271	0.893803	0.836807	1.06811	0.28547	0.544439	NA	0	unassigned	NA	NA	NA	NA	NA	NA	FALSE
ENSG00000188010	MORN2	MORN repeat containing 2	6691.89	0.220543	0.18214	1.21084	0.225955	0.645978	0.999973	0	unassigned	NA	NA	NA	NA	NA	NA	FALSE
ENSG00000188015	S100A3	S100 calcium binding protein A3	286.353	-0.151538	0.563202	-0.269066	0.787879	0.10354	0.999973	0	unassigned	NA	NA	NA	NA	NA	NA	FALSE
ENSG00000188021	UBQLN2	ubiquilin 2	13954.5	0.104717	0.1614	0.648804	0.516465	0.286959	0.999973	0	Pink	F	0.107235	NA	NA	NA	0.0535791	FALSE
ENSG00000188026	RILPL1	Rab interacting lysosomal protein like 1	1038.37	0.00725902	0.312542	0.0232257	0.98147	0.00812288	0.999973	0	Brown	N	0.0567144	NA	NA	0.150978	NA	FALSE
ENSG00000188033	ZNF490	zinc finger protein 490	671.183	0.0168334	0.260086	0.0647224	0.948395	0.0230107	0.999973	0	unassigned	NA	NA	NA	NA	NA	NA	FALSE
ENSG00000188037	CLCN1	chloride voltage-gated channel 1	24.6769	-0.880793	1.35001	-0.652434	0.514121	0.288934	NA	0	unassigned	NA	NA	NA	NA	NA	NA	FALSE
ENSG00000188038	NRN1L	neuritin 1 like	25.799	-0.471606	0.811118	-0.581426	0.560953	0.251073	NA	0	unassigned	NA	NA	NA	NA	NA	NA	FALSE
ENSG00000188042	ARL4C	ADP ribosylation factor like GTPase 4C	1295.86	-0.420857	0.41667	-1.01005	0.312472	0.505188	0.999973	0	unassigned	NA	NA	NA	NA	NA	NA	FALSE
ENSG00000188051	TMEM221	transmembrane protein 221	1106.44	0.195185	0.320564	0.608879	0.542605	0.265516	0.999973	0	unassigned	NA	NA	NA	NA	NA	NA	FALSE
ENSG00000188060	RAB42	RAB42, member RAS oncogene family	93.4629	-1.10845	0.582186	-1.90395	0.0569167	1.24476	NA	0	unassigned	NA	NA	NA	NA	NA	NA	FALSE
ENSG00000188070	ZFTA	zinc finger translocation associated	2168.26	0.220919	0.232788	0.949013	0.342614	0.465195	0.999973	0	unassigned	NA	NA	NA	NA	NA	NA	FALSE
ENSG00000188092	GPR89B	G protein-coupled receptor 89B	3357.9	0.0684055	0.137437	0.497722	0.61868	0.208534	0.999973	0	unassigned	NA	NA	NA	NA	NA	NA	FALSE
ENSG00000188107	EYS	eyes shut homolog	37.3349	0.436213	0.784812	0.555818	0.578335	0.237821	NA	0	unassigned	NA	NA	NA	NA	NA	NA	FALSE
ENSG00000188112	C6orf132	chromosome 6 open reading frame 132	162.352	-0.379545	0.465728	-0.81495	0.415101	0.381846	0.999973	0	unassigned	NA	NA	NA	NA	NA	NA	FALSE
ENSG00000188130	MAPK12	mitogen-activated protein kinase 12	970.949	-0.28246	0.257705	-1.09606	0.273051	0.563756	0.999973	0	unassigned	NA	NA	NA	NA	NA	NA	FALSE
ENSG00000188153	COL4A5	collagen type IV alpha 5 chain	7452.42	0.00228058	0.291349	0.00782766	0.993754	0.00272089	0.999973	0	unassigned	NA	NA	NA	NA	NA	NA	FALSE
ENSG00000188157	AGRN	agrin	6365.28	-0.0353618	0.213577	-0.165569	0.868496	0.0612322	0.999973	0	unassigned	NA	NA	NA	NA	NA	NA	FALSE
ENSG00000188158	NHS	NHS actin remodeling regulator	328.531	-0.450539	0.267963	-1.68135	0.0926945	1.03295	0.939599	0	unassigned	NA	NA	NA	NA	NA	NA	FALSE
ENSG00000188167	TMPPE	transmembrane protein with metallophosphoesterase domain	199.807	-0.134716	0.626762	-0.21494	0.829815	0.081019	0.999973	0	unassigned	NA	NA	NA	NA	NA	NA	FALSE
ENSG00000188171	ZNF626	zinc finger protein 626	2163.87	0.288803	0.145435	1.98579	0.0470571	1.32737	0.849201	0	unassigned	NA	NA	NA	NA	NA	NA	FALSE
ENSG00000188175	HEPACAM2	HEPACAM family member 2	419.438	0.134626	0.613081	0.219589	0.826191	0.0829194	0.999973	0	unassigned	NA	NA	NA	NA	NA	NA	FALSE
ENSG00000188176	SMTNL2	smoothelin like 2	1429.07	-0.226555	0.422132	-0.536693	0.59148	0.22806	0.999973	0	unassigned	NA	NA	NA	NA	NA	NA	FALSE
ENSG00000188177	ZC3H6	zinc finger CCCH-type containing 6	1516.92	0.0941649	0.199515	0.47197	0.636948	0.195896	0.999973	0	unassigned	NA	NA	NA	NA	NA	NA	FALSE
ENSG00000188186	LAMTOR4	late endosomal/lysosomal adaptor, MAPK and MTOR activator 4	8978.26	0.103394	0.199488	0.518297	0.604251	0.218782	0.999973	0	unassigned	NA	NA	NA	NA	NA	NA	FALSE
ENSG00000188191	PRKAR1B	protein kinase cAMP-dependent type I regulatory subunit beta	2069.01	-0.110244	0.141592	-0.778604	0.436213	0.360302	0.999973	0	unassigned	NA	NA	NA	NA	NA	NA	FALSE
ENSG00000188211	NCR3LG1	natural killer cell cytotoxicity receptor 3 ligand 1	394.007	0.44756	0.561087	0.797666	0.425065	0.371545	0.999973	0	unassigned	NA	NA	NA	NA	NA	NA	FALSE
ENSG00000188215	DCUN1D3	defective in cullin neddylation 1 domain containing 3	1350.77	-0.115119	0.188064	-0.612128	0.540453	0.267242	0.999973	0	unassigned	NA	NA	NA	NA	NA	NA	FALSE
ENSG00000188219	POTEE	POTE ankyrin domain family member E	100.409	-0.23461	0.202788	-1.15692	0.247304	0.606769	NA	0	unassigned	NA	NA	NA	NA	NA	NA	FALSE
ENSG00000188223	AD000671.1	NA	423.409	0.670599	0.830158	0.807797	0.419208	0.377571	0.999973	0	unassigned	NA	NA	NA	NA	NA	NA	FALSE
ENSG00000188227	ZNF793	zinc finger protein 793	559.616	0.0358319	0.295665	0.121191	0.90354	0.0440527	0.999973	0	unassigned	NA	NA	NA	NA	NA	NA	FALSE
ENSG00000188229	TUBB4B	tubulin beta 4B class IVb	32678.3	0.0369844	0.096748	0.382275	0.702257	0.153504	0.999973	0	unassigned	NA	NA	NA	NA	NA	NA	FALSE
ENSG00000188234	AGAP4	ArfGAP with GTPase domain, ankyrin repeat and PH domain 4	108.264	0.144995	0.299091	0.484786	0.627828	0.202159	NA	0	unassigned	NA	NA	NA	NA	NA	NA	FALSE
ENSG00000188243	COMMD6	COMM domain containing 6	8263.03	-0.0505274	0.222506	-0.227084	0.820359	0.0859963	0.999973	0	unassigned	NA	NA	NA	NA	NA	NA	FALSE
ENSG00000188266	HYKK	hydroxylysine kinase	926.092	0.200483	0.220641	0.908636	0.363543	0.439445	0.999973	0	unassigned	NA	NA	NA	NA	NA	NA	FALSE
ENSG00000188277	C15orf62	chromosome 15 open reading frame 62	30.5465	0.0277796	0.950687	0.0292205	0.976689	0.0102438	NA	0	unassigned	NA	NA	NA	NA	NA	NA	FALSE
ENSG00000188283	ZNF383	zinc finger protein 383	879.616	0.121918	0.23383	0.521394	0.602092	0.220337	0.999973	0	unassigned	NA	NA	NA	NA	NA	NA	FALSE
ENSG00000188290	HES4	hes family bHLH transcription factor 4	633.816	-0.748295	0.49855	-1.50094	0.13337	0.874942	0.999973	0	unassigned	NA	NA	NA	NA	NA	NA	FALSE
ENSG00000188293	IGFL1	IGF like family member 1	150.176	2.04328	1.0455	1.95435	0.0506602	1.29533	NA	0	unassigned	NA	NA	NA	NA	NA	NA	FALSE
ENSG00000188295	ZNF669	zinc finger protein 669	656.892	0.190269	0.210354	0.904517	0.365721	0.43685	0.999973	0	unassigned	NA	NA	NA	NA	NA	NA	FALSE
ENSG00000188305	PEAK3	PEAK family member 3	50.5822	-0.577494	0.657046	-0.878925	0.379442	0.420855	NA	0	unassigned	NA	NA	NA	NA	NA	NA	FALSE
ENSG00000188312	CENPP	centromere protein P	2259.46	-0.204253	0.28057	-0.727994	0.466617	0.331039	0.999973	0	unassigned	NA	NA	NA	NA	NA	NA	FALSE
ENSG00000188313	PLSCR1	phospholipid scramblase 1	12697.3	-0.145388	0.211055	-0.688865	0.490908	0.309	0.999973	0	unassigned	NA	NA	NA	NA	NA	NA	FALSE
ENSG00000188315	C3orf62	chromosome 3 open reading frame 62	798.811	0.043418	0.16004	0.271295	0.786164	0.104487	0.999973	0	unassigned	NA	NA	NA	NA	NA	NA	FALSE
ENSG00000188316	ENO4	enolase 4	106.926	0.59692	0.493716	1.20903	0.22665	0.644645	NA	0	unassigned	NA	NA	NA	NA	NA	NA	FALSE
ENSG00000188321	ZNF559	zinc finger protein 559	2759.4	0.699639	0.281944	2.48149	0.0130835	1.88328	0.610037	0	unassigned	NA	NA	NA	NA	NA	NA	FALSE
ENSG00000188322	SBK1	SH3 domain binding kinase 1	58.849	0.528181	0.829721	0.636577	0.524401	0.280337	NA	0	unassigned	NA	NA	NA	NA	NA	NA	FALSE
ENSG00000188338	SLC38A3	solute carrier family 38 member 3	486.525	0.554024	0.646262	0.857274	0.391293	0.407498	0.999973	0	unassigned	NA	NA	NA	NA	NA	NA	FALSE
ENSG00000188342	GTF2F2	general transcription factor IIF subunit 2	2942.46	0.0232514	0.142589	0.163066	0.870467	0.0602478	0.999973	0	Pink	G	0.0355003	NA	NA	NA	0.0353955	FALSE
ENSG00000188343	CIBAR1	CBY1 interacting BAR domain containing 1	3354.92	-0.0527259	0.160451	-0.32861	0.742451	0.129332	0.999973	0	unassigned	NA	NA	NA	NA	NA	NA	FALSE
ENSG00000188352	FOCAD	focadhesin	4509.95	-0.189968	0.289752	-0.655623	0.512067	0.290673	0.999973	0	unassigned	NA	NA	NA	NA	NA	NA	FALSE
ENSG00000188368	PRR19	proline rich 19	81.5107	0.0763377	0.609427	0.125261	0.900316	0.0456048	NA	0	unassigned	NA	NA	NA	NA	NA	NA	FALSE
ENSG00000188372	ZP3	zona pellucida glycoprotein 3	341.62	-0.221556	0.274314	-0.807674	0.419279	0.377497	0.999973	0	unassigned	NA	NA	NA	NA	NA	NA	FALSE
ENSG00000188375	H3-5	H3.5 histone	493.167	-0.113686	0.198595	-0.572453	0.567015	0.246405	0.999973	0	unassigned	NA	NA	NA	NA	NA	NA	FALSE
ENSG00000188385	JAKMIP3	Janus kinase and microtubule interacting protein 3	37.5226	0.784179	1.56372	0.501482	0.616032	0.210397	NA	0	unassigned	NA	NA	NA	NA	NA	NA	FALSE
ENSG00000188389	PDCD1	programmed cell death 1	141.951	0.358235	0.745369	0.480614	0.630791	0.200115	NA	0	unassigned	NA	NA	NA	NA	NA	NA	FALSE
ENSG00000188394	GPR21	G protein-coupled receptor 21	31.7713	-0.376941	1.3175	-0.286102	0.7748	0.110811	NA	0	unassigned	NA	NA	NA	NA	NA	NA	FALSE
ENSG00000188396	DYNLT4	dynein light chain Tctex-type 4	61.2004	-1.00914	0.766466	-1.31662	0.187968	0.725917	NA	0	unassigned	NA	NA	NA	NA	NA	NA	FALSE
ENSG00000188404	SELL	selectin L	2505.84	-0.610759	0.335411	-1.82092	0.0686184	1.16356	0.899536	0	unassigned	NA	NA	NA	NA	NA	NA	FALSE
ENSG00000188419	CHM	CHM Rab escort protein	4303.43	0.133606	0.135741	0.984272	0.324981	0.488141	0.999973	0	unassigned	NA	NA	NA	NA	NA	NA	FALSE
ENSG00000188428	BLOC1S5	biogenesis of lysosomal organelles complex 1 subunit 5	6416.17	-0.0575444	0.216539	-0.265746	0.790434	0.102134	0.999973	0	unassigned	NA	NA	NA	NA	NA	NA	FALSE
ENSG00000188452	CERKL	ceramide kinase like	847.606	0.526834	0.235489	2.23719	0.025274	1.59733	0.735438	0	unassigned	NA	NA	NA	NA	NA	NA	FALSE
ENSG00000188483	IER5L	immediate early response 5 like	157.818	-0.62665	0.319632	-1.96054	0.0499332	1.30161	0.866218	0	unassigned	NA	NA	NA	NA	NA	NA	FALSE
ENSG00000188486	H2AX	H2A.X variant histone	1050.05	-0.273523	0.22628	-1.20878	0.226746	0.644461	0.999973	0	unassigned	NA	NA	NA	NA	NA	NA	FALSE
ENSG00000188488	SERPINA5	serpin family A member 5	7368.88	0.432286	0.562484	0.768531	0.442172	0.354409	0.999973	0	unassigned	NA	NA	NA	NA	NA	NA	FALSE
ENSG00000188493	C19orf54	chromosome 19 open reading frame 54	676.157	0.00887822	0.21272	0.0417367	0.966709	0.0147044	0.999973	0	unassigned	NA	NA	NA	NA	NA	NA	FALSE
ENSG00000188505	NCCRP1	NCCRP1, F-box associated domain containing	72.1788	0.402494	1.17064	0.343824	0.730978	0.136095	NA	0	unassigned	NA	NA	NA	NA	NA	NA	FALSE
ENSG00000188517	COL25A1	collagen type XXV alpha 1 chain	645.05	-0.0829927	0.311126	-0.266749	0.789662	0.102559	0.999973	0	unassigned	NA	NA	NA	NA	NA	NA	FALSE
ENSG00000188522	FAM83G	family with sequence similarity 83 member G	2022.87	0.106896	0.248709	0.429802	0.66734	0.175653	0.999973	0	unassigned	NA	NA	NA	NA	NA	NA	FALSE
ENSG00000188523	CFAP77	cilia and flagella associated protein 77	35.4322	-0.693544	0.920922	-0.753097	0.451392	0.345447	NA	0	unassigned	NA	NA	NA	NA	NA	NA	FALSE
ENSG00000188529	SRSF10	serine and arginine rich splicing factor 10	10120.8	0.144827	0.107972	1.34134	0.17981	0.745186	0.999973	0	unassigned	NA	NA	NA	NA	NA	NA	FALSE
ENSG00000188536	HBA2	hemoglobin subunit alpha 2	98356.6	0.123926	0.58604	0.211464	0.832526	0.0796025	0.999973	0	unassigned	NA	NA	NA	NA	NA	NA	FALSE
ENSG00000188542	DUSP28	dual specificity phosphatase 28	1082.23	-0.0755716	0.244032	-0.309679	0.756805	0.121016	0.999973	0	unassigned	NA	NA	NA	NA	NA	NA	FALSE
ENSG00000188549	CCDC9B	coiled-coil domain containing 9B	139.398	-0.372564	0.57703	-0.645658	0.518501	0.28525	NA	0	unassigned	NA	NA	NA	NA	NA	NA	FALSE
ENSG00000188554	NBR1	NBR1 autophagy cargo receptor	25736.1	-0.0117993	0.164271	-0.0718283	0.942739	0.0256087	0.999973	0	Pink	F	0.1482	NA	NA	NA	0.135425	FALSE
ENSG00000188559	RALGAPA2	Ral GTPase activating protein catalytic subunit alpha 2	1271.08	-0.0824846	0.287533	-0.28687	0.774212	0.11114	0.999973	0	unassigned	NA	NA	NA	NA	NA	NA	FALSE
ENSG00000188566	NDOR1	NADPH dependent diflavin oxidoreductase 1	641.237	-0.287265	0.191317	-1.50151	0.133224	0.875419	0.999973	0	unassigned	NA	NA	NA	NA	NA	NA	FALSE
ENSG00000188580	NKAIN2	sodium/potassium transporting ATPase interacting 2	107.972	2.09444	0.702037	2.98337	0.00285092	2.54501	NA	0	unassigned	NA	NA	NA	NA	NA	NA	FALSE
ENSG00000188596	CFAP54	cilia and flagella associated protein 54	194.23	-0.182075	0.430532	-0.422907	0.672363	0.172396	0.999973	0	unassigned	NA	NA	NA	NA	NA	NA	FALSE
ENSG00000188603	CLN3	CLN3 lysosomal/endosomal transmembrane protein, battenin	3240.55	-0.0046911	0.102924	-0.0455781	0.963646	0.0160823	0.999973	0	unassigned	NA	NA	NA	NA	NA	NA	FALSE
ENSG00000188610	FAM72B	family with sequence similarity 72 member B	641.168	0.116624	0.194258	0.600354	0.548271	0.261005	0.999973	0	unassigned	NA	NA	NA	NA	NA	NA	FALSE
ENSG00000188611	ASAH2	N-acylsphingosine amidohydrolase 2	546.358	0.344337	0.305538	1.12698	0.259749	0.585446	0.999973	0	unassigned	NA	NA	NA	NA	NA	NA	FALSE
ENSG00000188612	SUMO2	small ubiquitin like modifier 2	45920.6	0.0889457	0.12631	0.704183	0.481319	0.317567	0.999973	0	unassigned	NA	NA	NA	NA	NA	NA	FALSE
ENSG00000188613	NANOS1	nanos C2HC-type zinc finger 1	56.2819	-0.525478	0.717229	-0.732651	0.463772	0.333696	NA	0	unassigned	NA	NA	NA	NA	NA	NA	FALSE
ENSG00000188626	GOLGA8M	golgin A8 family member M	25.379	-0.413245	0.69951	-0.590763	0.554679	0.255958	NA	0	unassigned	NA	NA	NA	NA	NA	NA	FALSE
ENSG00000188629	ZNF177	zinc finger protein 177	517.267	0.110033	0.559142	0.19679	0.843992	0.0736616	0.999973	0	unassigned	NA	NA	NA	NA	NA	NA	FALSE
ENSG00000188636	RTL6	retrotransposon Gag like 6	7887.28	-0.0571932	0.202997	-0.281744	0.778139	0.108943	0.999973	0	unassigned	NA	NA	NA	NA	NA	NA	FALSE
ENSG00000188641	DPYD	dihydropyrimidine dehydrogenase	7311.41	-0.0173222	0.221972	-0.0780381	0.937798	0.0278908	0.999973	0	unassigned	NA	NA	NA	NA	NA	NA	FALSE
ENSG00000188643	S100A16	S100 calcium binding protein A16	22307.9	0.108815	0.250688	0.434064	0.664242	0.177674	0.999973	0	unassigned	NA	NA	NA	NA	NA	NA	FALSE
ENSG00000188647	PTAR1	protein prenyltransferase alpha subunit repeat containing 1	3391.4	0.151385	0.130521	1.15985	0.246108	0.608874	0.999973	0	unassigned	NA	NA	NA	NA	NA	NA	FALSE
ENSG00000188649	CC2D2B	coiled-coil and C2 domain containing 2B	23.4507	-0.227104	0.623016	-0.364523	0.715468	0.14541	NA	0	unassigned	NA	NA	NA	NA	NA	NA	FALSE
ENSG00000188659	SAXO2	stabilizer of axonemal microtubules 2	326.124	-0.220916	0.38915	-0.567688	0.570247	0.243937	0.999973	0	unassigned	NA	NA	NA	NA	NA	NA	FALSE
ENSG00000188672	RHCE	Rh blood group CcEe antigens	83.0704	-1.00478	0.86485	-1.1618	0.245318	0.610271	NA	0	unassigned	NA	NA	NA	NA	NA	NA	FALSE
ENSG00000188677	PARVB	parvin beta	1391.85	-0.330392	0.180118	-1.83431	0.0666074	1.17648	0.89819	0	unassigned	NA	NA	NA	NA	NA	NA	FALSE
ENSG00000188687	SLC4A5	solute carrier family 4 member 5	46.2807	-0.0972967	0.686079	-0.141816	0.887226	0.0519659	NA	0	unassigned	NA	NA	NA	NA	NA	NA	FALSE
ENSG00000188690	UROS	uroporphyrinogen III synthase	5950.29	0.0519355	0.148731	0.349192	0.726945	0.138498	0.999973	0	unassigned	NA	NA	NA	NA	NA	NA	FALSE
ENSG00000188706	ZDHHC9	zinc finger DHHC-type palmitoyltransferase 9	8034.12	-0.0318933	0.145679	-0.218928	0.826706	0.082649	0.999973	0	unassigned	NA	NA	NA	NA	NA	NA	FALSE
ENSG00000188707	ZBED6CL	ZBED6 C-terminal like	837.265	0.0119186	0.228499	0.0521603	0.958401	0.0184527	0.999973	0	unassigned	NA	NA	NA	NA	NA	NA	FALSE
ENSG00000188725	SMIM15	small integral membrane protein 15	13041.8	0.182434	0.107799	1.69236	0.0905771	1.04298	0.939599	0	unassigned	NA	NA	NA	NA	NA	NA	FALSE
ENSG00000188732	FAM221A	family with sequence similarity 221 member A	562.262	0.0196953	0.231086	0.085229	0.932079	0.0305471	0.999973	0	unassigned	NA	NA	NA	NA	NA	NA	FALSE
ENSG00000188735	TMEM120B	transmembrane protein 120B	1126.46	0.261352	0.370172	0.706028	0.480171	0.318605	0.999973	0	unassigned	NA	NA	NA	NA	NA	NA	FALSE
ENSG00000188738	FSIP2	fibrous sheath interacting protein 2	46.9617	0.554747	0.988541	0.561178	0.574676	0.240577	NA	0	unassigned	NA	NA	NA	NA	NA	NA	FALSE
ENSG00000188739	RBM34	RNA binding motif protein 34	4410.44	-0.0626074	0.124758	-0.50183	0.615788	0.210569	0.999973	0	unassigned	NA	NA	NA	NA	NA	NA	FALSE
ENSG00000188747	NOXA1	NADPH oxidase activator 1	609.662	-0.16456	0.336112	-0.4896	0.624417	0.204525	0.999973	0	unassigned	NA	NA	NA	NA	NA	NA	FALSE
ENSG00000188760	TMEM198	transmembrane protein 198	239.731	0.148597	0.239265	0.621056	0.534563	0.272001	0.999973	0	unassigned	NA	NA	NA	NA	NA	NA	FALSE
ENSG00000188763	FZD9	frizzled class receptor 9	49.8068	-1.52937	1.00285	-1.52502	0.127255	0.895325	NA	0	unassigned	NA	NA	NA	NA	NA	NA	FALSE
ENSG00000188778	ADRB3	adrenoceptor beta 3	27.8948	-1.61864	1.54736	-1.04607	0.295531	0.529397	NA	0	unassigned	NA	NA	NA	NA	NA	NA	FALSE
ENSG00000188783	PRELP	proline and arginine rich end leucine rich repeat protein	4395.94	-0.617886	0.268387	-2.30222	0.0213228	1.67116	0.699469	0	unassigned	NA	NA	NA	NA	NA	NA	FALSE
ENSG00000188785	ZNF548	zinc finger protein 548	1771.86	0.143106	0.31191	0.458807	0.646373	0.189517	0.999973	0	unassigned	NA	NA	NA	NA	NA	NA	FALSE
ENSG00000188786	MTF1	metal regulatory transcription factor 1	4423.72	-0.00317075	0.101147	-0.0313481	0.974992	0.0109989	0.999973	0	unassigned	NA	NA	NA	NA	NA	NA	FALSE
ENSG00000188803	SHISA6	shisa family member 6	89.7986	1.46939	0.871755	1.68555	0.0918819	1.03677	NA	0	unassigned	NA	NA	NA	NA	NA	NA	FALSE
ENSG00000188807	TMEM201	transmembrane protein 201	1210.39	-0.0568021	0.236303	-0.240379	0.810037	0.0914953	0.999973	0	Brown	N	0.177103	NA	NA	0.106789	NA	FALSE
ENSG00000188811	NHLRC3	NHL repeat containing 3	4358.43	0.112894	0.137162	0.82307	0.410468	0.386721	0.999973	0	unassigned	NA	NA	NA	NA	NA	NA	FALSE
ENSG00000188816	HMX2	H6 family homeobox 2	51.9865	-0.226008	1.09668	-0.206084	0.836725	0.077417	NA	0	unassigned	NA	NA	NA	NA	NA	NA	FALSE
ENSG00000188818	ZDHHC11	zinc finger DHHC-type containing 11	177.652	0.480059	0.726584	0.660706	0.508801	0.293452	0.999973	0	unassigned	NA	NA	NA	NA	NA	NA	FALSE
ENSG00000188820	CALHM6	calcium homeostasis modulator family member 6	364.811	-0.744771	0.497132	-1.49813	0.134098	0.872577	0.999973	0	unassigned	NA	NA	NA	NA	NA	NA	FALSE
ENSG00000188827	SLX4	SLX4 structure-specific endonuclease subunit	189.472	-0.0558033	0.362124	-0.1541	0.877531	0.0567376	0.999973	0	unassigned	NA	NA	NA	NA	NA	NA	FALSE
ENSG00000188833	ENTPD8	ectonucleoside triphosphate diphosphohydrolase 8	110.669	0.462069	0.814433	0.56735	0.570476	0.243762	NA	0	unassigned	NA	NA	NA	NA	NA	NA	FALSE
ENSG00000188846	RPL14	ribosomal protein L14	9846.74	-0.0547212	0.211517	-0.258709	0.79586	0.0991633	0.999973	0	unassigned	NA	NA	NA	NA	NA	NA	FALSE
ENSG00000188868	ZNF563	zinc finger protein 563	1730.22	-0.00206731	0.217318	-0.00951282	0.99241	0.00330887	0.999973	0	unassigned	NA	NA	NA	NA	NA	NA	FALSE
ENSG00000188878	FBF1	Fas binding factor 1	546.523	-0.109965	0.236737	-0.464505	0.642286	0.192271	0.999973	0	unassigned	NA	NA	NA	NA	NA	NA	FALSE
ENSG00000188883	KLRG2	killer cell lectin like receptor G2	993.905	-0.864944	0.348794	-2.47981	0.0131451	1.88124	0.610037	0	unassigned	NA	NA	NA	NA	NA	NA	FALSE
ENSG00000188895	MSL1	MSL complex subunit 1	1452.54	-0.317894	0.17927	-1.77327	0.0761837	1.11814	0.914468	0	unassigned	NA	NA	NA	NA	NA	NA	FALSE
ENSG00000188906	LRRK2	leucine rich repeat kinase 2	1426.93	-0.0584993	0.208986	-0.279919	0.779539	0.108162	0.999973	0	unassigned	NA	NA	NA	NA	NA	NA	FALSE
ENSG00000188916	INSYN2A	inhibitory synaptic factor 2A	68.8145	-0.175727	0.543725	-0.323191	0.746551	0.126941	NA	0	unassigned	NA	NA	NA	NA	NA	NA	FALSE
ENSG00000188917	TRMT2B	tRNA methyltransferase 2 homolog B	3591.74	0.0375455	0.14085	0.266564	0.789805	0.10248	0.999973	0	unassigned	NA	NA	NA	NA	NA	NA	FALSE
ENSG00000188921	HACD4	3-hydroxyacyl-CoA dehydratase 4	2197.79	0.554562	0.207876	2.66775	0.00763601	2.11713	0.528186	0	unassigned	NA	NA	NA	NA	NA	NA	FALSE
ENSG00000188931	CFAP126	cilia and flagella associated protein 126	118.687	0.284089	0.608555	0.466825	0.640625	0.193396	NA	0	unassigned	NA	NA	NA	NA	NA	NA	FALSE
ENSG00000188938	FAM120AOS	family with sequence similarity 120A opposite strand	9423.32	-0.160946	0.145985	-1.10248	0.270251	0.568232	0.999973	0	unassigned	NA	NA	NA	NA	NA	NA	FALSE
ENSG00000188958	UTS2B	urotensin 2B	55.4169	-0.442527	0.886464	-0.499205	0.617635	0.209268	NA	0	unassigned	NA	NA	NA	NA	NA	NA	FALSE
ENSG00000188976	NOC2L	NOC2 like nucleolar associated transcriptional repressor	10606.9	-0.0262504	0.123671	-0.21226	0.831905	0.0799265	0.999973	0	unassigned	NA	NA	NA	NA	NA	NA	FALSE
ENSG00000188986	NELFB	negative elongation factor complex member B	3061.65	-0.27948	0.220012	-1.27029	0.203981	0.690411	0.999973	0	unassigned	NA	NA	NA	NA	NA	NA	FALSE
ENSG00000188993	LRRC66	leucine rich repeat containing 66	122.686	1.68319	1.05762	1.5915	0.111498	0.952734	NA	0	unassigned	NA	NA	NA	NA	NA	NA	FALSE
ENSG00000188994	ZNF292	zinc finger protein 292	4689.26	0.0275591	0.171144	0.161029	0.87207	0.0594485	0.999973	0	unassigned	NA	NA	NA	NA	NA	NA	FALSE
ENSG00000188997	KCTD21	potassium channel tetramerization domain containing 21	2805.46	-0.069914	0.214132	-0.3265	0.744046	0.1284	0.999973	0	unassigned	NA	NA	NA	NA	NA	NA	FALSE
ENSG00000189007	ADAT2	adenosine deaminase tRNA specific 2	298.424	-0.284046	0.316185	-0.898352	0.368998	0.432976	0.999973	0	unassigned	NA	NA	NA	NA	NA	NA	FALSE
ENSG00000189013	KIR2DL4	killer cell immunoglobulin like receptor, two Ig domains and long cytoplasmic tail 4	43.0021	0.181051	1.08973	0.166143	0.868044	0.0614581	NA	0	unassigned	NA	NA	NA	NA	NA	NA	FALSE
ENSG00000189042	ZNF567	zinc finger protein 567	1960.85	0.118822	0.130443	0.910917	0.362339	0.440885	0.999973	0	unassigned	NA	NA	NA	NA	NA	NA	FALSE
ENSG00000189043	NDUFA4	NDUFA4 mitochondrial complex associated	82311.2	0.00933583	0.175731	0.0531256	0.957632	0.0188014	0.999973	0	Pink	G	0.0787485	NA	NA	NA	0.0661112	FALSE
ENSG00000189045	ANKDD1B	ankyrin repeat and death domain containing 1B	156.77	0.276388	0.343173	0.805391	0.420594	0.376137	0.999973	0	unassigned	NA	NA	NA	NA	NA	NA	FALSE
ENSG00000189046	ALKBH2	alkB homolog 2, alpha-ketoglutarate dependent dioxygenase	825.483	0.0702336	0.188897	0.371808	0.710036	0.14872	0.999973	0	unassigned	NA	NA	NA	NA	NA	NA	FALSE
ENSG00000189050	RNFT1	ring finger protein, transmembrane 1	2067.63	0.0339448	0.19433	0.174676	0.861334	0.0648282	0.999973	0	unassigned	NA	NA	NA	NA	NA	NA	FALSE
ENSG00000189056	RELN	reelin	756.807	0.115148	0.308014	0.373841	0.708523	0.149646	0.999973	0	unassigned	NA	NA	NA	NA	NA	NA	FALSE
ENSG00000189057	FAM111B	FAM111 trypsin like peptidase B	455.188	-0.33431	0.624639	-0.535205	0.592508	0.227306	0.999973	0	unassigned	NA	NA	NA	NA	NA	NA	FALSE
ENSG00000189058	APOD	apolipoprotein D	20620.7	0.402433	0.644961	0.623965	0.532651	0.273557	0.999973	0	unassigned	NA	NA	NA	NA	NA	NA	FALSE
ENSG00000189060	H1-0	H1.0 linker histone	15070.7	-0.0798885	0.183967	-0.434254	0.664104	0.177764	0.999973	0	unassigned	NA	NA	NA	NA	NA	NA	FALSE
ENSG00000189067	LITAF	lipopolysaccharide induced TNF factor	28582.6	-0.135601	0.25297	-0.536037	0.591933	0.227728	0.999973	0	unassigned	NA	NA	NA	NA	NA	NA	FALSE
ENSG00000189068	VSTM1	V-set and transmembrane domain containing 1	46.885	-0.994139	1.05787	-0.939758	0.347342	0.459243	NA	0	unassigned	NA	NA	NA	NA	NA	NA	FALSE
ENSG00000189077	TMEM120A	transmembrane protein 120A	5823.34	0.105942	0.129355	0.819003	0.412785	0.384277	0.999973	0	Pink	G	0.118228	NA	NA	NA	0.102767	FALSE
ENSG00000189079	ARID2	AT-rich interaction domain 2	3161.88	0.176136	0.241153	0.730391	0.465151	0.332406	0.999973	0	unassigned	NA	NA	NA	NA	NA	NA	FALSE
ENSG00000189091	SF3B3	splicing factor 3b subunit 3	14551.1	-0.0242771	0.197561	-0.122884	0.902199	0.0446979	0.999973	0	Pink	F	0.0706636	NA	NA	NA	0.0683116	FALSE
ENSG00000189114	BLOC1S3	biogenesis of lysosomal organelles complex 1 subunit 3	797.107	-0.359225	0.469979	-0.764343	0.444663	0.351969	0.999973	0	unassigned	NA	NA	NA	NA	NA	NA	FALSE
ENSG00000189120	SP6	Sp6 transcription factor	137.381	-0.0333043	0.602778	-0.0552513	0.955938	0.0195701	NA	0	unassigned	NA	NA	NA	NA	NA	NA	FALSE
ENSG00000189129	PLAC9	placenta associated 9	2920.92	-0.571149	0.337933	-1.69013	0.0910038	1.04094	0.939599	0	unassigned	NA	NA	NA	NA	NA	NA	FALSE
ENSG00000189134	NKAPL	NFKB activating protein like	556.207	0.609206	0.319984	1.90386	0.0569278	1.24468	0.883655	0	unassigned	NA	NA	NA	NA	NA	NA	FALSE
ENSG00000189143	CLDN4	claudin 4	5426.08	-0.269705	0.86726	-0.310985	0.755812	0.121586	0.999973	0	unassigned	NA	NA	NA	NA	NA	NA	FALSE
ENSG00000189144	ZNF573	zinc finger protein 573	2154.95	0.115728	0.197662	0.585485	0.558222	0.253193	0.999973	0	unassigned	NA	NA	NA	NA	NA	NA	FALSE
ENSG00000189152	GRAPL	GRB2 related adaptor protein like	268.419	-0.232285	0.236041	-0.984088	0.325072	0.48802	0.999973	0	Green	C	0.0274976	NA	0.170919	NA	NA	FALSE
ENSG00000189157	FAM47E	family with sequence similarity 47 member E	3483.53	0.311163	0.239603	1.29866	0.194061	0.712062	0.999973	0	unassigned	NA	NA	NA	NA	NA	NA	FALSE
ENSG00000189159	JPT1	Jupiter microtubule associated homolog 1	5825.85	-0.157386	0.196485	-0.801009	0.423127	0.37353	0.999973	0	unassigned	NA	NA	NA	NA	NA	NA	FALSE
ENSG00000189164	ZNF527	zinc finger protein 527	716.377	-0.236218	0.318886	-0.740759	0.458839	0.338339	0.999973	0	unassigned	NA	NA	NA	NA	NA	NA	FALSE
ENSG00000189171	S100A13	S100 calcium binding protein A13	10858	-0.227824	0.199999	-1.13912	0.254651	0.594054	0.999973	0	unassigned	NA	NA	NA	NA	NA	NA	FALSE
ENSG00000189180	ZNF33A	zinc finger protein 33A	3543.57	-0.172779	0.195576	-0.883433	0.377002	0.423656	0.999973	0	unassigned	NA	NA	NA	NA	NA	NA	FALSE
ENSG00000189184	PCDH18	protocadherin 18	2411.22	-0.183556	0.346442	-0.529833	0.596228	0.224588	0.999973	0	unassigned	NA	NA	NA	NA	NA	NA	FALSE
ENSG00000189190	ZNF600	zinc finger protein 600	1350.7	0.0380703	0.214426	0.177545	0.85908	0.0659663	0.999973	0	unassigned	NA	NA	NA	NA	NA	NA	FALSE
ENSG00000189195	BTBD8	BTB domain containing 8	828.999	0.110241	0.235655	0.467806	0.639924	0.193872	0.999973	0	unassigned	NA	NA	NA	NA	NA	NA	FALSE
ENSG00000189221	MAOA	monoamine oxidase A	7294.18	0.0746658	0.235492	0.317062	0.751196	0.124247	0.999973	0	unassigned	NA	NA	NA	NA	NA	NA	FALSE
ENSG00000189227	C15orf61	chromosome 15 open reading frame 61	3026.4	0.0289568	0.178664	0.162075	0.871247	0.0598587	0.999973	0	unassigned	NA	NA	NA	NA	NA	NA	FALSE
ENSG00000189233	NUGGC	nuclear GTPase, germinal center associated	104.303	0.338546	0.787838	0.429715	0.667403	0.175612	NA	0	unassigned	NA	NA	NA	NA	NA	NA	FALSE
ENSG00000189241	TSPYL1	TSPY like 1	19563.9	0.311603	0.204349	1.52486	0.127295	0.895189	0.992599	0	unassigned	NA	NA	NA	NA	NA	NA	FALSE
ENSG00000189266	PNRC2	proline rich nuclear receptor coactivator 2	19679.2	0.238614	0.113782	2.09711	0.0359842	1.44389	0.777751	0	unassigned	NA	NA	NA	NA	NA	NA	FALSE
ENSG00000189280	GJB5	gap junction protein beta 5	14.1665	-1.07219	1.63524	-0.655676	0.512033	0.290702	NA	0	unassigned	NA	NA	NA	NA	NA	NA	FALSE
ENSG00000189283	FHIT	fragile histidine triad diadenosine triphosphatase	1609.7	0.0956202	0.200765	0.476279	0.633876	0.197996	0.999973	0	unassigned	NA	NA	NA	NA	NA	NA	FALSE
ENSG00000189292	ALKAL2	ALK and LTK ligand 2	253.741	-0.0431254	0.549625	-0.0784633	0.93746	0.0280475	0.999973	0	unassigned	NA	NA	NA	NA	NA	NA	FALSE
ENSG00000189298	ZKSCAN3	zinc finger with KRAB and SCAN domains 3	1249.72	-0.0834099	0.297216	-0.280638	0.778988	0.108469	0.999973	0	Brown	M	0.0461495	NA	NA	0.143106	NA	FALSE
ENSG00000189306	RRP7A	ribosomal RNA processing 7 homolog A	12035.2	0.0797	0.180238	0.442193	0.65835	0.181543	0.999973	0	unassigned	NA	NA	NA	NA	NA	NA	FALSE
ENSG00000189308	LIN54	lin-54 DREAM MuvB core complex component	1827.84	-0.0650721	0.195839	-0.332273	0.739683	0.130954	0.999973	0	unassigned	NA	NA	NA	NA	NA	NA	FALSE
ENSG00000189319	FAM53B	family with sequence similarity 53 member B	2308.35	-0.254466	0.236528	-1.07584	0.281999	0.549753	0.999973	0	unassigned	NA	NA	NA	NA	NA	NA	FALSE
ENSG00000189320	FAM180A	family with sequence similarity 180 member A	1064.72	1.32921	0.698387	1.90325	0.0570073	1.24407	0.883655	0	unassigned	NA	NA	NA	NA	NA	NA	FALSE
ENSG00000189334	S100A14	S100 calcium binding protein A14	163.634	-0.0527845	0.751601	-0.0702295	0.944011	0.0250229	0.999973	0	unassigned	NA	NA	NA	NA	NA	NA	FALSE
ENSG00000189337	KAZN	kazrin, periplakin interacting protein	1718.71	0.127758	0.289129	0.441873	0.658582	0.18139	0.999973	0	unassigned	NA	NA	NA	NA	NA	NA	FALSE
ENSG00000189339	SLC35E2B	solute carrier family 35 member E2B	3640.43	-0.118654	0.231946	-0.511557	0.608961	0.21541	0.999973	0	unassigned	NA	NA	NA	NA	NA	NA	FALSE
ENSG00000189350	TOGARAM2	TOG array regulator of axonemal microtubules 2	801.611	0.00581611	0.316621	0.0183693	0.985344	0.00641204	0.999973	0	unassigned	NA	NA	NA	NA	NA	NA	FALSE
ENSG00000189362	NEMP2	nuclear envelope integral membrane protein 2	1550.58	-0.109242	0.186033	-0.587221	0.557055	0.254102	0.999973	0	unassigned	NA	NA	NA	NA	NA	NA	FALSE
ENSG00000189366	ALG1L	ALG1 chitobiosyldiphosphodolichol beta-mannosyltransferase like	82.3503	0.52331	0.628526	0.832599	0.405071	0.392469	NA	0	unassigned	NA	NA	NA	NA	NA	NA	FALSE
ENSG00000189367	KIAA0408	KIAA0408	232.697	0.0258933	0.468609	0.0552557	0.955935	0.0195718	0.999973	0	unassigned	NA	NA	NA	NA	NA	NA	FALSE
ENSG00000189369	GSPT2	G1 to S phase transition 2	2333.74	0.307191	0.12345	2.48838	0.0128327	1.89168	0.610037	0	unassigned	NA	NA	NA	NA	NA	NA	FALSE
ENSG00000189376	C8orf76	chromosome 8 open reading frame 76	1348.02	-0.0534057	0.141364	-0.377789	0.705588	0.151449	0.999973	0	unassigned	NA	NA	NA	NA	NA	NA	FALSE
ENSG00000189403	HMGB1	high mobility group box 1	42430.2	-0.0501038	0.142365	-0.351941	0.724883	0.139732	0.999973	0	unassigned	NA	NA	NA	NA	NA	NA	FALSE
ENSG00000189409	MMP23B	matrix metallopeptidase 23B	45.7073	-0.79665	0.311498	-2.55748	0.0105435	1.97702	NA	0	unassigned	NA	NA	NA	NA	NA	NA	FALSE
ENSG00000189410	SH2D5	SH2 domain containing 5	103.005	0.4215	1.16632	0.361393	0.717806	0.143993	NA	0	unassigned	NA	NA	NA	NA	NA	NA	FALSE
ENSG00000189420	ZFP92	ZFP92 zinc finger protein	38.1644	-0.930476	1.09614	-0.848867	0.395955	0.402354	NA	0	unassigned	NA	NA	NA	NA	NA	NA	FALSE
ENSG00000189431	RASSF10	Ras association domain family member 10	81.6497	0.104407	0.475433	0.219605	0.826179	0.0829258	NA	0	unassigned	NA	NA	NA	NA	NA	NA	FALSE
ENSG00000196072	BLOC1S2	biogenesis of lysosomal organelles complex 1 subunit 2	9377.09	0.169209	0.138289	1.22359	0.221106	0.655399	0.999973	0	unassigned	NA	NA	NA	NA	NA	NA	FALSE
ENSG00000196074	SYCP2	synaptonemal complex protein 2	201.149	-0.00434699	0.522671	-0.00831689	0.993364	0.0028915	0.999973	0	unassigned	NA	NA	NA	NA	NA	NA	FALSE
ENSG00000196081	ZNF724	zinc finger protein 724	208.743	-0.171654	0.601137	-0.285549	0.775223	0.110573	0.999973	0	unassigned	NA	NA	NA	NA	NA	NA	FALSE
ENSG00000196083	IL1RAP	interleukin 1 receptor accessory protein	4545.18	-0.13086	0.257967	-0.507276	0.611961	0.213276	0.999973	0	unassigned	NA	NA	NA	NA	NA	NA	FALSE
ENSG00000196104	SPOCK3	SPARC (osteonectin), cwcv and kazal like domains proteoglycan 3	405.717	-1.10893	0.852872	-1.30023	0.193523	0.713268	0.999973	0	unassigned	NA	NA	NA	NA	NA	NA	FALSE
ENSG00000196109	ZNF676	zinc finger protein 676	101.797	-0.15563	0.601247	-0.258845	0.795755	0.0992206	NA	0	unassigned	NA	NA	NA	NA	NA	NA	FALSE
ENSG00000196110	ZNF699	zinc finger protein 699	793.463	-0.0792438	0.28983	-0.273415	0.784535	0.105388	0.999973	0	unassigned	NA	NA	NA	NA	NA	NA	FALSE
ENSG00000196116	TDRD7	tudor domain containing 7	6111.71	0.017048	0.21142	0.0806356	0.935732	0.0288487	0.999973	0	Pink	F	0.0730988	NA	NA	NA	0.0634408	FALSE
ENSG00000196118	CCDC189	coiled-coil domain containing 189	275.209	-0.0905749	0.260829	-0.347257	0.728398	0.137631	0.999973	0	unassigned	NA	NA	NA	NA	NA	NA	FALSE
ENSG00000196123	KIAA0895L	KIAA0895 like	510.334	-0.15252	0.37463	-0.40712	0.68392	0.164995	0.999973	0	unassigned	NA	NA	NA	NA	NA	NA	FALSE
ENSG00000196126	HLA-DRB1	major histocompatibility complex, class II, DR beta 1	113748	0.262184	0.234467	1.11821	0.263476	0.579258	0.999973	0	unassigned	NA	NA	NA	NA	NA	NA	FALSE
ENSG00000196132	MYT1	myelin transcription factor 1	77.6967	-0.0545839	0.465936	-0.117149	0.906742	0.0425163	NA	0	unassigned	NA	NA	NA	NA	NA	NA	FALSE
ENSG00000196136	SERPINA3	serpin family A member 3	926.39	-0.411885	0.834921	-0.493323	0.621784	0.20636	0.999973	1	unassigned	NA	NA	NA	NA	NA	NA	FALSE
ENSG00000196139	AKR1C3	aldo-keto reductase family 1 member C3	10802.3	-0.185638	0.246492	-0.753118	0.451379	0.345459	0.999973	0	unassigned	NA	NA	NA	NA	NA	NA	FALSE
ENSG00000196141	SPATS2L	spermatogenesis associated serine rich 2 like	11585	0.110557	0.153164	0.721818	0.470406	0.327527	0.999973	0	unassigned	NA	NA	NA	NA	NA	NA	FALSE
ENSG00000196150	ZNF250	zinc finger protein 250	4547.16	-0.168461	0.230632	-0.730433	0.465126	0.33243	0.999973	0	unassigned	NA	NA	NA	NA	NA	NA	FALSE
ENSG00000196151	WDSUB1	WD repeat, sterile alpha motif and U-box domain containing 1	4978.84	0.130831	0.165724	0.789452	0.429848	0.366685	0.999973	0	unassigned	NA	NA	NA	NA	NA	NA	FALSE
ENSG00000196152	ZNF79	zinc finger protein 79	1093.24	-0.141296	0.276859	-0.510355	0.609803	0.214811	0.999973	0	unassigned	NA	NA	NA	NA	NA	NA	FALSE
ENSG00000196154	S100A4	S100 calcium binding protein A4	29415.6	-0.251674	0.253266	-0.993715	0.320362	0.494359	0.999973	0	unassigned	NA	NA	NA	NA	NA	NA	FALSE
ENSG00000196155	PLEKHG4	pleckstrin homology and RhoGEF domain containing G4	350.046	0.0301433	0.348285	0.0865478	0.931031	0.0310359	0.999973	0	unassigned	NA	NA	NA	NA	NA	NA	FALSE
ENSG00000196159	FAT4	FAT atypical cadherin 4	1237.66	-0.118076	0.221557	-0.532935	0.594079	0.226156	0.999973	0	unassigned	NA	NA	NA	NA	NA	NA	FALSE
ENSG00000196169	KIF19	kinesin family member 19	34.5426	-0.139663	0.936967	-0.149059	0.881507	0.054774	NA	0	unassigned	NA	NA	NA	NA	NA	NA	FALSE
ENSG00000196172	ZNF681	zinc finger protein 681	466.494	0.296929	0.246396	1.20508	0.22817	0.641741	0.999973	0	unassigned	NA	NA	NA	NA	NA	NA	FALSE
ENSG00000196177	ACADSB	acyl-CoA dehydrogenase short/branched chain	5191.06	0.40689	0.228739	1.77884	0.0752661	1.1234	0.910404	0	unassigned	NA	NA	NA	NA	NA	NA	FALSE
ENSG00000196182	STK40	serine/threonine kinase 40	12971.6	-0.07271	0.159154	-0.456853	0.647776	0.188575	0.999973	0	unassigned	NA	NA	NA	NA	NA	NA	FALSE
ENSG00000196187	TMEM63A	transmembrane protein 63A	3378.99	-0.126393	0.241949	-0.522397	0.601394	0.220841	0.999973	0	unassigned	NA	NA	NA	NA	NA	NA	FALSE
ENSG00000196189	SEMA4A	semaphorin 4A	1725.75	-0.305315	0.196235	-1.55586	0.11974	0.921759	0.980377	0	unassigned	NA	NA	NA	NA	NA	NA	FALSE
ENSG00000196196	HRCT1	histidine rich carboxyl terminus 1	207.663	0.0777849	0.555747	0.139965	0.888688	0.0512507	0.999973	0	unassigned	NA	NA	NA	NA	NA	NA	FALSE
ENSG00000196199	MPHOSPH8	M-phase phosphoprotein 8	9526.07	0.138507	0.175479	0.78931	0.429931	0.366601	0.999973	0	Pink	G	0.0710033	NA	NA	NA	0.0572587	TRUE
ENSG00000196208	GREB1	growth regulating estrogen receptor binding 1	24.9319	-0.13986	1.10983	-0.12602	0.899717	0.0458943	NA	0	unassigned	NA	NA	NA	NA	NA	NA	FALSE
ENSG00000196209	SIRPB2	signal regulatory protein beta 2	374.209	-0.32256	0.525586	-0.613715	0.539404	0.268086	0.999973	0	unassigned	NA	NA	NA	NA	NA	NA	FALSE
ENSG00000196214	ZNF766	zinc finger protein 766	4537.11	0.110677	0.236953	0.467083	0.64044	0.193521	0.999973	0	unassigned	NA	NA	NA	NA	NA	NA	FALSE
ENSG00000196218	RYR1	ryanodine receptor 1	57.1877	-0.636165	1.17774	-0.540156	0.589089	0.229819	NA	1	unassigned	NA	NA	NA	NA	NA	NA	FALSE
ENSG00000196220	SRGAP3	SLIT-ROBO Rho GTPase activating protein 3	202.542	-0.167336	0.505074	-0.33131	0.74041	0.130528	0.999973	0	unassigned	NA	NA	NA	NA	NA	NA	FALSE
ENSG00000196227	FAM217B	family with sequence similarity 217 member B	895.971	0.942601	0.428492	2.19981	0.0278202	1.55564	0.761312	0	unassigned	NA	NA	NA	NA	NA	NA	FALSE
ENSG00000196230	TUBB	tubulin beta class I	57421.9	-0.00757303	0.149551	-0.0506385	0.959614	0.0179037	0.999973	0	unassigned	NA	NA	NA	NA	NA	NA	FALSE
ENSG00000196233	LCOR	ligand dependent nuclear receptor corepressor	3205.65	0.122866	0.215178	0.570998	0.568001	0.245651	0.999973	0	unassigned	NA	NA	NA	NA	NA	NA	FALSE
ENSG00000196235	SUPT5H	SPT5 homolog, DSIF elongation factor subunit	11537.4	-0.0256536	0.134794	-0.190317	0.849061	0.0710613	0.999973	0	Pink	F	0.0493025	NA	NA	NA	0.0477287	FALSE
ENSG00000196236	XPNPEP3	X-prolyl aminopeptidase 3	2503.74	0.130329	0.12488	1.04363	0.296655	0.527749	0.999973	0	unassigned	NA	NA	NA	NA	NA	NA	FALSE
ENSG00000196242	OR2C3	olfactory receptor family 2 subfamily C member 3	118.524	3.17153	1.10988	2.85753	0.00426947	2.36963	NA	0	unassigned	NA	NA	NA	NA	NA	NA	FALSE
ENSG00000196247	ZNF107	zinc finger protein 107	893.075	0.148586	0.271958	0.546356	0.584821	0.232977	0.999973	0	unassigned	NA	NA	NA	NA	NA	NA	FALSE
ENSG00000196260	SFTA2	surfactant associated 2	164.42	-0.443478	0.37188	-1.19253	0.233054	0.632543	0.999973	0	unassigned	NA	NA	NA	NA	NA	NA	FALSE
ENSG00000196262	PPIA	peptidylprolyl isomerase A	164174	0.0641742	0.11824	0.542744	0.587306	0.231135	0.999973	0	Pink	G	0.120621	NA	NA	NA	0.10135	FALSE
ENSG00000196263	ZNF471	zinc finger protein 471	1702.98	-0.156751	0.188093	-0.833372	0.404635	0.392937	0.999973	0	unassigned	NA	NA	NA	NA	NA	NA	FALSE
ENSG00000196267	ZNF836	zinc finger protein 836	777.06	0.151365	0.165006	0.917327	0.358972	0.44494	0.999973	0	unassigned	NA	NA	NA	NA	NA	NA	FALSE
ENSG00000196268	ZNF493	zinc finger protein 493	972.402	0.139862	0.244885	0.571136	0.567908	0.245722	0.999973	0	unassigned	NA	NA	NA	NA	NA	NA	FALSE
ENSG00000196275	GTF2IRD2	GTF2I repeat domain containing 2	2572.54	-0.132897	0.176368	-0.753523	0.451136	0.345693	0.999973	0	unassigned	NA	NA	NA	NA	NA	NA	FALSE
ENSG00000196277	GRM7	glutamate metabotropic receptor 7	96.2482	-0.460388	0.872746	-0.527517	0.597835	0.223419	NA	0	unassigned	NA	NA	NA	NA	NA	NA	FALSE
ENSG00000196284	SUPT3H	SPT3 homolog, SAGA and STAGA complex component	1016.13	-0.139737	0.197483	-0.70759	0.4792	0.319483	0.999973	0	unassigned	NA	NA	NA	NA	NA	NA	FALSE
ENSG00000196290	NIF3L1	NGG1 interacting factor 3 like 1	3859.56	-0.0407328	0.113168	-0.359934	0.718897	0.143333	0.999973	0	unassigned	NA	NA	NA	NA	NA	NA	FALSE
ENSG00000196305	IARS1	isoleucyl-tRNA synthetase 1	25495.3	0.19107	0.203393	0.939412	0.347519	0.459021	0.999973	0	Pink	F	0.0878574	NA	NA	NA	0.0441388	FALSE
ENSG00000196312	MFSD14C	major facilitator superfamily domain containing 14C	794.773	-0.23644	0.251349	-0.940685	0.346866	0.459838	0.999973	0	unassigned	NA	NA	NA	NA	NA	NA	FALSE
ENSG00000196313	POM121	POM121 transmembrane nucleoporin	1633.87	-0.399774	0.152377	-2.62359	0.0087009	2.06044	0.554253	0	unassigned	NA	NA	NA	NA	NA	NA	FALSE
ENSG00000196323	ZBTB44	zinc finger and BTB domain containing 44	2799.4	0.417102	0.22423	1.86015	0.0628645	1.20159	0.894561	0	unassigned	NA	NA	NA	NA	NA	NA	FALSE
ENSG00000196329	GIMAP5	GTPase, IMAP family member 5	8642.92	0.0843039	0.244862	0.344292	0.730626	0.136305	0.999973	0	unassigned	NA	NA	NA	NA	NA	NA	FALSE
ENSG00000196338	NLGN3	neuroligin 3	3410.42	0.422481	0.245988	1.71749	0.0858903	1.06606	0.935322	0	unassigned	NA	NA	NA	NA	NA	NA	FALSE
ENSG00000196345	ZKSCAN7	zinc finger with KRAB and SCAN domains 7	433.29	0.290527	0.314839	0.922778	0.356123	0.4484	0.999973	0	unassigned	NA	NA	NA	NA	NA	NA	FALSE
ENSG00000196352	CD55	CD55 molecule (Cromer blood group)	13978.4	0.188695	0.185579	1.01679	0.309252	0.509687	0.999973	0	unassigned	NA	NA	NA	NA	NA	NA	FALSE
ENSG00000196353	CPNE4	copine 4	949.755	0.381852	0.525769	0.726272	0.467672	0.330059	0.999973	0	unassigned	NA	NA	NA	NA	NA	NA	FALSE
ENSG00000196357	ZNF565	zinc finger protein 565	1098.05	-0.0702083	0.199597	-0.35175	0.725026	0.139646	0.999973	0	unassigned	NA	NA	NA	NA	NA	NA	FALSE
ENSG00000196358	NTNG2	netrin G2	79.4756	0.753457	0.965424	0.780441	0.435131	0.36138	NA	0	unassigned	NA	NA	NA	NA	NA	NA	FALSE
ENSG00000196363	WDR5	WD repeat domain 5	2132.29	-0.135478	0.197225	-0.686919	0.492134	0.307917	0.999973	0	unassigned	NA	NA	NA	NA	NA	NA	FALSE
ENSG00000196365	LONP1	lon peptidase 1, mitochondrial	6209.65	-0.104972	0.181179	-0.579382	0.562332	0.250007	0.999973	0	unassigned	NA	NA	NA	NA	NA	NA	FALSE
ENSG00000196367	TRRAP	transformation/transcription domain associated protein	1484.41	0.138439	0.176976	0.782246	0.43407	0.36244	0.999973	0	unassigned	NA	NA	NA	NA	NA	NA	FALSE
ENSG00000196368	NUDT11	nudix hydrolase 11	1034.3	-0.0254891	0.318294	-0.0800805	0.936173	0.0286438	0.999973	0	unassigned	NA	NA	NA	NA	NA	NA	FALSE
ENSG00000196369	SRGAP2B	SLIT-ROBO Rho GTPase activating protein 2B	4040.73	0.0467829	0.184222	0.253949	0.799535	0.0971627	0.999973	0	unassigned	NA	NA	NA	NA	NA	NA	FALSE
ENSG00000196371	FUT4	fucosyltransferase 4	576.977	-0.0321152	0.260599	-0.123236	0.90192	0.0448319	0.999973	0	unassigned	NA	NA	NA	NA	NA	NA	FALSE
ENSG00000196372	ASB13	ankyrin repeat and SOCS box containing 13	6451.6	-0.0603586	0.154174	-0.391497	0.69543	0.157747	0.999973	0	unassigned	NA	NA	NA	NA	NA	NA	FALSE
ENSG00000196376	SLC35F1	solute carrier family 35 member F1	43.9856	-1.17098	0.782466	-1.49653	0.134515	0.871228	NA	0	unassigned	NA	NA	NA	NA	NA	NA	FALSE
ENSG00000196378	ZNF34	zinc finger protein 34	520.409	-0.164501	0.256244	-0.64197	0.520892	0.283252	0.999973	0	unassigned	NA	NA	NA	NA	NA	NA	FALSE
ENSG00000196381	ZNF781	zinc finger protein 781	693.551	-0.0805978	0.232831	-0.346165	0.729219	0.137142	0.999973	0	unassigned	NA	NA	NA	NA	NA	NA	FALSE
ENSG00000196387	ZNF140	zinc finger protein 140	3078.83	-0.0214463	0.241257	-0.0888941	0.929166	0.0319067	0.999973	0	unassigned	NA	NA	NA	NA	NA	NA	FALSE
ENSG00000196388	INCA1	inhibitor of CDK, cyclin A1 interacting protein 1	185.551	0.290936	0.223808	1.29994	0.193623	0.713043	0.999973	0	unassigned	NA	NA	NA	NA	NA	NA	FALSE
ENSG00000196391	ZNF774	zinc finger protein 774	146.585	0.335766	0.661669	0.507454	0.611837	0.213365	NA	0	unassigned	NA	NA	NA	NA	NA	NA	FALSE
ENSG00000196396	PTPN1	protein tyrosine phosphatase non-receptor type 1	5712.36	-0.0970185	0.163173	-0.594573	0.552129	0.25796	0.999973	0	unassigned	NA	NA	NA	NA	NA	NA	FALSE
ENSG00000196405	EVL	Enah/Vasp-like	788.773	0.33405	0.313983	1.06391	0.287369	0.541559	0.999973	0	unassigned	NA	NA	NA	NA	NA	NA	FALSE
ENSG00000196407	THEM5	thioesterase superfamily member 5	41.9786	0.0810807	0.379946	0.213401	0.831014	0.0803914	NA	0	unassigned	NA	NA	NA	NA	NA	NA	FALSE
ENSG00000196411	EPHB4	EPH receptor B4	2989.25	-0.332348	0.231991	-1.43259	0.151974	0.81823	0.999973	0	unassigned	NA	NA	NA	NA	NA	NA	FALSE
ENSG00000196417	ZNF765	zinc finger protein 765	1823.85	-0.223677	0.207687	-1.07699	0.281483	0.550547	0.999973	0	Brown	M	0.0696056	NA	NA	0.231651	NA	FALSE
ENSG00000196418	ZNF124	zinc finger protein 124	2395.64	0.334089	0.262908	1.27075	0.203819	0.690756	0.999973	0	unassigned	NA	NA	NA	NA	NA	NA	FALSE
ENSG00000196419	XRCC6	X-ray repair cross complementing 6	53602.5	0.0431498	0.0772368	0.558669	0.576388	0.239285	0.999973	0	Pink	F	0.104674	NA	NA	NA	0.102524	FALSE
ENSG00000196420	S100A5	S100 calcium binding protein A5	65.5778	-0.311139	0.478041	-0.650863	0.515135	0.288079	NA	0	unassigned	NA	NA	NA	NA	NA	NA	FALSE
ENSG00000196421	C20orf204	chromosome 20 open reading frame 204	30.1491	-0.71542	0.825255	-0.866908	0.385993	0.413421	NA	0	unassigned	NA	NA	NA	NA	NA	NA	FALSE
ENSG00000196422	PPP1R26	protein phosphatase 1 regulatory subunit 26	1485.34	-0.122982	0.214822	-0.572483	0.566995	0.246421	0.999973	0	unassigned	NA	NA	NA	NA	NA	NA	FALSE
ENSG00000196428	TSC22D2	TSC22 domain family member 2	2388.56	0.0462613	0.149753	0.308917	0.757385	0.120684	0.999973	0	unassigned	NA	NA	NA	NA	NA	NA	FALSE
ENSG00000196436	NPIPB15	nuclear pore complex interacting protein family member B15	106.871	-0.18288	0.455021	-0.401915	0.687747	0.162572	NA	0	unassigned	NA	NA	NA	NA	NA	NA	FALSE
ENSG00000196437	ZNF569	zinc finger protein 569	1623.26	0.0491977	0.258312	0.190459	0.84895	0.0711181	0.999973	0	Brown	L	0.0878632	NA	NA	0.274557	NA	FALSE
ENSG00000196440	ARMCX4	armadillo repeat containing X-linked 4	484.604	0.0233711	0.345335	0.0676767	0.946043	0.0240891	0.999973	0	unassigned	NA	NA	NA	NA	NA	NA	FALSE
ENSG00000196449	YRDC	yrdC N6-threonylcarbamoyltransferase domain containing	1067.47	0.0232694	0.426468	0.0545632	0.956487	0.0193212	0.999973	0	Brown	N	0.0222756	NA	NA	0.0524528	NA	FALSE
ENSG00000196453	ZNF777	zinc finger protein 777	213.633	-0.59198	0.493876	-1.19864	0.230667	0.637014	0.999973	0	unassigned	NA	NA	NA	NA	NA	NA	FALSE
ENSG00000196455	PIK3R4	phosphoinositide-3-kinase regulatory subunit 4	5054.83	0.0827957	0.246838	0.335425	0.737304	0.132353	0.999973	0	Pink	F	0.183308	NA	NA	NA	0.073266	FALSE
ENSG00000196456	ZNF775	zinc finger protein 775	251.603	-0.504942	0.484539	-1.04211	0.297361	0.526716	0.999973	0	unassigned	NA	NA	NA	NA	NA	NA	FALSE
ENSG00000196458	ZNF605	zinc finger protein 605	1116.73	-0.004442	0.183758	-0.024173	0.980715	0.00845736	0.999973	0	unassigned	NA	NA	NA	NA	NA	NA	FALSE
ENSG00000196459	TRAPPC2	trafficking protein particle complex 2	2969.72	0.105791	0.159568	0.662986	0.50734	0.294701	0.999973	0	unassigned	NA	NA	NA	NA	NA	NA	FALSE
ENSG00000196460	RFX8	regulatory factor X8	64.2019	0.479138	0.572707	0.83662	0.402806	0.394904	NA	0	unassigned	NA	NA	NA	NA	NA	NA	FALSE
ENSG00000196465	MYL6B	myosin light chain 6B	1618.33	-0.0557448	0.197109	-0.282811	0.777322	0.109399	0.999973	0	Pink	G	0.157904	NA	NA	NA	0.154362	FALSE
ENSG00000196466	ZNF799	zinc finger protein 799	1492.34	-0.0833854	0.235905	-0.353471	0.723736	0.14042	0.999973	0	unassigned	NA	NA	NA	NA	NA	NA	FALSE
ENSG00000196470	SIAH1	siah E3 ubiquitin protein ligase 1	7426.9	-0.0432335	0.154827	-0.279236	0.780063	0.10787	0.999973	0	unassigned	NA	NA	NA	NA	NA	NA	FALSE
ENSG00000196476	C20orf96	chromosome 20 open reading frame 96	530.536	-0.121866	0.191563	-0.636165	0.524669	0.280115	0.999973	0	unassigned	NA	NA	NA	NA	NA	NA	FALSE
ENSG00000196482	ESRRG	estrogen related receptor gamma	1455.51	-0.123039	0.331655	-0.370984	0.71065	0.148344	0.999973	0	unassigned	NA	NA	NA	NA	NA	NA	FALSE
ENSG00000196497	IPO4	importin 4	1900.84	-0.373652	0.266602	-1.40154	0.161053	0.79303	0.999973	0	unassigned	NA	NA	NA	NA	NA	NA	FALSE
ENSG00000196498	NCOR2	nuclear receptor corepressor 2	4908.62	-0.038641	0.194802	-0.198361	0.842763	0.0742946	0.999973	0	unassigned	NA	NA	NA	NA	NA	NA	FALSE
ENSG00000196502	SULT1A1	sulfotransferase family 1A member 1	15132.6	0.605873	0.231577	2.61629	0.00888921	2.05114	0.556145	0	unassigned	NA	NA	NA	NA	NA	NA	FALSE
ENSG00000196503	ARL9	ADP ribosylation factor like GTPase 9	36.3528	1.60227	1.05684	1.51609	0.129496	0.887745	NA	0	unassigned	NA	NA	NA	NA	NA	NA	FALSE
ENSG00000196504	PRPF40A	pre-mRNA processing factor 40 homolog A	16784.9	0.0409063	0.0777084	0.526407	0.598605	0.22286	0.999973	0	unassigned	NA	NA	NA	NA	NA	NA	FALSE
ENSG00000196505	GDAP2	ganglioside induced differentiation associated protein 2	2973.79	0.254106	0.125871	2.01878	0.0435106	1.3614	0.833914	0	unassigned	NA	NA	NA	NA	NA	NA	FALSE
ENSG00000196507	TCEAL3	transcription elongation factor A like 3	5123.94	-0.105816	0.1822	-0.58077	0.561396	0.250731	0.999973	0	unassigned	NA	NA	NA	NA	NA	NA	FALSE
ENSG00000196510	ANAPC7	anaphase promoting complex subunit 7	6651.88	0.116635	0.121107	0.963075	0.33551	0.474295	0.999973	0	unassigned	NA	NA	NA	NA	NA	NA	FALSE
ENSG00000196511	TPK1	thiamin pyrophosphokinase 1	1895.55	0.0139283	0.208418	0.0668286	0.946718	0.0237793	0.999973	0	unassigned	NA	NA	NA	NA	NA	NA	FALSE
ENSG00000196517	SLC6A9	solute carrier family 6 member 9	312.304	-0.655754	0.350379	-1.87156	0.0612678	1.21277	0.890113	0	unassigned	NA	NA	NA	NA	NA	NA	FALSE
ENSG00000196526	AFAP1	actin filament associated protein 1	3681.63	-0.0193089	0.164666	-0.117261	0.906653	0.0425588	0.999973	0	unassigned	NA	NA	NA	NA	NA	NA	FALSE
ENSG00000196531	NACA	nascent polypeptide associated complex subunit alpha	22817.8	0.0412387	0.178775	0.230674	0.817568	0.0874761	0.999973	0	unassigned	NA	NA	NA	NA	NA	NA	FALSE
ENSG00000196535	MYO18A	myosin XVIIIA	3610.54	-0.100339	0.175798	-0.570763	0.56816	0.245529	0.999973	0	unassigned	NA	NA	NA	NA	NA	NA	FALSE
ENSG00000196542	SPTSSB	serine palmitoyltransferase small subunit B	599.615	1.41665	0.744793	1.90207	0.0571623	1.24289	0.883655	0	unassigned	NA	NA	NA	NA	NA	NA	FALSE
ENSG00000196544	BORCS6	BLOC-1 related complex subunit 6	4493.16	-0.0116155	0.0991763	-0.11712	0.906765	0.0425051	0.999973	0	unassigned	NA	NA	NA	NA	NA	NA	FALSE
ENSG00000196547	MAN2A2	mannosidase alpha class 2A member 2	3464.68	-0.195622	0.314894	-0.62123	0.534448	0.272094	0.999973	0	unassigned	NA	NA	NA	NA	NA	NA	FALSE
ENSG00000196549	MME	membrane metalloendopeptidase	186940	0.249771	0.208752	1.1965	0.231503	0.635443	0.999973	0	unassigned	NA	NA	NA	NA	NA	NA	FALSE
ENSG00000196550	FAM72A	family with sequence similarity 72 member A	629.095	-0.0393407	0.193178	-0.203651	0.838627	0.0764313	0.999973	0	unassigned	NA	NA	NA	NA	NA	NA	FALSE
ENSG00000196553	CCDC196	coiled-coil domain containing 196	39.5529	-0.410527	0.512913	-0.800382	0.423489	0.373158	NA	0	unassigned	NA	NA	NA	NA	NA	NA	FALSE
ENSG00000196557	CACNA1H	calcium voltage-gated channel subunit alpha1 H	276.582	-0.599721	0.394632	-1.5197	0.128587	0.890802	0.993022	0	unassigned	NA	NA	NA	NA	NA	NA	FALSE
ENSG00000196562	SULF2	sulfatase 2	23449.9	-0.327392	0.247822	-1.32108	0.186475	0.729379	0.999973	0	unassigned	NA	NA	NA	NA	NA	NA	FALSE
ENSG00000196565	HBG2	hemoglobin subunit gamma 2	261.879	-0.941329	0.658459	-1.42959	0.152834	0.815781	0.999973	0	unassigned	NA	NA	NA	NA	NA	NA	FALSE
ENSG00000196569	LAMA2	laminin subunit alpha 2	646.31	-0.600769	0.433193	-1.38684	0.165491	0.781226	0.999973	0	unassigned	NA	NA	NA	NA	NA	NA	FALSE
ENSG00000196576	PLXNB2	plexin B2	30196.2	-0.094269	0.173271	-0.544056	0.586403	0.231804	0.999973	0	unassigned	NA	NA	NA	NA	NA	NA	FALSE
ENSG00000196581	AJAP1	adherens junctions associated protein 1	923.296	0.2379	0.298998	0.795658	0.426231	0.370355	0.999973	0	unassigned	NA	NA	NA	NA	NA	NA	FALSE
ENSG00000196584	XRCC2	X-ray repair cross complementing 2	99.4242	-0.296519	0.731854	-0.405161	0.685359	0.164082	NA	0	unassigned	NA	NA	NA	NA	NA	NA	FALSE
ENSG00000196586	MYO6	myosin VI	17430.7	0.058464	0.153815	0.380092	0.703877	0.152503	0.999973	0	unassigned	NA	NA	NA	NA	NA	NA	FALSE
ENSG00000196588	MRTFA	myocardin related transcription factor A	1636.04	-0.0179422	0.122668	-0.146266	0.883711	0.0536895	0.999973	0	unassigned	NA	NA	NA	NA	NA	NA	FALSE
ENSG00000196591	HDAC2	histone deacetylase 2	15537.7	0.160868	0.083576	1.92482	0.0542523	1.26558	0.883655	0	unassigned	NA	NA	NA	NA	NA	NA	FALSE
ENSG00000196597	ZNF782	zinc finger protein 782	449.112	0.0169958	0.279501	0.0608079	0.951512	0.0215856	0.999973	0	unassigned	NA	NA	NA	NA	NA	NA	FALSE
ENSG00000196605	ZNF846	zinc finger protein 846	940.04	-0.0506168	0.199396	-0.253851	0.799611	0.0971213	0.999973	0	unassigned	NA	NA	NA	NA	NA	NA	FALSE
ENSG00000196611	MMP1	matrix metallopeptidase 1	113.368	-2.59063	1.32248	-1.95892	0.0501226	1.29997	NA	1	unassigned	NA	NA	NA	NA	NA	NA	FALSE
ENSG00000196616	ADH1B	alcohol dehydrogenase 1B (class I), beta polypeptide	1339.47	-0.910461	0.485608	-1.87489	0.0608079	1.21604	0.889318	0	unassigned	NA	NA	NA	NA	NA	NA	FALSE
ENSG00000196628	TCF4	transcription factor 4	14434.8	-0.133012	0.211552	-0.628747	0.529514	0.276122	0.999973	0	unassigned	NA	NA	NA	NA	NA	NA	FALSE
ENSG00000196632	WNK3	WNK lysine deficient protein kinase 3	273.404	-0.136287	0.375264	-0.363176	0.716474	0.1448	0.999973	0	unassigned	NA	NA	NA	NA	NA	NA	FALSE
ENSG00000196636	SDHAF3	succinate dehydrogenase complex assembly factor 3	3477.07	0.0435291	0.171601	0.253664	0.799755	0.097043	0.999973	0	Pink	G	0.0502346	NA	NA	NA	0.0396631	FALSE
ENSG00000196639	HRH1	histamine receptor H1	2541.63	-0.19101	0.452472	-0.422148	0.672917	0.172038	0.999973	0	unassigned	NA	NA	NA	NA	NA	NA	FALSE
ENSG00000196642	RABL6	RAB, member RAS oncogene family like 6	2414.26	0.0911794	0.255635	0.356678	0.721333	0.141864	0.999973	0	Brown	N	0.117148	NA	NA	0.142627	NA	FALSE
ENSG00000196646	ZNF136	zinc finger protein 136	987.467	0.0941135	0.165687	0.568021	0.570021	0.244109	0.999973	0	unassigned	NA	NA	NA	NA	NA	NA	FALSE
ENSG00000196652	ZKSCAN5	zinc finger with KRAB and SCAN domains 5	2176.84	0.0391673	0.149643	0.261738	0.793523	0.10044	0.999973	0	unassigned	NA	NA	NA	NA	NA	NA	FALSE
ENSG00000196653	ZNF502	zinc finger protein 502	990.166	0.371032	0.334846	1.10807	0.267832	0.572137	0.999973	0	unassigned	NA	NA	NA	NA	NA	NA	FALSE
ENSG00000196655	TRAPPC4	trafficking protein particle complex 4	11921.8	0.136292	0.186452	0.730974	0.464795	0.332739	0.999973	0	unassigned	NA	NA	NA	NA	NA	NA	FALSE
ENSG00000196659	TTC30B	tetratricopeptide repeat domain 30B	2701.08	0.140843	0.177649	0.792813	0.427887	0.368671	0.999973	0	unassigned	NA	NA	NA	NA	NA	NA	FALSE
ENSG00000196663	TECPR2	tectonin beta-propeller repeat containing 2	2458.91	-0.016752	0.143815	-0.116483	0.90727	0.0422635	0.999973	0	unassigned	NA	NA	NA	NA	NA	NA	FALSE
ENSG00000196664	TLR7	toll like receptor 7	282.867	-0.936008	0.690978	-1.35461	0.175541	0.755622	0.999973	0	unassigned	NA	NA	NA	NA	NA	NA	FALSE
ENSG00000196670	ZFP62	ZFP62 zinc finger protein	1995.52	-0.00339698	0.227261	-0.0149475	0.988074	0.00521048	0.999973	0	unassigned	NA	NA	NA	NA	NA	NA	FALSE
ENSG00000196678	ERI2	ERI1 exoribonuclease family member 2	1143.79	-0.0518606	0.165571	-0.313222	0.754112	0.122564	0.999973	0	unassigned	NA	NA	NA	NA	NA	NA	FALSE
ENSG00000196683	TOMM7	translocase of outer mitochondrial membrane 7	14436.6	0.200427	0.207344	0.966638	0.333725	0.476611	0.999973	0	unassigned	NA	NA	NA	NA	NA	NA	FALSE
ENSG00000196684	HSH2D	hematopoietic SH2 domain containing	173.183	-0.710369	0.489158	-1.45223	0.146438	0.834345	0.999973	0	unassigned	NA	NA	NA	NA	NA	NA	FALSE
ENSG00000196689	TRPV1	transient receptor potential cation channel subfamily V member 1	183.936	-0.188212	0.57874	-0.32521	0.745022	0.127831	0.999973	0	unassigned	NA	NA	NA	NA	NA	NA	FALSE
ENSG00000196693	ZNF33B	zinc finger protein 33B	4377.25	0.070569	0.151662	0.465305	0.641713	0.192659	0.999973	0	unassigned	NA	NA	NA	NA	NA	NA	FALSE
ENSG00000196700	ZNF512B	zinc finger protein 512B	440.277	0.1153	0.294822	0.391083	0.695736	0.157555	0.999973	0	unassigned	NA	NA	NA	NA	NA	NA	FALSE
ENSG00000196704	AMZ2	archaelysin family metallopeptidase 2	10796.2	-0.0207179	0.106835	-0.193923	0.846236	0.0725086	0.999973	0	unassigned	NA	NA	NA	NA	NA	NA	FALSE
ENSG00000196705	ZNF431	zinc finger protein 431	763.416	0.145966	0.232066	0.628988	0.529357	0.276251	0.999973	0	unassigned	NA	NA	NA	NA	NA	NA	FALSE
ENSG00000196712	NF1	neurofibromin 1	1976.17	0.0600655	0.178019	0.337411	0.735807	0.133236	0.999973	0	unassigned	NA	NA	NA	NA	NA	NA	FALSE
ENSG00000196715	VKORC1L1	vitamin K epoxide reductase complex subunit 1 like 1	4582.7	0.0593162	0.102367	0.579449	0.562287	0.250042	0.999973	0	unassigned	NA	NA	NA	NA	NA	NA	FALSE
ENSG00000196724	ZNF418	zinc finger protein 418	469.474	0.0229024	0.224343	0.102087	0.918688	0.0368321	0.999973	0	unassigned	NA	NA	NA	NA	NA	NA	FALSE
ENSG00000196730	DAPK1	death associated protein kinase 1	7902.4	0.0759627	0.153865	0.493698	0.621519	0.206546	0.999973	0	unassigned	NA	NA	NA	NA	NA	NA	FALSE
ENSG00000196735	HLA-DQA1	major histocompatibility complex, class II, DQ alpha 1	9144.79	0.677342	0.327483	2.06832	0.0386095	1.41331	0.797241	0	unassigned	NA	NA	NA	NA	NA	NA	FALSE
ENSG00000196739	COL27A1	collagen type XXVII alpha 1 chain	258.485	-0.566211	0.286304	-1.97766	0.0479675	1.31905	0.858788	0	unassigned	NA	NA	NA	NA	NA	NA	FALSE
ENSG00000196743	GM2A	GM2 ganglioside activator	4720.35	0.144999	0.166573	0.870481	0.384037	0.415626	0.999973	0	unassigned	NA	NA	NA	NA	NA	NA	FALSE
ENSG00000196754	S100A2	S100 calcium binding protein A2	1319.64	-0.0902147	0.483073	-0.186752	0.851855	0.0696342	0.999973	0	unassigned	NA	NA	NA	NA	NA	NA	FALSE
ENSG00000196757	ZNF700	zinc finger protein 700	1202.5	-0.307617	0.264518	-1.16294	0.244856	0.611089	0.999973	0	unassigned	NA	NA	NA	NA	NA	NA	FALSE
ENSG00000196776	CD47	CD47 molecule	31767.3	0.0887739	0.177515	0.500093	0.61701	0.209708	0.999973	0	unassigned	NA	NA	NA	NA	NA	NA	FALSE
ENSG00000196781	TLE1	TLE family member 1, transcriptional corepressor	2463.58	-0.500324	0.275208	-1.81799	0.0690662	1.16073	0.899536	0	Green	D	0.124715	NA	0.629635	NA	NA	FALSE
ENSG00000196782	MAML3	mastermind like transcriptional coactivator 3	2673.95	0.0490527	0.200221	0.244993	0.806462	0.0934161	0.999973	0	unassigned	NA	NA	NA	NA	NA	NA	FALSE
ENSG00000196787	H2AC11	H2A clustered histone 11	134.082	-0.000596577	0.578987	-0.00103038	0.999178	0.00035718	NA	0	unassigned	NA	NA	NA	NA	NA	NA	FALSE
ENSG00000196792	STRN3	striatin 3	2293.55	0.115361	0.176719	0.652791	0.513891	0.289129	0.999973	0	unassigned	NA	NA	NA	NA	NA	NA	FALSE
ENSG00000196793	ZNF239	zinc finger protein 239	697.685	0.212625	0.212897	0.998725	0.317928	0.497671	0.999973	0	unassigned	NA	NA	NA	NA	NA	NA	FALSE
ENSG00000196812	ZSCAN16	zinc finger and SCAN domain containing 16	1123.7	-0.0631896	0.214884	-0.294064	0.768709	0.114238	0.999973	0	unassigned	NA	NA	NA	NA	NA	NA	FALSE
ENSG00000196814	MVB12B	multivesicular body subunit 12B	1275.11	-0.326456	0.188567	-1.73125	0.0834072	1.0788	0.932684	0	unassigned	NA	NA	NA	NA	NA	NA	FALSE
ENSG00000196821	ILRUN	inflammation and lipid regulator with UBA-like and NBR1-like domains	5923.22	0.180184	0.13836	1.30229	0.192819	0.714851	0.999973	0	unassigned	NA	NA	NA	NA	NA	NA	FALSE
ENSG00000196826	AC008758.1	NA	199.421	-0.219452	1.11303	-0.197167	0.843697	0.0738136	0.999973	0	unassigned	NA	NA	NA	NA	NA	NA	FALSE
ENSG00000196839	ADA	adenosine deaminase	1210.44	-0.551357	0.222737	-2.47538	0.0133096	1.87583	0.612487	0	unassigned	NA	NA	NA	NA	NA	NA	FALSE
ENSG00000196843	ARID5A	AT-rich interaction domain 5A	919.784	-0.109603	0.194636	-0.563119	0.573354	0.241577	0.999973	0	unassigned	NA	NA	NA	NA	NA	NA	FALSE
ENSG00000196850	PPTC7	protein phosphatase targeting COQ7	1582.76	0.145281	0.176527	0.822997	0.41051	0.386677	0.999973	0	unassigned	NA	NA	NA	NA	NA	NA	FALSE
ENSG00000196860	TOMM20L	translocase of outer mitochondrial membrane 20 like	24.1915	0.300884	0.736476	0.408546	0.682873	0.16566	NA	0	unassigned	NA	NA	NA	NA	NA	NA	FALSE
ENSG00000196862	RGPD4	RANBP2 like and GRIP domain containing 4	86.5309	-0.0515347	0.238744	-0.215857	0.829099	0.0813937	NA	0	unassigned	NA	NA	NA	NA	NA	NA	FALSE
ENSG00000196865	NHLRC2	NHL repeat containing 2	3734.85	0.00558391	0.132921	0.0420092	0.966491	0.014802	0.999973	0	unassigned	NA	NA	NA	NA	NA	NA	FALSE
ENSG00000196866	H2AC7	H2A clustered histone 7	24.184	-0.450624	0.517666	-0.870492	0.384031	0.415633	NA	0	unassigned	NA	NA	NA	NA	NA	NA	FALSE
ENSG00000196867	ZFP28	ZFP28 zinc finger protein	2365.28	0.0901287	0.129746	0.694656	0.487271	0.312229	0.999973	0	unassigned	NA	NA	NA	NA	NA	NA	FALSE
ENSG00000196872	CRACDL	CRACD like	999.164	-0.293427	0.368298	-0.796711	0.425619	0.370979	0.999973	0	unassigned	NA	NA	NA	NA	NA	NA	FALSE
ENSG00000196873	CBWD3	COBW domain containing 3	2344.53	-0.0152609	0.160654	-0.0949925	0.924321	0.0341773	0.999973	0	Pink	H	0.231062	NA	NA	NA	0.226644	FALSE
ENSG00000196878	LAMB3	laminin subunit beta 3	1128.46	0.144597	0.210426	0.687163	0.49198	0.308053	0.999973	0	unassigned	NA	NA	NA	NA	NA	NA	FALSE
ENSG00000196911	KPNA5	karyopherin subunit alpha 5	3476.36	0.199141	0.178278	1.11702	0.263984	0.578423	0.999973	0	unassigned	NA	NA	NA	NA	NA	NA	FALSE
ENSG00000196912	ANKRD36B	ankyrin repeat domain 36B	695.977	-0.326757	0.241643	-1.35223	0.176302	0.753743	0.999973	0	unassigned	NA	NA	NA	NA	NA	NA	FALSE
ENSG00000196914	ARHGEF12	Rho guanine nucleotide exchange factor 12	28936.9	0.0100093	0.107506	0.0931044	0.925821	0.0334732	0.999973	0	unassigned	NA	NA	NA	NA	NA	NA	FALSE
ENSG00000196917	HCAR1	hydroxycarboxylic acid receptor 1	1166.52	-0.291048	0.301278	-0.966043	0.334023	0.476224	0.999973	0	unassigned	NA	NA	NA	NA	NA	NA	FALSE
ENSG00000196923	PDLIM7	PDZ and LIM domain 7	10465.9	-0.173569	0.111232	-1.56042	0.11866	0.925697	0.980377	0	unassigned	NA	NA	NA	NA	NA	NA	FALSE
ENSG00000196924	FLNA	filamin A	53575.3	-0.202022	0.224074	-0.901586	0.367277	0.435006	0.999973	0	unassigned	NA	NA	NA	NA	NA	NA	FALSE
ENSG00000196932	TMEM26	transmembrane protein 26	2520.97	0.330813	0.294898	1.12179	0.261953	0.581777	0.999973	0	unassigned	NA	NA	NA	NA	NA	NA	FALSE
ENSG00000196935	SRGAP1	SLIT-ROBO Rho GTPase activating protein 1	6041.66	-0.0525614	0.176497	-0.297803	0.765853	0.115854	0.999973	0	unassigned	NA	NA	NA	NA	NA	NA	FALSE
ENSG00000196937	FAM3C	FAM3 metabolism regulating signaling molecule C	19471.8	0.128905	0.157663	0.8176	0.413585	0.383435	0.999973	0	unassigned	NA	NA	NA	NA	NA	NA	FALSE
ENSG00000196943	NOP9	NOP9 nucleolar protein	720.237	0.107637	0.493743	0.218002	0.827427	0.0822701	0.999973	0	unassigned	NA	NA	NA	NA	NA	NA	FALSE
ENSG00000196950	SLC39A10	solute carrier family 39 member 10	6728.66	0.137762	0.194113	0.709698	0.477891	0.320671	0.999973	0	unassigned	NA	NA	NA	NA	NA	NA	FALSE
ENSG00000196954	CASP4	caspase 4	5212.19	-0.0045171	0.112158	-0.0402745	0.967874	0.014181	0.999973	0	unassigned	NA	NA	NA	NA	NA	NA	FALSE
ENSG00000196961	AP2A1	adaptor related protein complex 2 subunit alpha 1	3065.61	-0.106683	0.121595	-0.87736	0.380291	0.419884	0.999973	0	unassigned	NA	NA	NA	NA	NA	NA	FALSE
ENSG00000196967	ZNF585A	zinc finger protein 585A	2646.18	-0.159131	0.169404	-0.939358	0.347547	0.458986	0.999973	0	unassigned	NA	NA	NA	NA	NA	NA	FALSE
ENSG00000196968	FUT11	fucosyltransferase 11	3181.9	0.08149	0.143892	0.566326	0.571172	0.243233	0.999973	0	unassigned	NA	NA	NA	NA	NA	NA	FALSE
ENSG00000196972	SMIM10L2B	small integral membrane protein 10 like 2B	1427.97	0.130366	0.264528	0.492826	0.622135	0.206115	0.999973	0	unassigned	NA	NA	NA	NA	NA	NA	FALSE
ENSG00000196975	ANXA4	annexin A4	23910.2	0.116175	0.144952	0.801473	0.422858	0.373806	0.999973	0	unassigned	NA	NA	NA	NA	NA	NA	FALSE
ENSG00000196976	LAGE3	L antigen family member 3	2210.62	-0.239117	0.183698	-1.30169	0.193023	0.714391	0.999973	0	unassigned	NA	NA	NA	NA	NA	NA	FALSE
ENSG00000196981	WDR5B	WD repeat domain 5B	2042.58	0.0537956	0.128467	0.418752	0.675397	0.170441	0.999973	0	unassigned	NA	NA	NA	NA	NA	NA	FALSE
ENSG00000196993	NPIPB9	nuclear pore complex interacting protein family member B9	16.5941	0.769857	0.486896	1.58115	0.113843	0.943693	NA	0	unassigned	NA	NA	NA	NA	NA	NA	FALSE
ENSG00000196998	WDR45	WD repeat domain 45	9407.47	-0.031449	0.109729	-0.286607	0.774413	0.111027	0.999973	0	Green	B	0.121253	NA	0.281553	NA	NA	FALSE
ENSG00000197006	METTL9	methyltransferase like 9	9575.56	-0.0832033	0.133142	-0.62492	0.532023	0.274069	0.999973	0	unassigned	NA	NA	NA	NA	NA	NA	FALSE
ENSG00000197008	ZNF138	zinc finger protein 138	795.327	0.0306063	0.228391	0.134008	0.893396	0.048956	0.999973	0	unassigned	NA	NA	NA	NA	NA	NA	FALSE
ENSG00000197013	ZNF429	zinc finger protein 429	3709.89	0.0390749	0.172329	0.226746	0.820622	0.0858571	0.999973	0	unassigned	NA	NA	NA	NA	NA	NA	FALSE
ENSG00000197016	ZNF470	zinc finger protein 470	1677.33	-0.0867474	0.178717	-0.48539	0.627399	0.202456	0.999973	0	unassigned	NA	NA	NA	NA	NA	NA	FALSE
ENSG00000197019	SERTAD1	SERTA domain containing 1	8756.06	-0.0680424	0.143625	-0.473749	0.635679	0.196762	0.999973	0	unassigned	NA	NA	NA	NA	NA	NA	FALSE
ENSG00000197020	ZNF100	zinc finger protein 100	1168.01	-0.0904463	0.265607	-0.340527	0.73346	0.134624	0.999973	0	unassigned	NA	NA	NA	NA	NA	NA	FALSE
ENSG00000197021	EOLA2	endothelium and lymphocyte associated ASCH domain 2	2966.73	-0.163115	0.128596	-1.26843	0.204643	0.689004	0.999973	0	unassigned	NA	NA	NA	NA	NA	NA	FALSE
ENSG00000197024	ZNF398	zinc finger protein 398	1702.53	-0.235983	0.272948	-0.864571	0.387274	0.411981	0.999973	0	unassigned	NA	NA	NA	NA	NA	NA	FALSE
ENSG00000197037	ZSCAN25	zinc finger and SCAN domain containing 25	1717.18	0.349801	0.218339	1.6021	0.109133	0.962043	0.961165	0	unassigned	NA	NA	NA	NA	NA	NA	FALSE
ENSG00000197043	ANXA6	annexin A6	8399.16	-0.249154	0.180404	-1.38108	0.167253	0.776627	0.999973	0	unassigned	NA	NA	NA	NA	NA	NA	FALSE
ENSG00000197044	ZNF441	zinc finger protein 441	3678.5	-0.0227696	0.168987	-0.134742	0.892816	0.049238	0.999973	0	unassigned	NA	NA	NA	NA	NA	NA	FALSE
ENSG00000197045	GMFB	glia maturation factor beta	22983.9	0.161854	0.272801	0.593305	0.552977	0.257293	0.999973	0	unassigned	NA	NA	NA	NA	NA	NA	FALSE
ENSG00000197046	SIGLEC15	sialic acid binding Ig like lectin 15	137.342	-1.18495	0.882323	-1.34299	0.179274	0.746482	NA	0	unassigned	NA	NA	NA	NA	NA	NA	FALSE
ENSG00000197050	ZNF420	zinc finger protein 420	2524.48	0.134633	0.179814	0.748738	0.454015	0.34293	0.999973	0	unassigned	NA	NA	NA	NA	NA	NA	FALSE
ENSG00000197054	ZNF763	zinc finger protein 763	751.911	-0.162066	0.204965	-0.790697	0.429121	0.367421	0.999973	0	unassigned	NA	NA	NA	NA	NA	NA	FALSE
ENSG00000197056	ZMYM1	zinc finger MYM-type containing 1	1555.36	0.160615	0.162613	0.987714	0.323293	0.490404	0.999973	0	unassigned	NA	NA	NA	NA	NA	NA	FALSE
ENSG00000197061	H4C3	H4 clustered histone 3	28694.8	-0.0345833	0.298417	-0.115889	0.90774	0.0420383	0.999973	0	Brown	O	0.136813	NA	NA	0.398069	NA	FALSE
ENSG00000197062	ZSCAN26	zinc finger and SCAN domain containing 26	5529.72	0.0270441	0.146472	0.184637	0.853514	0.0687896	0.999973	0	unassigned	NA	NA	NA	NA	NA	NA	FALSE
ENSG00000197063	MAFG	MAF bZIP transcription factor G	1959.37	0.0153012	0.313092	0.0488712	0.961022	0.0172667	0.999973	0	Brown	N	0.041979	NA	NA	0.0650624	NA	FALSE
ENSG00000197070	ARRDC1	arrestin domain containing 1	3724.18	-0.135857	0.134914	-1.00699	0.313941	0.503152	0.999973	0	unassigned	NA	NA	NA	NA	NA	NA	FALSE
ENSG00000197077	KIAA1671	KIAA1671	2574.12	0.352408	0.281155	1.25343	0.21005	0.677677	0.999973	0	unassigned	NA	NA	NA	NA	NA	NA	FALSE
ENSG00000197081	IGF2R	insulin like growth factor 2 receptor	7046.76	-0.0324771	0.14137	-0.229731	0.818301	0.0870869	0.999973	0	unassigned	NA	NA	NA	NA	NA	NA	FALSE
ENSG00000197093	GAL3ST4	galactose-3-O-sulfotransferase 4	312.022	-0.492732	0.374679	-1.31508	0.188484	0.724726	0.999973	0	unassigned	NA	NA	NA	NA	NA	NA	FALSE
ENSG00000197102	DYNC1H1	dynein cytoplasmic 1 heavy chain 1	13847.8	-0.0870159	0.157773	-0.551525	0.581274	0.235619	0.999973	0	unassigned	NA	NA	NA	NA	NA	NA	FALSE
ENSG00000197106	SLC6A17	solute carrier family 6 member 17	41.9626	0.927722	1.06069	0.874638	0.381771	0.418197	NA	0	unassigned	NA	NA	NA	NA	NA	NA	FALSE
ENSG00000197111	PCBP2	poly(rC) binding protein 2	9335.09	0.0383285	0.219341	0.174744	0.861281	0.0648551	0.999973	0	Pink	G	0.0982825	NA	NA	NA	0.0579239	FALSE
ENSG00000197114	ZGPAT	zinc finger CCCH-type and G-patch domain containing	4081.46	-0.0342078	0.143575	-0.238258	0.811681	0.0906147	0.999973	0	unassigned	NA	NA	NA	NA	NA	NA	FALSE
ENSG00000197119	SLC25A29	solute carrier family 25 member 29	1802.52	-0.092759	0.229629	-0.403951	0.686249	0.163518	0.999973	0	unassigned	NA	NA	NA	NA	NA	NA	FALSE
ENSG00000197121	PGAP1	post-GPI attachment to proteins inositol deacylase 1	662.084	-0.0283119	0.287638	-0.0984288	0.921592	0.0354614	0.999973	0	unassigned	NA	NA	NA	NA	NA	NA	FALSE
ENSG00000197122	SRC	SRC proto-oncogene, non-receptor tyrosine kinase	1270.68	-0.171471	0.251428	-0.681988	0.495246	0.305179	0.999973	0	unassigned	NA	NA	NA	NA	NA	NA	FALSE
ENSG00000197124	ZNF682	zinc finger protein 682	333.394	-0.0949098	0.291081	-0.326059	0.74438	0.128206	0.999973	0	unassigned	NA	NA	NA	NA	NA	NA	FALSE
ENSG00000197128	ZNF772	zinc finger protein 772	1999.76	-0.0144099	0.203617	-0.0707697	0.943581	0.0252208	0.999973	0	unassigned	NA	NA	NA	NA	NA	NA	FALSE
ENSG00000197134	ZNF257	zinc finger protein 257	240.163	-0.351704	0.475206	-0.740108	0.459234	0.337966	0.999973	0	unassigned	NA	NA	NA	NA	NA	NA	FALSE
ENSG00000197136	PCNX3	pecanex 3	1934.95	0.226103	0.174873	1.29295	0.196028	0.707682	0.999973	0	unassigned	NA	NA	NA	NA	NA	NA	FALSE
ENSG00000197140	ADAM32	ADAM metallopeptidase domain 32	29.7987	-0.535724	1.35743	-0.39466	0.693094	0.159208	NA	0	unassigned	NA	NA	NA	NA	NA	NA	FALSE
ENSG00000197142	ACSL5	acyl-CoA synthetase long chain family member 5	8107.67	0.065526	0.19729	0.332131	0.73979	0.130891	0.999973	0	unassigned	NA	NA	NA	NA	NA	NA	FALSE
ENSG00000197147	LRRC8B	leucine rich repeat containing 8 VRAC subunit B	2764.74	-0.461159	0.228523	-2.018	0.0435912	1.3606	0.834306	0	unassigned	NA	NA	NA	NA	NA	NA	FALSE
ENSG00000197150	ABCB8	ATP binding cassette subfamily B member 8	4667.71	-0.049742	0.110528	-0.450039	0.652682	0.185298	0.999973	0	unassigned	NA	NA	NA	NA	NA	NA	FALSE
ENSG00000197157	SND1	staphylococcal nuclease and tudor domain containing 1	18166.7	0.0108561	0.161232	0.0673321	0.946317	0.0239632	0.999973	0	unassigned	NA	NA	NA	NA	NA	NA	FALSE
ENSG00000197162	ZNF785	zinc finger protein 785	971.743	-0.0162203	0.116602	-0.139108	0.889365	0.0509202	0.999973	0	unassigned	NA	NA	NA	NA	NA	NA	FALSE
ENSG00000197165	SULT1A2	sulfotransferase family 1A member 2	1882.7	0.360712	0.236799	1.52328	0.127689	0.893845	0.993008	0	unassigned	NA	NA	NA	NA	NA	NA	FALSE
ENSG00000197168	NEK5	NIMA related kinase 5	203.378	0.178235	0.267117	0.667253	0.504611	0.297044	0.999973	0	unassigned	NA	NA	NA	NA	NA	NA	FALSE
ENSG00000197170	PSMD12	proteasome 26S subunit, non-ATPase 12	11523.8	0.148646	0.100824	1.47431	0.140398	0.852639	0.999973	0	unassigned	NA	NA	NA	NA	NA	NA	FALSE
ENSG00000197177	ADGRA1	adhesion G protein-coupled receptor A1	39.2125	1.97621	1.32464	1.49188	0.135729	0.867327	NA	0	unassigned	NA	NA	NA	NA	NA	NA	FALSE
ENSG00000197181	PIWIL2	piwi like RNA-mediated gene silencing 2	37.8	1.12054	1.21376	0.923201	0.355903	0.448669	NA	0	unassigned	NA	NA	NA	NA	NA	NA	FALSE
ENSG00000197183	NOL4L	nucleolar protein 4 like	7199.08	-0.0179189	0.288245	-0.0621655	0.950431	0.0220794	0.999973	0	unassigned	NA	NA	NA	NA	NA	NA	FALSE
ENSG00000197191	CYSRT1	cysteine rich tail 1	26.1168	0.0383805	0.871848	0.044022	0.964887	0.0155236	NA	0	unassigned	NA	NA	NA	NA	NA	NA	FALSE
ENSG00000197208	SLC22A4	solute carrier family 22 member 4	727.712	-0.110771	0.430872	-0.257086	0.797113	0.0984802	0.999973	0	unassigned	NA	NA	NA	NA	NA	NA	FALSE
ENSG00000197217	ENTPD4	ectonucleoside triphosphate diphosphohydrolase 4	5277.75	0.0586096	0.166544	0.351917	0.724901	0.139722	0.999973	0	unassigned	NA	NA	NA	NA	NA	NA	FALSE
ENSG00000197223	C1D	C1D nuclear receptor corepressor	6960.26	0.215388	0.217314	0.991137	0.321619	0.492658	0.999973	0	unassigned	NA	NA	NA	NA	NA	NA	FALSE
ENSG00000197226	TBC1D9B	TBC1 domain family member 9B	18949.4	0.183809	0.191479	0.959948	0.337082	0.472265	0.999973	0	unassigned	NA	NA	NA	NA	NA	NA	FALSE
ENSG00000197238	H4C11	H4 clustered histone 11	205.618	-0.769272	0.39844	-1.93071	0.0535188	1.27149	0.883655	0	unassigned	NA	NA	NA	NA	NA	NA	FALSE
ENSG00000197245	FAM110D	family with sequence similarity 110 member D	1227.83	-0.179688	0.506973	-0.354433	0.723015	0.140853	0.999973	0	Brown	N	0.0328902	NA	NA	0.0546835	NA	FALSE
ENSG00000197249	SERPINA1	serpin family A member 1	12970.9	-0.537921	0.230265	-2.3361	0.0194862	1.71027	0.677671	0	unassigned	NA	NA	NA	NA	NA	NA	FALSE
ENSG00000197253	TPSB2	tryptase beta 2	202.947	1.25065	1.12814	1.10859	0.267605	0.572506	0.999973	0	unassigned	NA	NA	NA	NA	NA	NA	FALSE
ENSG00000197256	KANK2	KN motif and ankyrin repeat domains 2	10728.3	-0.0411166	0.179573	-0.228968	0.818894	0.0867724	0.999973	0	unassigned	NA	NA	NA	NA	NA	NA	FALSE
ENSG00000197265	GTF2E2	general transcription factor IIE subunit 2	5525.61	-0.120581	0.122045	-0.988001	0.323152	0.490593	0.999973	0	unassigned	NA	NA	NA	NA	NA	NA	FALSE
ENSG00000197275	RAD54B	RAD54 homolog B	166.225	-0.223093	0.39568	-0.563822	0.572875	0.24194	0.999973	0	unassigned	NA	NA	NA	NA	NA	NA	FALSE
ENSG00000197279	ZNF165	zinc finger protein 165	316.662	0.075395	0.278749	0.270477	0.786794	0.104139	0.999973	0	unassigned	NA	NA	NA	NA	NA	NA	FALSE
ENSG00000197283	SYNGAP1	synaptic Ras GTPase activating protein 1	184.257	0.18919	0.690029	0.274177	0.783949	0.105712	0.999973	0	Green	A	0.0650706	NA	0.190181	NA	NA	FALSE
ENSG00000197296	FITM2	fat storage inducing transmembrane protein 2	2655.03	0.219928	0.175296	1.25461	0.209621	0.678566	0.999973	0	unassigned	NA	NA	NA	NA	NA	NA	FALSE
ENSG00000197299	BLM	BLM RecQ like helicase	166.017	-0.65191	0.756604	-0.861627	0.388893	0.41017	0.999973	0	unassigned	NA	NA	NA	NA	NA	NA	FALSE
ENSG00000197302	ZNF720	zinc finger protein 720	2544.06	0.167012	0.151034	1.10579	0.268819	0.57054	0.999973	0	unassigned	NA	NA	NA	NA	NA	NA	FALSE
ENSG00000197312	DDI2	DNA damage inducible 1 homolog 2	2190.51	-0.101166	0.343805	-0.294254	0.768564	0.11432	0.999973	0	unassigned	NA	NA	NA	NA	NA	NA	FALSE
ENSG00000197321	SVIL	supervillin	5200.26	-0.132322	0.144092	-0.918319	0.358452	0.445569	0.999973	0	unassigned	NA	NA	NA	NA	NA	NA	FALSE
ENSG00000197323	TRIM33	tripartite motif containing 33	4321.53	0.0185092	0.141985	0.130361	0.896281	0.0475558	0.999973	0	unassigned	NA	NA	NA	NA	NA	NA	FALSE
ENSG00000197324	LRP10	LDL receptor related protein 10	41549.5	0.0818676	0.103395	0.791793	0.428481	0.368068	0.999973	0	unassigned	NA	NA	NA	NA	NA	NA	FALSE
ENSG00000197329	PELI1	pellino E3 ubiquitin protein ligase 1	4839.34	-0.252824	0.28049	-0.901366	0.367394	0.434868	0.999973	0	unassigned	NA	NA	NA	NA	NA	NA	FALSE
ENSG00000197343	ZNF655	zinc finger protein 655	4428.78	-0.137469	0.199517	-0.68901	0.490817	0.30908	0.999973	0	unassigned	NA	NA	NA	NA	NA	NA	FALSE
ENSG00000197345	MRPL21	mitochondrial ribosomal protein L21	7485.14	0.0944556	0.176335	0.535661	0.592193	0.227537	0.999973	0	Pink	G	0.101982	NA	NA	NA	0.0689312	FALSE
ENSG00000197353	LYPD2	LY6/PLAUR domain containing 2	81.3022	0.107814	0.679279	0.158718	0.873891	0.0585429	NA	0	unassigned	NA	NA	NA	NA	NA	NA	FALSE
ENSG00000197355	UAP1L1	UDP-N-acetylglucosamine pyrophosphorylase 1 like 1	543.416	-0.0906732	0.337237	-0.268871	0.788029	0.103458	0.999973	0	unassigned	NA	NA	NA	NA	NA	NA	FALSE
ENSG00000197360	ZNF98	zinc finger protein 98	74.431	-0.281922	0.447619	-0.629825	0.528809	0.276701	NA	0	unassigned	NA	NA	NA	NA	NA	NA	FALSE
ENSG00000197361	FBXL22	F-box and leucine rich repeat protein 22	74.2278	-0.0286695	0.307887	-0.0931169	0.925811	0.0334778	NA	0	unassigned	NA	NA	NA	NA	NA	NA	FALSE
ENSG00000197362	ZNF786	zinc finger protein 786	1345.94	-0.275323	0.218751	-1.25861	0.208172	0.681579	0.999973	0	unassigned	NA	NA	NA	NA	NA	NA	FALSE
ENSG00000197363	ZNF517	zinc finger protein 517	257.798	-0.229121	0.232794	-0.98422	0.325007	0.488107	0.999973	0	unassigned	NA	NA	NA	NA	NA	NA	FALSE
ENSG00000197372	ZNF675	zinc finger protein 675	1281.81	-0.159451	0.187756	-0.849243	0.395746	0.402584	0.999973	0	unassigned	NA	NA	NA	NA	NA	NA	FALSE
ENSG00000197375	SLC22A5	solute carrier family 22 member 5	2092.88	-0.143527	0.233598	-0.614418	0.538939	0.26846	0.999973	0	unassigned	NA	NA	NA	NA	NA	NA	FALSE
ENSG00000197380	DACT3	dishevelled binding antagonist of beta catenin 3	85.9361	-0.581034	0.610289	-0.952064	0.341064	0.467164	NA	0	Pink	G	0.0783089	NA	NA	NA	0.0788684	FALSE
ENSG00000197381	ADARB1	adenosine deaminase RNA specific B1	700.142	-0.321255	0.336206	-0.955529	0.33931	0.469403	0.999973	0	unassigned	NA	NA	NA	NA	NA	NA	FALSE
ENSG00000197385	ZNF860	zinc finger protein 860	433.3	0.849089	0.394267	2.15359	0.0312727	1.50483	0.770887	0	unassigned	NA	NA	NA	NA	NA	NA	FALSE
ENSG00000197386	HTT	huntingtin	2613.71	-0.149046	0.190239	-0.783469	0.433352	0.363159	0.999973	0	unassigned	NA	NA	NA	NA	NA	NA	FALSE
ENSG00000197405	C5AR1	complement C5a receptor 1	413.239	-0.285369	0.379305	-0.752348	0.451842	0.345014	0.999973	0	unassigned	NA	NA	NA	NA	NA	NA	FALSE
ENSG00000197408	CYP2B6	cytochrome P450 family 2 subfamily B member 6	851.627	1.00154	0.464193	2.15759	0.0309597	1.5092	0.770887	0	unassigned	NA	NA	NA	NA	NA	NA	FALSE
ENSG00000197409	H3C4	H3 clustered histone 4	19.4598	-1.23058	0.706481	-1.74184	0.0815364	1.08865	NA	0	unassigned	NA	NA	NA	NA	NA	NA	FALSE
ENSG00000197410	DCHS2	dachsous cadherin-related 2	74.5509	0.403117	0.615043	0.655429	0.512192	0.290568	NA	0	unassigned	NA	NA	NA	NA	NA	NA	FALSE
ENSG00000197415	VEPH1	ventricular zone expressed PH domain containing 1	2397.17	0.115948	0.249747	0.464261	0.642461	0.192153	0.999973	0	unassigned	NA	NA	NA	NA	NA	NA	FALSE
ENSG00000197417	SHPK	sedoheptulokinase	3835.82	-0.0517076	0.210546	-0.245588	0.806001	0.0936644	0.999973	0	unassigned	NA	NA	NA	NA	NA	NA	FALSE
ENSG00000197429	IPP	intracisternal A particle-promoted polypeptide	4412.64	0.157946	0.205535	0.768463	0.442212	0.354369	0.999973	0	Brown	M	0.0446227	NA	NA	0.131623	NA	FALSE
ENSG00000197442	MAP3K5	mitogen-activated protein kinase kinase kinase 5	2372.27	0.0636517	0.221494	0.287374	0.773826	0.111357	0.999973	0	unassigned	NA	NA	NA	NA	NA	NA	FALSE
ENSG00000197444	OGDHL	oxoglutarate dehydrogenase L	4988.79	0.389975	0.307055	1.27005	0.204068	0.690226	0.999973	0	unassigned	NA	NA	NA	NA	NA	NA	FALSE
ENSG00000197448	GSTK1	glutathione S-transferase kappa 1	22284.9	-0.0132903	0.126753	-0.104852	0.916493	0.0378707	0.999973	0	unassigned	NA	NA	NA	NA	NA	NA	FALSE
ENSG00000197451	HNRNPAB	heterogeneous nuclear ribonucleoprotein A/B	5980.54	-0.215562	0.201478	-1.0699	0.284663	0.545669	0.999973	0	Green	D	0.0412203	NA	0.192935	NA	NA	FALSE
ENSG00000197457	STMN3	stathmin 3	1919.62	-0.201631	0.235387	-0.856594	0.391669	0.407081	0.999973	0	unassigned	NA	NA	NA	NA	NA	NA	FALSE
ENSG00000197461	PDGFA	platelet derived growth factor subunit A	1326.04	0.135899	0.225564	0.602486	0.546851	0.262131	0.999973	0	unassigned	NA	NA	NA	NA	NA	NA	FALSE
ENSG00000197465	GYPE	glycophorin E (MNS blood group)	64.4242	-1.2303	0.973275	-1.26408	0.2062	0.685712	NA	0	unassigned	NA	NA	NA	NA	NA	NA	FALSE
ENSG00000197467	COL13A1	collagen type XIII alpha 1 chain	222.417	-0.880028	0.456666	-1.92707	0.0539705	1.26784	0.883655	0	unassigned	NA	NA	NA	NA	NA	NA	FALSE
ENSG00000197471	SPN	sialophorin	970.292	-0.175632	0.279785	-0.62774	0.530174	0.275582	0.999973	0	unassigned	NA	NA	NA	NA	NA	NA	FALSE
ENSG00000197479	PCDHB11	protocadherin beta 11	1195.03	0.278449	0.262866	1.05928	0.289473	0.538392	0.999973	0	unassigned	NA	NA	NA	NA	NA	NA	FALSE
ENSG00000197483	ZNF628	zinc finger protein 628	60.7348	0.472434	0.40393	1.16959	0.242165	0.615888	NA	0	unassigned	NA	NA	NA	NA	NA	NA	FALSE
ENSG00000197496	SLC2A10	solute carrier family 2 member 10	3764.64	0.124811	0.199803	0.624669	0.532188	0.273935	0.999973	0	unassigned	NA	NA	NA	NA	NA	NA	FALSE
ENSG00000197497	ZNF665	zinc finger protein 665	496.382	-0.265237	0.316289	-0.83859	0.401699	0.396099	0.999973	0	unassigned	NA	NA	NA	NA	NA	NA	FALSE
ENSG00000197498	RPF2	ribosome production factor 2 homolog	4470.31	0.0883309	0.107888	0.818724	0.412944	0.384109	0.999973	0	unassigned	NA	NA	NA	NA	NA	NA	FALSE
ENSG00000197530	MIB2	MIB E3 ubiquitin protein ligase 2	2602.39	-0.251169	0.266692	-0.941793	0.346299	0.460549	0.999973	0	Purple	I	0.0365999	0.102545	NA	NA	NA	FALSE
ENSG00000197535	MYO5A	myosin VA	2141.55	0.108154	0.162668	0.664875	0.506131	0.295737	0.999973	0	unassigned	NA	NA	NA	NA	NA	NA	FALSE
ENSG00000197540	GZMM	granzyme M	143.46	-0.130378	0.438857	-0.297085	0.766402	0.115543	NA	0	unassigned	NA	NA	NA	NA	NA	NA	FALSE
ENSG00000197548	ATG7	autophagy related 7	4751.64	-0.0339432	0.15421	-0.22011	0.825785	0.0831329	0.999973	0	unassigned	NA	NA	NA	NA	NA	NA	FALSE
ENSG00000197555	SIPA1L1	signal induced proliferation associated 1 like 1	2913.69	0.0862441	0.163918	0.526142	0.598789	0.222726	0.999973	0	unassigned	NA	NA	NA	NA	NA	NA	FALSE
ENSG00000197557	TTC30A	tetratricopeptide repeat domain 30A	3183.9	0.0726471	0.167098	0.434758	0.663738	0.178003	0.999973	0	unassigned	NA	NA	NA	NA	NA	NA	FALSE
ENSG00000197558	SSPO	SCO-spondin, pseudogene	55.2283	-1.0198	0.774458	-1.3168	0.187906	0.726059	NA	0	unassigned	NA	NA	NA	NA	NA	NA	FALSE
ENSG00000197562	RAB40C	RAB40C, member RAS oncogene family	1293.2	0.203958	0.407331	0.500717	0.61657	0.210017	0.999973	0	unassigned	NA	NA	NA	NA	NA	NA	FALSE
ENSG00000197563	PIGN	phosphatidylinositol glycan anchor biosynthesis class N	3376.57	0.237436	0.235161	1.00967	0.312652	0.504938	0.999973	0	unassigned	NA	NA	NA	NA	NA	NA	FALSE
ENSG00000197565	COL4A6	collagen type IV alpha 6 chain	679.869	0.292293	0.239928	1.21825	0.223129	0.651444	0.999973	0	unassigned	NA	NA	NA	NA	NA	NA	FALSE
ENSG00000197566	ZNF624	zinc finger protein 624	1624.5	-0.097328	0.200041	-0.48654	0.626584	0.20302	0.999973	0	unassigned	NA	NA	NA	NA	NA	NA	FALSE
ENSG00000197568	HHLA3	HERV-H LTR-associating 3	1971.86	0.295189	0.149354	1.97644	0.0481055	1.31781	0.858788	0	unassigned	NA	NA	NA	NA	NA	NA	FALSE
ENSG00000197576	HOXA4	homeobox A4	602.614	0.155117	0.273961	0.566202	0.571256	0.243169	0.999973	0	unassigned	NA	NA	NA	NA	NA	NA	FALSE
ENSG00000197579	TOPORS	TOP1 binding arginine/serine rich protein, E3 ubiquitin ligase	7606.18	0.0900082	0.157042	0.573147	0.566545	0.246766	0.999973	0	unassigned	NA	NA	NA	NA	NA	NA	FALSE
ENSG00000197580	BCO2	beta-carotene oxygenase 2	104.083	-0.238969	0.650879	-0.367149	0.713508	0.146601	NA	0	unassigned	NA	NA	NA	NA	NA	NA	FALSE
ENSG00000197584	KCNMB2	potassium calcium-activated channel subfamily M regulatory beta subunit 2	944.401	0.504385	0.223742	2.25432	0.0241762	1.61661	0.734067	0	unassigned	NA	NA	NA	NA	NA	NA	FALSE
ENSG00000197586	ENTPD6	ectonucleoside triphosphate diphosphohydrolase 6	7511.91	0.154988	0.145385	1.06605	0.286401	0.543025	0.999973	0	unassigned	NA	NA	NA	NA	NA	NA	FALSE
ENSG00000197594	ENPP1	ectonucleotide pyrophosphatase/phosphodiesterase 1	817.228	-0.234215	0.302482	-0.774312	0.438746	0.357786	0.999973	0	unassigned	NA	NA	NA	NA	NA	NA	FALSE
ENSG00000197601	FAR1	fatty acyl-CoA reductase 1	7208.23	0.208689	0.220633	0.945863	0.344219	0.463166	0.999973	0	unassigned	NA	NA	NA	NA	NA	NA	FALSE
ENSG00000197603	CPLANE1	ciliogenesis and planar polarity effector 1	1308.64	-0.157059	0.191992	-0.818046	0.413331	0.383702	0.999973	0	unassigned	NA	NA	NA	NA	NA	NA	FALSE
ENSG00000197608	ZNF841	zinc finger protein 841	340.914	-0.162316	0.256915	-0.631789	0.527525	0.277757	0.999973	0	unassigned	NA	NA	NA	NA	NA	NA	FALSE
ENSG00000197619	ZNF615	zinc finger protein 615	1572.85	0.140581	0.241259	0.582697	0.560098	0.251736	0.999973	0	unassigned	NA	NA	NA	NA	NA	NA	FALSE
ENSG00000197620	EOLA1	endothelium and lymphocyte associated ASCH domain 1	1708.62	0.0723035	0.151723	0.476548	0.633684	0.198127	0.999973	0	unassigned	NA	NA	NA	NA	NA	NA	FALSE
ENSG00000197622	CDC42SE1	CDC42 small effector 1	2348.28	-0.185058	0.187553	-0.986698	0.323791	0.489736	0.999973	0	unassigned	NA	NA	NA	NA	NA	NA	FALSE
ENSG00000197629	MPEG1	macrophage expressed 1	2823.01	-0.394988	0.313557	-1.2597	0.207777	0.682402	0.999973	0	unassigned	NA	NA	NA	NA	NA	NA	FALSE
ENSG00000197635	DPP4	dipeptidyl peptidase 4	18901	0.653216	0.456008	1.43246	0.152011	0.818125	0.999973	0	unassigned	NA	NA	NA	NA	NA	NA	FALSE
ENSG00000197646	PDCD1LG2	programmed cell death 1 ligand 2	3028.66	0.25768	0.239439	1.07618	0.281847	0.549987	0.999973	0	unassigned	NA	NA	NA	NA	NA	NA	FALSE
ENSG00000197647	ZNF433	zinc finger protein 433	1078.76	0.0673388	0.208481	0.322997	0.746697	0.126855	0.999973	0	unassigned	NA	NA	NA	NA	NA	NA	FALSE
ENSG00000197653	DNAH10	dynein axonemal heavy chain 10	146.116	-1.26549	0.590173	-2.14427	0.0320112	1.4947	NA	0	unassigned	NA	NA	NA	NA	NA	NA	FALSE
ENSG00000197658	SLC22A24	solute carrier family 22 member 24	97.836	-0.233735	1.04822	-0.222982	0.82355	0.0843103	NA	0	unassigned	NA	NA	NA	NA	NA	NA	FALSE
ENSG00000197694	SPTAN1	spectrin alpha, non-erythrocytic 1	27328.9	-0.0238167	0.171536	-0.138843	0.889574	0.0508179	0.999973	0	unassigned	NA	NA	NA	NA	NA	NA	FALSE
ENSG00000197696	NMB	neuromedin B	712.834	-0.00290112	0.270352	-0.0107309	0.991438	0.00373435	0.999973	0	unassigned	NA	NA	NA	NA	NA	NA	FALSE
ENSG00000197702	PARVA	parvin alpha	46174.2	0.092088	0.115076	0.800233	0.423576	0.373069	0.999973	0	unassigned	NA	NA	NA	NA	NA	NA	FALSE
ENSG00000197705	KLHL14	kelch like family member 14	1218.22	-0.212196	0.238742	-0.88881	0.374105	0.427006	0.999973	0	unassigned	NA	NA	NA	NA	NA	NA	FALSE
ENSG00000197712	FAM114A1	family with sequence similarity 114 member A1	13837	0.21871	0.180037	1.21481	0.22444	0.6489	0.999973	0	unassigned	NA	NA	NA	NA	NA	NA	FALSE
ENSG00000197713	RPE	ribulose-5-phosphate-3-epimerase	5602.73	0.00582992	0.263939	0.0220882	0.982378	0.00772155	0.999973	0	unassigned	NA	NA	NA	NA	NA	NA	FALSE
ENSG00000197714	ZNF460	zinc finger protein 460	389.211	-0.121325	0.601211	-0.201801	0.840073	0.0756832	0.999973	0	unassigned	NA	NA	NA	NA	NA	NA	FALSE
ENSG00000197721	CR1L	complement C3b/C4b receptor 1 like	78.872	0.217613	0.521922	0.416946	0.676718	0.169592	NA	0	unassigned	NA	NA	NA	NA	NA	NA	FALSE
ENSG00000197724	PHF2	PHD finger protein 2	1446.2	0.223624	0.183521	1.21852	0.223025	0.651647	0.999973	0	unassigned	NA	NA	NA	NA	NA	NA	FALSE
ENSG00000197728	RPS26	ribosomal protein S26	20426.9	-0.0681284	0.180706	-0.377013	0.706164	0.151094	0.999973	0	Pink	G	0.0750017	NA	NA	NA	0.0632631	FALSE
ENSG00000197746	PSAP	prosaposin	446540	0.20049	0.110267	1.81822	0.0690303	1.16096	0.899536	0	unassigned	NA	NA	NA	NA	NA	NA	FALSE
ENSG00000197747	S100A10	S100 calcium binding protein A10	55086	-0.0961089	0.230855	-0.416317	0.677178	0.169297	0.999973	0	unassigned	NA	NA	NA	NA	NA	NA	FALSE
ENSG00000197748	CFAP43	cilia and flagella associated protein 43	303.238	0.160186	0.361739	0.442822	0.657895	0.181844	0.999973	0	unassigned	NA	NA	NA	NA	NA	NA	FALSE
ENSG00000197756	RPL37A	ribosomal protein L37a	18819	-0.0218815	0.219055	-0.09989	0.920432	0.0360085	0.999973	0	Pink	G	0.0748892	NA	NA	NA	0.0541707	FALSE
ENSG00000197757	HOXC6	homeobox C6	624.991	-0.210218	0.175997	-1.19444	0.232306	0.63394	0.999973	0	unassigned	NA	NA	NA	NA	NA	NA	FALSE
ENSG00000197763	TXNRD3	thioredoxin reductase 3	1266.13	0.455481	0.219399	2.07604	0.0378906	1.42147	0.791354	0	unassigned	NA	NA	NA	NA	NA	NA	FALSE
ENSG00000197766	CFD	complement factor D	1435.63	-0.519707	0.229421	-2.2653	0.0234942	1.62904	0.725817	0	unassigned	NA	NA	NA	NA	NA	NA	FALSE
ENSG00000197769	MAP1LC3C	microtubule associated protein 1 light chain 3 gamma	190.648	-0.25506	0.648027	-0.393595	0.69388	0.158716	0.999973	0	unassigned	NA	NA	NA	NA	NA	NA	FALSE
ENSG00000197771	MCMBP	minichromosome maintenance complex binding protein	5909.47	-0.221611	0.248541	-0.891648	0.372582	0.428778	0.999973	0	unassigned	NA	NA	NA	NA	NA	NA	FALSE
ENSG00000197774	EME2	essential meiotic structure-specific endonuclease subunit 2	147.6	-0.507653	0.307721	-1.64972	0.0990005	1.00436	NA	0	unassigned	NA	NA	NA	NA	NA	NA	FALSE
ENSG00000197776	KLHDC1	kelch domain containing 1	1351.89	0.255354	0.167918	1.52071	0.128333	0.891663	0.993022	0	unassigned	NA	NA	NA	NA	NA	NA	FALSE
ENSG00000197779	ZNF81	zinc finger protein 81	376.961	-0.277534	0.459852	-0.603528	0.546158	0.262682	0.999973	0	unassigned	NA	NA	NA	NA	NA	NA	FALSE
ENSG00000197780	TAF13	TATA-box binding protein associated factor 13	840.68	0.246995	0.303294	0.814375	0.41543	0.381502	0.999973	0	unassigned	NA	NA	NA	NA	NA	NA	FALSE
ENSG00000197782	ZNF780A	zinc finger protein 780A	1636.14	0.174494	0.235042	0.742398	0.457846	0.33928	0.999973	0	unassigned	NA	NA	NA	NA	NA	NA	FALSE
ENSG00000197785	ATAD3A	ATPase family AAA domain containing 3A	2111.92	-0.185275	0.221573	-0.836181	0.403053	0.394638	0.999973	0	Pink	F	0.24879	NA	NA	NA	0.213945	FALSE
ENSG00000197798	FAM118B	family with sequence similarity 118 member B	5791.44	-0.19485	0.121165	-1.60814	0.107806	0.967359	0.960299	0	unassigned	NA	NA	NA	NA	NA	NA	FALSE
ENSG00000197808	ZNF461	zinc finger protein 461	691.362	-0.350061	0.248819	-1.40689	0.15946	0.797348	0.999973	0	unassigned	NA	NA	NA	NA	NA	NA	FALSE
ENSG00000197816	CCDC180	coiled-coil domain containing 180	70.94	0.622456	0.540885	1.15081	0.249811	0.602389	NA	0	unassigned	NA	NA	NA	NA	NA	NA	FALSE
ENSG00000197818	SLC9A8	solute carrier family 9 member A8	1429.71	0.173652	0.171011	1.01544	0.309895	0.508786	0.999973	0	unassigned	NA	NA	NA	NA	NA	NA	FALSE
ENSG00000197822	OCLN	occludin	1756.44	-0.0232256	0.384281	-0.060439	0.951806	0.0214516	0.999973	0	unassigned	NA	NA	NA	NA	NA	NA	FALSE
ENSG00000197826	CFAP299	cilia and flagella associated protein 299	40.763	0.919891	0.939911	0.9787	0.327728	0.484486	NA	0	unassigned	NA	NA	NA	NA	NA	NA	FALSE
ENSG00000197837	H4-16	H4 histone 16	78.1662	-0.145786	0.428727	-0.340043	0.733824	0.134408	NA	0	unassigned	NA	NA	NA	NA	NA	NA	FALSE
ENSG00000197841	ZNF181	zinc finger protein 181	2299.39	0.454972	0.251669	1.80782	0.0706343	1.15098	0.902516	0	unassigned	NA	NA	NA	NA	NA	NA	FALSE
ENSG00000197852	INKA2	inka box actin regulator 2	670.188	-0.0925378	0.261078	-0.354445	0.723005	0.140859	0.999973	0	unassigned	NA	NA	NA	NA	NA	NA	FALSE
ENSG00000197857	ZNF44	zinc finger protein 44	4547.18	0.305777	0.17083	1.78994	0.0734631	1.13393	0.908075	0	unassigned	NA	NA	NA	NA	NA	NA	FALSE
ENSG00000197858	GPAA1	glycosylphosphatidylinositol anchor attachment 1	21771.4	-0.0864626	0.0892064	-0.969242	0.332425	0.478307	0.999973	0	unassigned	NA	NA	NA	NA	NA	NA	FALSE
ENSG00000197859	ADAMTSL2	ADAMTS like 2	927.264	-0.199599	0.333109	-0.599201	0.549039	0.260397	0.999973	0	unassigned	NA	NA	NA	NA	NA	NA	FALSE
ENSG00000197860	SGTB	small glutamine rich tetratricopeptide repeat containing beta	1546.18	-0.0212129	0.167726	-0.126474	0.899357	0.046068	0.999973	0	unassigned	NA	NA	NA	NA	NA	NA	FALSE
ENSG00000197863	ZNF790	zinc finger protein 790	1713.57	0.0915433	0.20354	0.449756	0.652886	0.185163	0.999973	0	unassigned	NA	NA	NA	NA	NA	NA	FALSE
ENSG00000197872	CYRIA	CYFIP related Rac1 interactor A	1216.22	-0.395401	0.305486	-1.29433	0.19555	0.708742	0.999973	0	unassigned	NA	NA	NA	NA	NA	NA	FALSE
ENSG00000197879	MYO1C	myosin IC	72628.8	-0.0658558	0.203442	-0.323708	0.746159	0.127169	0.999973	0	unassigned	NA	NA	NA	NA	NA	NA	FALSE
ENSG00000197885	NKIRAS1	NFKB inhibitor interacting Ras like 1	2109.12	0.22714	0.15908	1.42784	0.153339	0.814347	0.999973	0	Pink	H	1	NA	NA	NA	1	FALSE
ENSG00000197889	MEIG1	meiosis/spermiogenesis associated 1	26.577	-0.271379	0.986097	-0.275206	0.783158	0.10615	NA	0	unassigned	NA	NA	NA	NA	NA	NA	FALSE
ENSG00000197891	SLC22A12	solute carrier family 22 member 12	5716.8	0.354556	0.393421	0.901214	0.367475	0.434772	0.999973	0	unassigned	NA	NA	NA	NA	NA	NA	FALSE
ENSG00000197892	KIF13B	kinesin family member 13B	2246.36	0.0151997	0.232828	0.0652829	0.947949	0.0232151	0.999973	0	unassigned	NA	NA	NA	NA	NA	NA	FALSE
ENSG00000197894	ADH5	alcohol dehydrogenase 5 (class III), chi polypeptide	30227.9	0.116133	0.0821408	1.41383	0.157411	0.802965	0.999973	0	unassigned	NA	NA	NA	NA	NA	NA	FALSE
ENSG00000197901	SLC22A6	solute carrier family 22 member 6	19934.6	0.313444	0.413508	0.758012	0.448444	0.348292	0.999973	0	unassigned	NA	NA	NA	NA	NA	NA	FALSE
ENSG00000197903	H2BC12	H2B clustered histone 12	2400.46	-0.0132418	0.169819	-0.0779765	0.937847	0.0278681	0.999973	0	unassigned	NA	NA	NA	NA	NA	NA	FALSE
ENSG00000197905	TEAD4	TEA domain transcription factor 4	3056.16	-0.164605	0.133557	-1.23247	0.217773	0.661996	0.999973	0	unassigned	NA	NA	NA	NA	NA	NA	FALSE
ENSG00000197912	SPG7	SPG7 matrix AAA peptidase subunit, paraplegin	7575.52	-0.16544	0.135179	-1.22386	0.221006	0.655596	0.999973	0	unassigned	NA	NA	NA	NA	NA	NA	FALSE
ENSG00000197928	ZNF677	zinc finger protein 677	3696.39	0.0786463	0.16222	0.484811	0.62781	0.202172	0.999973	0	unassigned	NA	NA	NA	NA	NA	NA	FALSE
ENSG00000197930	ERO1A	endoplasmic reticulum oxidoreductase 1 alpha	4683.84	0.0974956	0.130325	0.748099	0.454401	0.342561	0.999973	0	unassigned	NA	NA	NA	NA	NA	NA	FALSE
ENSG00000197933	ZNF823	zinc finger protein 823	1839.36	-0.0200271	0.193423	-0.103541	0.917534	0.0373779	0.999973	0	unassigned	NA	NA	NA	NA	NA	NA	FALSE
ENSG00000197935	ZNF311	zinc finger protein 311	396.42	0.31792	0.328635	0.967396	0.333346	0.477105	0.999973	0	unassigned	NA	NA	NA	NA	NA	NA	FALSE
ENSG00000197937	ZNF347	zinc finger protein 347	1725.58	-0.011831	0.195576	-0.0604934	0.951763	0.0214713	0.999973	0	unassigned	NA	NA	NA	NA	NA	NA	FALSE
ENSG00000197943	PLCG2	phospholipase C gamma 2	15471	0.0900356	0.303118	0.297031	0.766443	0.11552	0.999973	0	unassigned	NA	NA	NA	NA	NA	NA	FALSE
ENSG00000197948	FCHSD1	FCH and double SH3 domains 1	680.364	0.167576	0.197895	0.846794	0.39711	0.401089	0.999973	0	unassigned	NA	NA	NA	NA	NA	NA	FALSE
ENSG00000197951	ZNF71	zinc finger protein 71	1993.92	-0.192	0.245725	-0.781363	0.434589	0.361921	0.999973	0	unassigned	NA	NA	NA	NA	NA	NA	FALSE
ENSG00000197956	S100A6	S100 calcium binding protein A6	109637	0.0258116	0.166339	0.155175	0.876684	0.0571571	0.999973	0	Pink	G	0.137355	NA	NA	NA	0.137222	FALSE
ENSG00000197958	RPL12	ribosomal protein L12	12255.1	-0.0557637	0.208308	-0.267699	0.788931	0.102961	0.999973	0	unassigned	NA	NA	NA	NA	NA	NA	FALSE
ENSG00000197959	DNM3	dynamin 3	2122.74	0.0442321	0.248391	0.178075	0.858664	0.0661766	0.999973	0	unassigned	NA	NA	NA	NA	NA	NA	FALSE
ENSG00000197961	ZNF121	zinc finger protein 121	1709.55	0.39162	0.157137	2.49221	0.012695	1.89637	0.610037	0	unassigned	NA	NA	NA	NA	NA	NA	FALSE
ENSG00000197965	MPZL1	myelin protein zero like 1	7728.85	-0.21445	0.338157	-0.634175	0.525966	0.279042	0.999973	0	unassigned	NA	NA	NA	NA	NA	NA	FALSE
ENSG00000197969	VPS13A	vacuolar protein sorting 13 homolog A	1795.31	-0.120239	0.173068	-0.694751	0.487212	0.312282	0.999973	0	unassigned	NA	NA	NA	NA	NA	NA	FALSE
ENSG00000197971	MBP	myelin basic protein	5216.05	0.186536	0.132039	1.41273	0.157735	0.802071	0.999973	0	unassigned	NA	NA	NA	NA	NA	NA	FALSE
ENSG00000197976	AKAP17A	A-kinase anchoring protein 17A	3893.11	-0.272932	0.166284	-1.64136	0.100722	0.996877	0.947008	0	unassigned	NA	NA	NA	NA	NA	NA	FALSE
ENSG00000197978	GOLGA6L9	golgin A6 family like 9	43.1178	-0.35812	0.492311	-0.727427	0.466965	0.330716	NA	0	unassigned	NA	NA	NA	NA	NA	NA	FALSE
ENSG00000197980	LEKR1	leucine, glutamate and lysine rich 1	109.94	-0.147721	0.443534	-0.333055	0.739093	0.131301	NA	0	Pink	G	0.0977051	NA	NA	NA	0.0954892	FALSE
ENSG00000197982	C1orf122	chromosome 1 open reading frame 122	10046.3	-0.0151659	0.208206	-0.0728412	0.941932	0.0259802	0.999973	0	Pink	G	0.126946	NA	NA	NA	0.0694248	FALSE
ENSG00000197992	CLEC9A	C-type lectin domain containing 9A	37.7635	-1.44772	1.06238	-1.36271	0.172972	0.762023	NA	0	unassigned	NA	NA	NA	NA	NA	NA	FALSE
ENSG00000198000	NOL8	nucleolar protein 8	3620	-0.186446	0.134997	-1.38111	0.167245	0.776648	0.999973	0	unassigned	NA	NA	NA	NA	NA	NA	FALSE
ENSG00000198001	IRAK4	interleukin 1 receptor associated kinase 4	1602.17	0.162713	0.208531	0.780284	0.435224	0.361287	0.999973	0	unassigned	NA	NA	NA	NA	NA	NA	FALSE
ENSG00000198003	ODAD3	outer dynein arm docking complex subunit 3	225.043	-0.0650759	0.32841	-0.198154	0.842924	0.0742113	0.999973	0	unassigned	NA	NA	NA	NA	NA	NA	FALSE
ENSG00000198010	DLGAP2	DLG associated protein 2	212.229	-0.469134	0.594786	-0.788743	0.430262	0.366267	0.999973	0	unassigned	NA	NA	NA	NA	NA	NA	FALSE
ENSG00000198015	MRPL42	mitochondrial ribosomal protein L42	9345.84	0.124729	0.166591	0.748712	0.454031	0.342914	0.999973	0	unassigned	NA	NA	NA	NA	NA	NA	FALSE
ENSG00000198018	ENTPD7	ectonucleoside triphosphate diphosphohydrolase 7	844.141	0.288172	0.483603	0.595885	0.551252	0.25865	0.999973	0	unassigned	NA	NA	NA	NA	NA	NA	FALSE
ENSG00000198019	FCGR1B	Fc fragment of IgG receptor Ib	73.793	-0.507048	0.584791	-0.867058	0.38591	0.413514	NA	0	unassigned	NA	NA	NA	NA	NA	NA	FALSE
ENSG00000198026	ZNF335	zinc finger protein 335	1931.66	-0.022422	0.155069	-0.144594	0.885032	0.0530412	0.999973	0	unassigned	NA	NA	NA	NA	NA	NA	FALSE
ENSG00000198028	ZNF560	zinc finger protein 560	37.823	-0.714068	1.57582	-0.453142	0.650447	0.186788	NA	0	unassigned	NA	NA	NA	NA	NA	NA	FALSE
ENSG00000198034	RPS4X	ribosomal protein S4 X-linked	23435.9	0.0342775	0.174781	0.196116	0.844519	0.0733905	0.999973	0	unassigned	NA	NA	NA	NA	NA	NA	FALSE
ENSG00000198039	ZNF273	zinc finger protein 273	521.055	0.182223	0.271296	0.671676	0.50179	0.299478	0.999973	0	unassigned	NA	NA	NA	NA	NA	NA	FALSE
ENSG00000198040	ZNF84	zinc finger protein 84	1175.67	-0.248069	0.319142	-0.777298	0.436983	0.359536	0.999973	0	unassigned	NA	NA	NA	NA	NA	NA	FALSE
ENSG00000198042	MAK16	MAK16 homolog	3100.5	0.179932	0.1771	1.01599	0.309634	0.509152	0.999973	0	unassigned	NA	NA	NA	NA	NA	NA	FALSE
ENSG00000198046	ZNF667	zinc finger protein 667	1034.77	-0.0165108	0.248165	-0.0665315	0.946955	0.0236708	0.999973	0	unassigned	NA	NA	NA	NA	NA	NA	FALSE
ENSG00000198053	SIRPA	signal regulatory protein alpha	14475.9	0.224811	0.307073	0.732111	0.464101	0.333387	0.999973	0	unassigned	NA	NA	NA	NA	NA	NA	FALSE
ENSG00000198055	GRK6	G protein-coupled receptor kinase 6	990.142	-0.402329	0.344594	-1.16755	0.242989	0.614412	0.999973	0	Brown	N	0.0243461	NA	NA	0.0555217	NA	FALSE
ENSG00000198056	PRIM1	DNA primase subunit 1	1236.38	0.0956321	0.139832	0.683908	0.494033	0.306244	0.999973	0	unassigned	NA	NA	NA	NA	NA	NA	FALSE
ENSG00000198060	MARCHF5	membrane associated ring-CH-type finger 5	7407.72	0.0834115	0.111755	0.746382	0.455437	0.341572	0.999973	0	unassigned	NA	NA	NA	NA	NA	NA	FALSE
ENSG00000198064	NPIPB13	nuclear pore complex interacting protein family, member B13	129.121	-0.0251748	0.217421	-0.115788	0.90782	0.0420001	NA	0	Green	C	0.0949624	NA	0.545123	NA	NA	FALSE
ENSG00000198074	AKR1B10	aldo-keto reductase family 1 member B10	92.0118	0.237841	1.09988	0.216242	0.828799	0.0815507	NA	0	unassigned	NA	NA	NA	NA	NA	NA	FALSE
ENSG00000198075	SULT1C4	sulfotransferase family 1C member 4	3542.05	-0.170194	0.286574	-0.59389	0.552586	0.2576	0.999973	0	unassigned	NA	NA	NA	NA	NA	NA	FALSE
ENSG00000198081	ZBTB14	zinc finger and BTB domain containing 14	1581.49	-0.0522888	0.140477	-0.372222	0.709728	0.148908	0.999973	0	unassigned	NA	NA	NA	NA	NA	NA	FALSE
ENSG00000198087	CD2AP	CD2 associated protein	21178	-0.0069627	0.183505	-0.0379427	0.969733	0.0133477	0.999973	0	unassigned	NA	NA	NA	NA	NA	NA	FALSE
ENSG00000198088	NUP62CL	nucleoporin 62 C-terminal like	428.85	0.470521	0.415764	1.1317	0.257759	0.588785	0.999973	0	unassigned	NA	NA	NA	NA	NA	NA	FALSE
ENSG00000198089	SFI1	SFI1 centrin binding protein	2117.64	-0.123536	0.210822	-0.585971	0.557895	0.253447	0.999973	0	unassigned	NA	NA	NA	NA	NA	NA	FALSE
ENSG00000198093	ZNF649	zinc finger protein 649	2496.66	0.105794	0.214102	0.494128	0.621216	0.206758	0.999973	0	unassigned	NA	NA	NA	NA	NA	NA	FALSE
ENSG00000198104	OR2T6	olfactory receptor family 2 subfamily T member 6	201.829	1.94538	0.965977	2.01389	0.0440207	1.35634	0.836146	0	unassigned	NA	NA	NA	NA	NA	NA	FALSE
ENSG00000198105	ZNF248	zinc finger protein 248	2009.15	0.229306	0.233978	0.98003	0.327071	0.485357	0.999973	0	unassigned	NA	NA	NA	NA	NA	NA	FALSE
ENSG00000198108	CHSY3	chondroitin sulfate synthase 3	110.298	-1.29912	0.619375	-2.09747	0.0359523	1.44427	NA	0	unassigned	NA	NA	NA	NA	NA	NA	FALSE
ENSG00000198113	TOR4A	torsin family 4 member A	1115.69	-0.617518	0.318917	-1.93629	0.0528317	1.27711	0.882471	0	unassigned	NA	NA	NA	NA	NA	NA	FALSE
ENSG00000198121	LPAR1	lysophosphatidic acid receptor 1	702.782	-0.228326	0.365478	-0.624733	0.532146	0.273969	0.999973	0	unassigned	NA	NA	NA	NA	NA	NA	FALSE
ENSG00000198130	HIBCH	3-hydroxyisobutyryl-CoA hydrolase	14016.6	0.0958784	0.175439	0.546504	0.584719	0.233053	0.999973	0	unassigned	NA	NA	NA	NA	NA	NA	FALSE
ENSG00000198131	ZNF544	zinc finger protein 544	1892.74	0.0319559	0.121115	0.263848	0.791897	0.101331	0.999973	0	unassigned	NA	NA	NA	NA	NA	NA	FALSE
ENSG00000198133	TMEM229B	transmembrane protein 229B	3543.74	0.0794938	0.21305	0.373123	0.709057	0.149319	0.999973	0	unassigned	NA	NA	NA	NA	NA	NA	FALSE
ENSG00000198142	SOWAHC	sosondowah ankyrin repeat domain family member C	3343.95	0.122396	0.207173	0.590792	0.55466	0.255973	0.999973	0	unassigned	NA	NA	NA	NA	NA	NA	FALSE
ENSG00000198146	ZNF770	zinc finger protein 770	7889.52	0.0330296	0.142105	0.232431	0.816203	0.0882018	0.999973	0	unassigned	NA	NA	NA	NA	NA	NA	FALSE
ENSG00000198156	NPIPB6	nuclear pore complex interacting protein family member B6	21.001	0.663175	0.5079	1.30572	0.191648	0.717495	NA	0	unassigned	NA	NA	NA	NA	NA	NA	FALSE
ENSG00000198157	HMGN5	high mobility group nucleosome binding domain 5	1716.53	0.0689021	0.180476	0.38178	0.702624	0.153277	0.999973	0	unassigned	NA	NA	NA	NA	NA	NA	FALSE
ENSG00000198160	MIER1	MIER1 transcriptional regulator	5462.8	-0.134769	0.179783	-0.749618	0.453485	0.343437	0.999973	0	unassigned	NA	NA	NA	NA	NA	NA	FALSE
ENSG00000198162	MAN1A2	mannosidase alpha class 1A member 2	8710.8	0.156118	0.120795	1.29243	0.196209	0.70728	0.999973	0	unassigned	NA	NA	NA	NA	NA	NA	FALSE
ENSG00000198168	SVIP	small VCP interacting protein	7265.07	0.389941	0.114504	3.40547	0.000660509	3.18012	0.192243	0	unassigned	NA	NA	NA	NA	NA	NA	FALSE
ENSG00000198169	ZNF251	zinc finger protein 251	1540.6	0.0676528	0.182143	0.371427	0.71032	0.148546	0.999973	0	unassigned	NA	NA	NA	NA	NA	NA	FALSE
ENSG00000198171	DDRGK1	DDRGK domain containing 1	9761.18	-0.121479	0.0987631	-1.23	0.218697	0.660158	0.999973	0	unassigned	NA	NA	NA	NA	NA	NA	FALSE
ENSG00000198176	TFDP1	transcription factor Dp-1	4491.43	-0.0141098	0.25387	-0.0555787	0.955677	0.0196887	0.999973	0	unassigned	NA	NA	NA	NA	NA	NA	FALSE
ENSG00000198182	ZNF607	zinc finger protein 607	1718.43	-0.110336	0.231545	-0.47652	0.633704	0.198113	0.999973	0	unassigned	NA	NA	NA	NA	NA	NA	FALSE
ENSG00000198185	ZNF334	zinc finger protein 334	597.241	-0.109083	0.272837	-0.399809	0.689297	0.161593	0.999973	0	unassigned	NA	NA	NA	NA	NA	NA	FALSE
ENSG00000198189	HSD17B11	hydroxysteroid 17-beta dehydrogenase 11	8847.31	0.134623	0.113847	1.18248	0.237014	0.625226	0.999973	0	unassigned	NA	NA	NA	NA	NA	NA	FALSE
ENSG00000198198	SZT2	SZT2 subunit of KICSTOR complex	1248.13	-0.37642	0.19123	-1.96841	0.0490206	1.30962	0.860227	0	unassigned	NA	NA	NA	NA	NA	NA	FALSE
ENSG00000198203	SULT1C2	sulfotransferase family 1C member 2	1854.44	0.224397	0.228739	0.981016	0.326585	0.486004	0.999973	0	unassigned	NA	NA	NA	NA	NA	NA	FALSE
ENSG00000198205	ZXDA	zinc finger X-linked duplicated A	777.307	-0.22247	0.25075	-0.887216	0.374963	0.426012	0.999973	0	unassigned	NA	NA	NA	NA	NA	NA	FALSE
ENSG00000198208	RPS6KL1	ribosomal protein S6 kinase like 1	118.239	-0.0857026	0.371526	-0.230677	0.817566	0.0874774	NA	0	unassigned	NA	NA	NA	NA	NA	NA	FALSE
ENSG00000198218	QRICH1	glutamine rich 1	5668.22	-0.0211749	0.153046	-0.138357	0.889958	0.0506303	0.999973	0	unassigned	NA	NA	NA	NA	NA	NA	FALSE
ENSG00000198223	CSF2RA	colony stimulating factor 2 receptor subunit alpha	371.021	-0.840382	0.312892	-2.68586	0.00723445	2.14059	0.524051	0	unassigned	NA	NA	NA	NA	NA	NA	FALSE
ENSG00000198225	FKBP1C	FKBP prolyl isomerase 1C	222.16	-0.229251	0.188202	-1.21811	0.223182	0.65134	0.999973	0	unassigned	NA	NA	NA	NA	NA	NA	FALSE
ENSG00000198231	DDX42	DEAD-box helicase 42	2351.52	-0.0907512	0.274161	-0.331014	0.740634	0.130396	0.999973	0	unassigned	NA	NA	NA	NA	NA	NA	FALSE
ENSG00000198242	RPL23A	ribosomal protein L23a	41445.8	-0.0284177	0.156613	-0.181452	0.856013	0.0675197	0.999973	0	unassigned	NA	NA	NA	NA	NA	NA	FALSE
ENSG00000198246	SLC29A3	solute carrier family 29 member 3	1007.48	-0.197001	0.206924	-0.952043	0.341075	0.46715	0.999973	0	unassigned	NA	NA	NA	NA	NA	NA	FALSE
ENSG00000198252	STYX	serine/threonine/tyrosine interacting protein	3294.38	0.174801	0.175882	0.993853	0.320294	0.494451	0.999973	0	unassigned	NA	NA	NA	NA	NA	NA	FALSE
ENSG00000198258	UBL5	ubiquitin like 5	25459.7	-0.0313137	0.191326	-0.163667	0.869993	0.0604841	0.999973	0	Pink	G	0.0920541	NA	NA	NA	0.081834	FALSE
ENSG00000198265	HELZ	helicase with zinc finger	4706.44	-0.0168697	0.178877	-0.0943091	0.924864	0.0339223	0.999973	0	unassigned	NA	NA	NA	NA	NA	NA	FALSE
ENSG00000198270	TMEM116	transmembrane protein 116	2374.49	0.322679	0.177848	1.81435	0.0696239	1.15724	0.899536	0	unassigned	NA	NA	NA	NA	NA	NA	FALSE
ENSG00000198276	UCKL1	uridine-cytidine kinase 1 like 1	3840.7	-0.0756479	0.0926402	-0.816577	0.41417	0.382821	0.999973	0	unassigned	NA	NA	NA	NA	NA	NA	FALSE
ENSG00000198286	CARD11	caspase recruitment domain family member 11	325.545	-0.743038	0.508959	-1.45992	0.144312	0.840697	0.999973	0	unassigned	NA	NA	NA	NA	NA	NA	FALSE
ENSG00000198298	ZNF485	zinc finger protein 485	256.957	0.333982	0.373622	0.893904	0.371373	0.430189	0.999973	0	unassigned	NA	NA	NA	NA	NA	NA	FALSE
ENSG00000198300	PEG3	paternally expressed 3	586.38	0.0156959	0.319803	0.0490799	0.960856	0.0173419	0.999973	0	unassigned	NA	NA	NA	NA	NA	NA	FALSE
ENSG00000198301	SDAD1	SDA1 domain containing 1	6546.3	0.0246595	0.115448	0.213598	0.830861	0.0804717	0.999973	0	unassigned	NA	NA	NA	NA	NA	NA	FALSE
ENSG00000198315	ZKSCAN8	zinc finger with KRAB and SCAN domains 8	1465.6	0.171234	0.330082	0.518763	0.603926	0.219016	0.999973	0	unassigned	NA	NA	NA	NA	NA	NA	FALSE
ENSG00000198324	PHETA1	PH domain containing endocytic trafficking adaptor 1	836.914	-0.22397	0.145248	-1.54198	0.123079	0.909815	0.984522	0	unassigned	NA	NA	NA	NA	NA	NA	FALSE
ENSG00000198331	HYLS1	HYLS1 centriolar and ciliogenesis associated	1956.88	-0.0304239	0.158501	-0.191948	0.847783	0.0717152	0.999973	0	unassigned	NA	NA	NA	NA	NA	NA	FALSE
ENSG00000198336	MYL4	myosin light chain 4	556.141	-0.48503	0.288737	-1.67983	0.0929904	1.03156	0.939599	0	unassigned	NA	NA	NA	NA	NA	NA	FALSE
ENSG00000198342	ZNF442	zinc finger protein 442	1879.47	0.132401	0.226983	0.58331	0.559685	0.252057	0.999973	0	unassigned	NA	NA	NA	NA	NA	NA	FALSE
ENSG00000198346	ZNF813	zinc finger protein 813	779.162	-0.0671268	0.274611	-0.244444	0.806887	0.0931871	0.999973	0	unassigned	NA	NA	NA	NA	NA	NA	FALSE
ENSG00000198353	HOXC4	homeobox C4	226.237	-0.218476	0.280928	-0.777693	0.43675	0.359767	0.999973	0	unassigned	NA	NA	NA	NA	NA	NA	FALSE
ENSG00000198354	DCAF12L2	DDB1 and CUL4 associated factor 12 like 2	548.614	0.377048	0.437094	0.862625	0.388344	0.410784	0.999973	0	unassigned	NA	NA	NA	NA	NA	NA	FALSE
ENSG00000198355	PIM3	Pim-3 proto-oncogene, serine/threonine kinase	9276.03	-0.221658	0.337547	-0.656673	0.511391	0.291246	0.999973	0	unassigned	NA	NA	NA	NA	NA	NA	FALSE
ENSG00000198356	GET3	guided entry of tail-anchored proteins factor 3, ATPase	14740.6	-0.0942294	0.103565	-0.909856	0.362898	0.440215	0.999973	0	unassigned	NA	NA	NA	NA	NA	NA	FALSE
ENSG00000198363	ASPH	aspartate beta-hydroxylase	13165.4	0.137506	0.144183	0.953691	0.34024	0.468215	0.999973	0	unassigned	NA	NA	NA	NA	NA	NA	FALSE
ENSG00000198369	SPRED2	sprouty related EVH1 domain containing 2	7748.22	-0.185751	0.202962	-0.9152	0.360086	0.443593	0.999973	0	unassigned	NA	NA	NA	NA	NA	NA	FALSE
ENSG00000198373	WWP2	WW domain containing E3 ubiquitin protein ligase 2	7513.36	-0.0243956	0.17511	-0.139316	0.889201	0.0510003	0.999973	0	unassigned	NA	NA	NA	NA	NA	NA	FALSE
ENSG00000198380	GFPT1	glutamine--fructose-6-phosphate transaminase 1	9962.28	0.206361	0.204494	1.00913	0.312913	0.504576	0.999973	0	unassigned	NA	NA	NA	NA	NA	NA	FALSE
ENSG00000198382	UVRAG	UV radiation resistance associated	5892.98	0.0364021	0.140259	0.259534	0.795223	0.099511	0.999973	0	unassigned	NA	NA	NA	NA	NA	NA	FALSE
ENSG00000198393	ZNF26	zinc finger protein 26	916.507	0.117807	0.22551	0.522405	0.601388	0.220845	0.999973	0	unassigned	NA	NA	NA	NA	NA	NA	FALSE
ENSG00000198398	TMEM207	transmembrane protein 207	213.125	1.23774	1.03908	1.19118	0.233583	0.631559	0.999973	0	unassigned	NA	NA	NA	NA	NA	NA	FALSE
ENSG00000198399	ITSN2	intersectin 2	8600.3	-0.126476	0.104137	-1.21452	0.22455	0.648687	0.999973	0	unassigned	NA	NA	NA	NA	NA	NA	FALSE
ENSG00000198400	NTRK1	neurotrophic receptor tyrosine kinase 1	73.1419	-0.505902	1.01223	-0.49979	0.617223	0.209558	NA	0	unassigned	NA	NA	NA	NA	NA	NA	FALSE
ENSG00000198408	OGA	O-GlcNAcase	6764.57	-0.0748657	0.0983116	-0.761515	0.44635	0.350325	0.999973	0	unassigned	NA	NA	NA	NA	NA	NA	FALSE
ENSG00000198417	MT1F	metallothionein 1F	10639.2	0.196447	0.305779	0.642446	0.520583	0.28351	0.999973	0	unassigned	NA	NA	NA	NA	NA	NA	FALSE
ENSG00000198420	TCAF1	TRPM8 channel associated factor 1	9185.72	0.116377	0.203657	0.571436	0.567704	0.245878	0.999973	0	Pink	F	0.138139	NA	NA	NA	0.130351	FALSE
ENSG00000198429	ZNF69	zinc finger protein 69	1076.39	0.0241562	0.250603	0.0963923	0.923209	0.0347	0.999973	0	unassigned	NA	NA	NA	NA	NA	NA	FALSE
ENSG00000198431	TXNRD1	thioredoxin reductase 1	13035.8	0.0769707	0.176527	0.436029	0.662816	0.178607	0.999973	0	unassigned	NA	NA	NA	NA	NA	NA	FALSE
ENSG00000198435	NRARP	NOTCH regulated ankyrin repeat protein	61.2301	-0.0969387	0.492223	-0.19694	0.843874	0.0737223	NA	0	unassigned	NA	NA	NA	NA	NA	NA	FALSE
ENSG00000198440	ZNF583	zinc finger protein 583	1461.21	0.131969	0.285326	0.462519	0.643709	0.19131	0.999973	0	unassigned	NA	NA	NA	NA	NA	NA	FALSE
ENSG00000198453	ZNF568	zinc finger protein 568	2482.28	0.0115053	0.126353	0.0910567	0.927447	0.0327107	0.999973	0	unassigned	NA	NA	NA	NA	NA	NA	FALSE
ENSG00000198455	ZXDB	zinc finger X-linked duplicated B	1279.26	0.0194558	0.236081	0.0824113	0.93432	0.0295045	0.999973	0	unassigned	NA	NA	NA	NA	NA	NA	FALSE
ENSG00000198464	ZNF480	zinc finger protein 480	3576.49	0.0502851	0.175767	0.28609	0.774809	0.110805	0.999973	0	unassigned	NA	NA	NA	NA	NA	NA	FALSE
ENSG00000198466	ZNF587	zinc finger protein 587	593.438	0.208667	0.245288	0.850699	0.394937	0.403473	0.999973	0	unassigned	NA	NA	NA	NA	NA	NA	FALSE
ENSG00000198467	TPM2	tropomyosin 2	40648.1	0.691856	0.224801	3.07764	0.00208647	2.68059	0.328095	0	unassigned	NA	NA	NA	NA	NA	NA	FALSE
ENSG00000198478	SH3BGRL2	SH3 domain binding glutamate rich protein like 2	36748.5	0.589497	0.200066	2.94652	0.00321376	2.49299	0.394639	0	unassigned	NA	NA	NA	NA	NA	NA	FALSE
ENSG00000198482	ZNF808	zinc finger protein 808	500.33	-0.020529	0.331749	-0.0618811	0.950658	0.0219759	0.999973	0	unassigned	NA	NA	NA	NA	NA	NA	FALSE
ENSG00000198483	ANKRD35	ankyrin repeat domain 35	175.776	-0.213915	0.437644	-0.488787	0.624993	0.204125	0.999973	0	unassigned	NA	NA	NA	NA	NA	NA	FALSE
ENSG00000198492	YTHDF2	YTH N6-methyladenosine RNA binding protein 2	8259.61	0.252749	0.233464	1.0826	0.278984	0.55442	0.999973	0	unassigned	NA	NA	NA	NA	NA	NA	FALSE
ENSG00000198498	TMA16	translation machinery associated 16 homolog	1958.18	0.010738	0.218813	0.0490738	0.96086	0.0173397	0.999973	0	unassigned	NA	NA	NA	NA	NA	NA	FALSE
ENSG00000198502	HLA-DRB5	major histocompatibility complex, class II, DR beta 5	27717.1	0.417822	0.568301	0.735212	0.46221	0.335161	0.999973	0	unassigned	NA	NA	NA	NA	NA	NA	FALSE
ENSG00000198513	ATL1	atlastin GTPase 1	4474.63	0.190884	0.209595	0.910728	0.362438	0.440766	0.999973	0	unassigned	NA	NA	NA	NA	NA	NA	FALSE
ENSG00000198515	CNGA1	cyclic nucleotide gated channel subunit alpha 1	1000.69	-0.2835	0.335699	-0.844505	0.398387	0.399695	0.999973	0	unassigned	NA	NA	NA	NA	NA	NA	FALSE
ENSG00000198517	MAFK	MAF bZIP transcription factor K	927.029	0.0720934	1.09222	0.0660062	0.947373	0.023479	0.999973	0	unassigned	NA	NA	NA	NA	NA	NA	FALSE
ENSG00000198520	ARMH1	armadillo like helical domain containing 1	42.7344	0.769419	0.797613	0.964653	0.334719	0.47532	NA	0	unassigned	NA	NA	NA	NA	NA	NA	FALSE
ENSG00000198521	ZNF43	zinc finger protein 43	2048.11	0.0485489	0.16295	0.297937	0.765751	0.115912	0.999973	0	unassigned	NA	NA	NA	NA	NA	NA	FALSE
ENSG00000198522	GPN1	GPN-loop GTPase 1	11615.6	0.0639565	0.0834611	0.766304	0.443496	0.353111	0.999973	0	unassigned	NA	NA	NA	NA	NA	NA	FALSE
ENSG00000198523	PLN	phospholamban	2774.18	0.030899	0.411455	0.0750969	0.940138	0.0268086	0.999973	0	unassigned	NA	NA	NA	NA	NA	NA	FALSE
ENSG00000198538	ZNF28	zinc finger protein 28	2566.21	0.0755731	0.267254	0.282777	0.777348	0.109385	0.999973	0	unassigned	NA	NA	NA	NA	NA	NA	FALSE
ENSG00000198542	ITGBL1	integrin subunit beta like 1	1483.48	0.478526	0.471343	1.01524	0.309992	0.50865	0.999973	0	unassigned	NA	NA	NA	NA	NA	NA	FALSE
ENSG00000198546	ZNF511	zinc finger protein 511	5307.41	-0.0479175	0.162681	-0.294549	0.768338	0.114448	0.999973	0	unassigned	NA	NA	NA	NA	NA	NA	FALSE
ENSG00000198551	ZNF627	zinc finger protein 627	3545.17	0.204576	0.271551	0.753361	0.451233	0.345599	0.999973	0	unassigned	NA	NA	NA	NA	NA	NA	FALSE
ENSG00000198553	KCNRG	potassium channel regulator	13.1375	0.558963	0.710735	0.786457	0.4316	0.364918	NA	0	unassigned	NA	NA	NA	NA	NA	NA	FALSE
ENSG00000198554	WDHD1	WD repeat and HMG-box DNA binding protein 1	662.805	0.0270739	0.427118	0.0633874	0.949458	0.0225242	0.999973	0	unassigned	NA	NA	NA	NA	NA	NA	FALSE
ENSG00000198556	ZNF789	zinc finger protein 789	510.485	0.0969472	0.220394	0.439881	0.660023	0.180441	0.999973	0	unassigned	NA	NA	NA	NA	NA	NA	FALSE
ENSG00000198561	CTNND1	catenin delta 1	16992.1	0.128426	0.245595	0.522917	0.601032	0.221102	0.999973	0	unassigned	NA	NA	NA	NA	NA	NA	FALSE
ENSG00000198563	DDX39B	DExD-box helicase 39B	6530.32	-0.0274047	0.139773	-0.196065	0.844559	0.0733699	0.999973	0	unassigned	NA	NA	NA	NA	NA	NA	FALSE
ENSG00000198569	SLC34A3	solute carrier family 34 member 3	2070.62	0.453683	0.536729	0.845275	0.397957	0.400163	0.999973	0	unassigned	NA	NA	NA	NA	NA	NA	FALSE
ENSG00000198574	SH2D1B	SH2 domain containing 1B	454.722	-0.294851	0.60923	-0.483973	0.628405	0.201761	0.999973	0	unassigned	NA	NA	NA	NA	NA	NA	FALSE
ENSG00000198576	ARC	activity regulated cytoskeleton associated protein	573.826	-0.151144	0.304059	-0.49709	0.619126	0.208221	0.999973	0	unassigned	NA	NA	NA	NA	NA	NA	FALSE
ENSG00000198585	NUDT16	nudix hydrolase 16	3654.49	-0.0171118	0.177806	-0.0962385	0.923331	0.0346425	0.999973	0	unassigned	NA	NA	NA	NA	NA	NA	FALSE
ENSG00000198586	TLK1	tousled like kinase 1	5717.22	0.100394	0.125957	0.797046	0.425424	0.371178	0.999973	0	unassigned	NA	NA	NA	NA	NA	NA	FALSE
ENSG00000198589	LRBA	LPS responsive beige-like anchor protein	2422.31	0.174898	0.137872	1.26856	0.204599	0.689097	0.999973	0	unassigned	NA	NA	NA	NA	NA	NA	FALSE
ENSG00000198597	ZNF536	zinc finger protein 536	243.868	-0.0137808	0.376588	-0.0365937	0.970809	0.0128662	0.999973	0	unassigned	NA	NA	NA	NA	NA	NA	FALSE
ENSG00000198604	BAZ1A	bromodomain adjacent to zinc finger domain 1A	2800.19	-0.0894881	0.167716	-0.533568	0.593641	0.226476	0.999973	0	unassigned	NA	NA	NA	NA	NA	NA	FALSE
ENSG00000198612	COPS8	COP9 signalosome subunit 8	22771.8	0.354692	0.246566	1.43853	0.150285	0.823085	0.999973	0	unassigned	NA	NA	NA	NA	NA	NA	FALSE
ENSG00000198624	CCDC69	coiled-coil domain containing 69	5360.05	-0.335424	0.336968	-0.995419	0.319533	0.495485	0.999973	0	unassigned	NA	NA	NA	NA	NA	NA	FALSE
ENSG00000198625	MDM4	MDM4 regulator of p53	1179.7	0.0672412	0.257996	0.260629	0.794379	0.0999725	0.999973	0	unassigned	NA	NA	NA	NA	NA	NA	FALSE
ENSG00000198626	RYR2	ryanodine receptor 2	37.704	-0.739628	1.28488	-0.575641	0.564858	0.248061	NA	0	unassigned	NA	NA	NA	NA	NA	NA	FALSE
ENSG00000198633	ZNF534	zinc finger protein 534	47.6629	0.0717418	1.01588	0.0706206	0.9437	0.0251662	NA	0	unassigned	NA	NA	NA	NA	NA	NA	FALSE
ENSG00000198642	KLHL9	kelch like family member 9	11842.8	0.179091	0.158077	1.13294	0.257241	0.58966	0.999973	0	unassigned	NA	NA	NA	NA	NA	NA	FALSE
ENSG00000198646	NCOA6	nuclear receptor coactivator 6	2880.34	-0.0790093	0.19646	-0.402164	0.687563	0.162688	0.999973	0	unassigned	NA	NA	NA	NA	NA	NA	FALSE
ENSG00000198648	STK39	serine/threonine kinase 39	391.464	0.0773573	0.24989	0.309565	0.756892	0.120966	0.999973	0	unassigned	NA	NA	NA	NA	NA	NA	FALSE
ENSG00000198663	C6orf89	chromosome 6 open reading frame 89	7832.63	-0.105328	0.120559	-0.873663	0.382302	0.417594	0.999973	0	unassigned	NA	NA	NA	NA	NA	NA	FALSE
ENSG00000198668	CALM1	calmodulin 1	99166.4	0.0133074	0.151042	0.0881042	0.929794	0.0316133	0.999973	0	unassigned	NA	NA	NA	NA	NA	NA	FALSE
ENSG00000198673	TAFA2	TAFA chemokine like family member 2	510.561	0.433421	0.554168	0.782111	0.434149	0.362361	0.999973	0	unassigned	NA	NA	NA	NA	NA	NA	FALSE
ENSG00000198677	TTC37	tetratricopeptide repeat domain 37	12801.2	-0.0137482	0.163398	-0.0841393	0.932946	0.0301436	0.999973	0	unassigned	NA	NA	NA	NA	NA	NA	FALSE
ENSG00000198680	TUSC1	tumor suppressor candidate 1	2212.72	-0.076527	0.321531	-0.238009	0.811875	0.0905111	0.999973	0	unassigned	NA	NA	NA	NA	NA	NA	FALSE
ENSG00000198682	PAPSS2	3'-phosphoadenosine 5'-phosphosulfate synthase 2	4880.73	-0.30664	0.323587	-0.947627	0.343319	0.464302	0.999973	0	unassigned	NA	NA	NA	NA	NA	NA	FALSE
ENSG00000198689	SLC9A6	solute carrier family 9 member A6	1766.95	0.412843	0.217052	1.90205	0.0571647	1.24287	0.883655	0	unassigned	NA	NA	NA	NA	NA	NA	FALSE
ENSG00000198690	FAN1	FANCD2 and FANCI associated nuclease 1	2128.9	0.0715566	0.233528	0.306416	0.759288	0.119593	0.999973	0	unassigned	NA	NA	NA	NA	NA	NA	FALSE
ENSG00000198691	ABCA4	ATP binding cassette subfamily A member 4	159.342	-0.741262	0.699373	-1.0599	0.289192	0.538813	0.999973	0	unassigned	NA	NA	NA	NA	NA	NA	FALSE
ENSG00000198692	EIF1AY	eukaryotic translation initiation factor 1A Y-linked	6934.87	-0.539884	0.530582	-1.01753	0.3089	0.510182	0.999973	0	unassigned	NA	NA	NA	NA	NA	NA	FALSE
ENSG00000198700	IPO9	importin 9	12569.9	-0.0609091	0.170177	-0.357917	0.720405	0.142423	0.999973	0	Pink	F	0.0786115	NA	NA	NA	0.057745	FALSE
ENSG00000198707	CEP290	centrosomal protein 290	2818.15	0.151068	0.167706	0.900791	0.3677	0.434507	0.999973	0	unassigned	NA	NA	NA	NA	NA	NA	FALSE
ENSG00000198715	GLMP	glycosylated lysosomal membrane protein	6107.67	0.0232639	0.166488	0.139734	0.888871	0.0511615	0.999973	0	Pink	H	0.174737	NA	NA	NA	0.161832	FALSE
ENSG00000198718	TOGARAM1	TOG array regulator of axonemal microtubules 1	3672.66	-0.121871	0.164966	-0.738766	0.460049	0.337196	0.999973	0	unassigned	NA	NA	NA	NA	NA	NA	FALSE
ENSG00000198719	DLL1	delta like canonical Notch ligand 1	1006.82	-0.615888	0.310681	-1.98238	0.0474366	1.32389	0.85263	0	unassigned	NA	NA	NA	NA	NA	NA	FALSE
ENSG00000198720	ANKRD13B	ankyrin repeat domain 13B	53.1835	0.0835007	0.581321	0.14364	0.885785	0.0526716	NA	0	unassigned	NA	NA	NA	NA	NA	NA	FALSE
ENSG00000198721	ECI2	enoyl-CoA delta isomerase 2	18830.8	0.0151459	0.137648	0.110034	0.912382	0.0398231	0.999973	0	unassigned	NA	NA	NA	NA	NA	NA	FALSE
ENSG00000198722	UNC13B	unc-13 homolog B	8222.49	0.0319125	0.203442	0.156863	0.875353	0.0578167	0.999973	0	Pink	F	0.079536	NA	NA	NA	0.0739099	FALSE
ENSG00000198728	LDB1	LIM domain binding 1	1094.43	-0.389329	0.293221	-1.32777	0.184256	0.734579	0.999973	0	unassigned	NA	NA	NA	NA	NA	NA	FALSE
ENSG00000198729	PPP1R14C	protein phosphatase 1 regulatory inhibitor subunit 14C	926.07	-0.385908	0.411698	-0.937355	0.348576	0.457703	0.999973	0	unassigned	NA	NA	NA	NA	NA	NA	FALSE
ENSG00000198730	CTR9	CTR9 homolog, Paf1/RNA polymerase II complex component	10858.5	0.0369537	0.152783	0.241871	0.80888	0.0921158	0.999973	0	unassigned	NA	NA	NA	NA	NA	NA	FALSE
ENSG00000198734	F5	coagulation factor V	15028.9	0.36967	0.240445	1.53744	0.124185	0.90593	0.987213	0	unassigned	NA	NA	NA	NA	NA	NA	FALSE
ENSG00000198736	MSRB1	methionine sulfoxide reductase B1	9351.78	-0.0812055	0.212507	-0.382131	0.702364	0.153438	0.999973	0	unassigned	NA	NA	NA	NA	NA	NA	FALSE
ENSG00000198740	ZNF652	zinc finger protein 652	2183.01	0.365388	0.237018	1.5416	0.12317	0.909495	0.984522	0	unassigned	NA	NA	NA	NA	NA	NA	FALSE
ENSG00000198742	SMURF1	SMAD specific E3 ubiquitin protein ligase 1	2004.11	-0.0295147	0.174504	-0.169134	0.865691	0.0626371	0.999973	0	Green	D	0.0210762	NA	0.133978	NA	NA	FALSE
ENSG00000198743	SLC5A3	solute carrier family 5 member 3	4615.16	0.486181	0.224947	2.16131	0.0306712	1.51327	0.770887	0	unassigned	NA	NA	NA	NA	NA	NA	FALSE
ENSG00000198746	GPATCH3	G-patch domain containing 3	2365.52	-0.0484128	0.0957379	-0.505681	0.613081	0.212482	0.999973	0	unassigned	NA	NA	NA	NA	NA	NA	FALSE
ENSG00000198752	CDC42BPB	CDC42 binding protein kinase beta	1996.48	-0.0606455	0.321216	-0.1888	0.85025	0.0704534	0.999973	0	Brown	N	0.0728675	NA	NA	0.14095	NA	FALSE
ENSG00000198753	PLXNB3	plexin B3	217.599	-0.147925	0.719791	-0.205511	0.837173	0.0771847	0.999973	0	Green	C	0.0566594	NA	0.169016	NA	NA	FALSE
ENSG00000198754	OXCT2	3-oxoacid CoA-transferase 2	112.383	0.143647	0.317963	0.451773	0.651433	0.18613	NA	0	unassigned	NA	NA	NA	NA	NA	NA	FALSE
ENSG00000198755	RPL10A	ribosomal protein L10a	15228.6	0.00444672	0.182168	0.0244099	0.980526	0.00854106	0.999973	0	unassigned	NA	NA	NA	NA	NA	NA	FALSE
ENSG00000198756	COLGALT2	collagen beta(1-O)galactosyltransferase 2	2996.5	0.259683	0.265577	0.977805	0.328171	0.4839	0.999973	0	unassigned	NA	NA	NA	NA	NA	NA	FALSE
ENSG00000198759	EGFL6	EGF like domain multiple 6	366.166	0.459569	0.516108	0.890451	0.373224	0.428031	0.999973	0	unassigned	NA	NA	NA	NA	NA	NA	FALSE
ENSG00000198765	SYCP1	synaptonemal complex protein 1	27.505	-0.264944	1.235	-0.21453	0.830134	0.0808517	NA	0	unassigned	NA	NA	NA	NA	NA	NA	FALSE
ENSG00000198768	APCDD1L	APC down-regulated 1 like	77.7054	-0.114306	1.10887	-0.103084	0.917897	0.0372062	NA	0	unassigned	NA	NA	NA	NA	NA	NA	FALSE
ENSG00000198771	RCSD1	RCSD domain containing 1	7253.89	-0.348015	0.232598	-1.49621	0.134599	0.870958	0.999973	0	unassigned	NA	NA	NA	NA	NA	NA	FALSE
ENSG00000198774	RASSF9	Ras association domain family member 9	342.552	-0.28778	0.320491	-0.897935	0.36922	0.432714	0.999973	0	unassigned	NA	NA	NA	NA	NA	NA	FALSE
ENSG00000198780	FAM169A	family with sequence similarity 169 member A	611.319	0.14333	0.43282	0.331155	0.740528	0.130459	0.999973	0	unassigned	NA	NA	NA	NA	NA	NA	FALSE
ENSG00000198783	ZNF830	zinc finger protein 830	3301.65	-0.0658489	0.252792	-0.260486	0.794489	0.0999123	0.999973	0	unassigned	NA	NA	NA	NA	NA	NA	FALSE
ENSG00000198785	GRIN3A	glutamate ionotropic receptor NMDA type subunit 3A	241.865	0.203993	0.870061	0.234459	0.814629	0.0890402	0.999973	0	unassigned	NA	NA	NA	NA	NA	NA	FALSE
ENSG00000198791	CNOT7	CCR4-NOT transcription complex subunit 7	18252.2	0.20881	0.117678	1.77441	0.0759947	1.11922	0.913781	0	unassigned	NA	NA	NA	NA	NA	NA	FALSE
ENSG00000198792	TMEM184B	transmembrane protein 184B	8153	-0.495641	0.227131	-2.18218	0.0290961	1.53616	0.764506	0	unassigned	NA	NA	NA	NA	NA	NA	FALSE
ENSG00000198793	MTOR	mechanistic target of rapamycin kinase	3111.48	-0.0627768	0.141868	-0.442501	0.658127	0.18169	0.999973	0	Pink	F	0.145623	NA	NA	NA	0.139034	FALSE
ENSG00000198794	SCAMP5	secretory carrier membrane protein 5	314.875	0.811663	0.577227	1.40614	0.159682	0.796744	0.999973	0	unassigned	NA	NA	NA	NA	NA	NA	FALSE
ENSG00000198795	ZNF521	zinc finger protein 521	2229.21	0.106357	0.279423	0.38063	0.703477	0.15275	0.999973	0	unassigned	NA	NA	NA	NA	NA	NA	FALSE
ENSG00000198796	ALPK2	alpha kinase 2	1410	-0.204	0.291214	-0.700515	0.483606	0.315509	0.999973	0	unassigned	NA	NA	NA	NA	NA	NA	FALSE
ENSG00000198799	LRIG2	leucine rich repeats and immunoglobulin like domains 2	1927.82	0.0474692	0.178294	0.266241	0.790054	0.102343	0.999973	0	Pink	F	0.0560485	NA	NA	NA	0.04958	FALSE
ENSG00000198805	PNP	purine nucleoside phosphorylase	6807.19	-0.0798359	0.209104	-0.3818	0.70261	0.153286	0.999973	0	unassigned	NA	NA	NA	NA	NA	NA	FALSE
ENSG00000198807	PAX9	paired box 9	169.312	1.76011	0.749918	2.34707	0.0189215	1.72305	0.670348	0	unassigned	NA	NA	NA	NA	NA	NA	FALSE
ENSG00000198814	GK	glycerol kinase	7404.82	0.382429	0.270846	1.41198	0.157956	0.801463	0.999973	0	unassigned	NA	NA	NA	NA	NA	NA	FALSE
ENSG00000198815	FOXJ3	forkhead box J3	4793.29	0.18527	0.159734	1.15986	0.246104	0.608882	0.999973	0	unassigned	NA	NA	NA	NA	NA	NA	FALSE
ENSG00000198816	ZNF358	zinc finger protein 358	809.8	-0.185339	0.490826	-0.377607	0.705723	0.151366	0.999973	0	unassigned	NA	NA	NA	NA	NA	NA	FALSE
ENSG00000198818	SFT2D1	SFT2 domain containing 1	11843	-0.0760455	0.154047	-0.49365	0.621554	0.206521	0.999973	0	Pink	G	0.12662	NA	NA	NA	0.124358	FALSE
ENSG00000198821	CD247	CD247 molecule	510.744	-0.307617	0.355596	-0.865075	0.386998	0.412292	0.999973	0	unassigned	NA	NA	NA	NA	NA	NA	FALSE
ENSG00000198824	CHAMP1	chromosome alignment maintaining phosphoprotein 1	465.577	0.0531799	0.305943	0.173823	0.862005	0.0644904	0.999973	0	unassigned	NA	NA	NA	NA	NA	NA	FALSE
ENSG00000198825	INPP5F	inositol polyphosphate-5-phosphatase F	2013.03	-0.0661089	0.223444	-0.295864	0.767334	0.115016	0.999973	0	unassigned	NA	NA	NA	NA	NA	NA	FALSE
ENSG00000198826	ARHGAP11A	Rho GTPase activating protein 11A	308.335	0.0556034	0.464638	0.11967	0.904744	0.0434742	0.999973	0	unassigned	NA	NA	NA	NA	NA	NA	FALSE
ENSG00000198829	SUCNR1	succinate receptor 1	5985.85	0.043839	0.237309	0.184734	0.853438	0.0688281	0.999973	0	unassigned	NA	NA	NA	NA	NA	NA	FALSE
ENSG00000198830	HMGN2	high mobility group nucleosomal binding domain 2	43686	-0.135704	0.15399	-0.881251	0.378182	0.422299	0.999973	0	unassigned	NA	NA	NA	NA	NA	NA	FALSE
ENSG00000198832	SELENOM	selenoprotein M	10265.4	0.077391	0.244361	0.316707	0.751466	0.124091	0.999973	0	unassigned	NA	NA	NA	NA	NA	NA	FALSE
ENSG00000198833	UBE2J1	ubiquitin conjugating enzyme E2 J1	22745.1	-0.0848568	0.184163	-0.460769	0.644964	0.190464	0.999973	0	unassigned	NA	NA	NA	NA	NA	NA	FALSE
ENSG00000198836	OPA1	OPA1 mitochondrial dynamin like GTPase	4948.52	0.0910134	0.2335	0.38978	0.6967	0.156954	0.999973	0	unassigned	NA	NA	NA	NA	NA	NA	FALSE
ENSG00000198837	DENND4B	DENN domain containing 4B	1520.45	-0.16791	0.218029	-0.770127	0.441225	0.35534	0.999973	0	unassigned	NA	NA	NA	NA	NA	NA	FALSE
ENSG00000198838	RYR3	ryanodine receptor 3	515.677	0.821061	0.334154	2.45714	0.0140049	1.85372	0.620868	0	unassigned	NA	NA	NA	NA	NA	NA	FALSE
ENSG00000198839	ZNF277	zinc finger protein 277	3410.87	0.0838149	0.184071	0.45534	0.648864	0.187846	0.999973	0	unassigned	NA	NA	NA	NA	NA	NA	FALSE
ENSG00000198841	KTI12	KTI12 chromatin associated homolog	2728.95	-0.0199137	0.109048	-0.182614	0.855101	0.0679827	0.999973	0	Pink	H	0.148952	NA	NA	NA	0.136927	FALSE
ENSG00000198843	SELENOT	selenoprotein T	23557.7	0.265024	0.16468	1.60933	0.107545	0.96841	0.960299	0	unassigned	NA	NA	NA	NA	NA	NA	FALSE
ENSG00000198844	ARHGEF15	Rho guanine nucleotide exchange factor 15	8837.44	-0.145028	0.249395	-0.581516	0.560893	0.25112	0.999973	0	Green	C	0.21939	NA	1	NA	NA	FALSE
ENSG00000198846	TOX	thymocyte selection associated high mobility group box	330.669	0.0289309	0.333611	0.0867205	0.930894	0.0310999	0.999973	0	unassigned	NA	NA	NA	NA	NA	NA	FALSE
ENSG00000198848	CES1	carboxylesterase 1	1458.51	0.574768	0.779226	0.737615	0.460749	0.336536	0.999973	0	unassigned	NA	NA	NA	NA	NA	NA	FALSE
ENSG00000198851	CD3E	CD3e molecule	404.848	-0.252801	0.343773	-0.735371	0.462113	0.335251	0.999973	0	unassigned	NA	NA	NA	NA	NA	NA	FALSE
ENSG00000198853	RUSC2	RUN and SH3 domain containing 2	10138.8	0.22373	0.174855	1.27952	0.200713	0.697424	0.999973	0	unassigned	NA	NA	NA	NA	NA	NA	FALSE
ENSG00000198855	FICD	FIC domain protein adenylyltransferase	5179.28	0.121393	0.181813	0.667679	0.504338	0.297278	0.999973	0	unassigned	NA	NA	NA	NA	NA	NA	FALSE
ENSG00000198856	OSTC	oligosaccharyltransferase complex non-catalytic subunit	19955.1	-0.16371	0.170581	-0.959717	0.337197	0.472116	0.999973	0	Pink	H	0.134331	NA	NA	NA	0.132634	FALSE
ENSG00000198858	R3HDM4	R3H domain containing 4	5381.44	-0.233148	0.152796	-1.52588	0.127039	0.896063	0.992599	0	unassigned	NA	NA	NA	NA	NA	NA	FALSE
ENSG00000198860	TSEN15	tRNA splicing endonuclease subunit 15	8841.34	0.0492262	0.151844	0.324189	0.745795	0.127381	0.999973	0	unassigned	NA	NA	NA	NA	NA	NA	FALSE
ENSG00000198862	LTN1	listerin E3 ubiquitin protein ligase 1	3486.99	-0.059944	0.153929	-0.389426	0.696961	0.156791	0.999973	0	unassigned	NA	NA	NA	NA	NA	NA	FALSE
ENSG00000198863	RUNDC1	RUN domain containing 1	4191.15	-0.0991208	0.270939	-0.365843	0.714483	0.146008	0.999973	0	unassigned	NA	NA	NA	NA	NA	NA	FALSE
ENSG00000198865	CCDC152	coiled-coil domain containing 152	1307.07	1.1839	0.558221	2.12085	0.0339348	1.46935	0.773201	0	unassigned	NA	NA	NA	NA	NA	NA	FALSE
ENSG00000198870	STKLD1	serine/threonine kinase like domain containing 1	137.572	0.339608	0.311593	1.08991	0.275755	0.559477	NA	0	unassigned	NA	NA	NA	NA	NA	NA	FALSE
ENSG00000198873	GRK5	G protein-coupled receptor kinase 5	4468.03	-0.175914	0.186389	-0.9438	0.345272	0.461839	0.999973	0	unassigned	NA	NA	NA	NA	NA	NA	FALSE
ENSG00000198874	TYW1	tRNA-yW synthesizing protein 1 homolog	1890.19	-0.0702661	0.15294	-0.459435	0.645922	0.18982	0.999973	0	unassigned	NA	NA	NA	NA	NA	NA	FALSE
ENSG00000198876	DCAF12	DDB1 and CUL4 associated factor 12	6845.59	-0.0393616	0.142031	-0.277134	0.781677	0.106973	0.999973	0	unassigned	NA	NA	NA	NA	NA	NA	FALSE
ENSG00000198879	SFMBT2	Scm like with four mbt domains 2	1341.32	0.598415	0.343863	1.74027	0.0818112	1.08719	0.926704	0	unassigned	NA	NA	NA	NA	NA	NA	FALSE
ENSG00000198881	ASB12	ankyrin repeat and SOCS box containing 12	70.8136	1.33931	0.957857	1.39824	0.162041	0.790375	NA	0	unassigned	NA	NA	NA	NA	NA	NA	FALSE
ENSG00000198885	ITPRIPL1	ITPRIP like 1	177.81	-0.95836	0.736368	-1.30147	0.193098	0.714222	0.999973	0	unassigned	NA	NA	NA	NA	NA	NA	FALSE
ENSG00000198887	SMC5	structural maintenance of chromosomes 5	3144.45	-0.0571879	0.151569	-0.377305	0.705947	0.151228	0.999973	0	unassigned	NA	NA	NA	NA	NA	NA	FALSE
ENSG00000198889	DCAF12L1	DDB1 and CUL4 associated factor 12 like 1	973.617	0.329561	0.529242	0.622704	0.533479	0.272882	0.999973	0	unassigned	NA	NA	NA	NA	NA	NA	FALSE
ENSG00000198890	PRMT6	protein arginine methyltransferase 6	22263.1	0.0633254	0.186165	0.340157	0.733738	0.134459	0.999973	0	unassigned	NA	NA	NA	NA	NA	NA	FALSE
ENSG00000198892	SHISA4	shisa family member 4	4598.06	0.103966	0.156054	0.666216	0.505273	0.296474	0.999973	0	unassigned	NA	NA	NA	NA	NA	NA	FALSE
ENSG00000198894	CIPC	CLOCK interacting pacemaker	2486.19	-0.318879	0.5719	-0.557578	0.577132	0.238725	0.999973	0	unassigned	NA	NA	NA	NA	NA	NA	FALSE
ENSG00000198898	CAPZA2	capping actin protein of muscle Z-line subunit alpha 2	60209.6	0.0581644	0.129848	0.447941	0.654196	0.184292	0.999973	0	unassigned	NA	NA	NA	NA	NA	NA	FALSE
ENSG00000198900	TOP1	DNA topoisomerase I	5133.64	-0.111411	0.113465	-0.981898	0.32615	0.486583	0.999973	0	unassigned	NA	NA	NA	NA	NA	NA	FALSE
ENSG00000198901	PRC1	protein regulator of cytokinesis 1	1307.5	-0.501201	0.388046	-1.2916	0.196495	0.706648	0.999973	0	unassigned	NA	NA	NA	NA	NA	NA	FALSE
ENSG00000198908	BHLHB9	basic helix-loop-helix family member b9	1077.35	0.387071	0.421908	0.917431	0.358917	0.445006	0.999973	0	unassigned	NA	NA	NA	NA	NA	NA	FALSE
ENSG00000198909	MAP3K3	mitogen-activated protein kinase kinase kinase 3	5238.08	-0.105039	0.249834	-0.420434	0.674168	0.171232	0.999973	0	unassigned	NA	NA	NA	NA	NA	NA	FALSE
ENSG00000198910	L1CAM	L1 cell adhesion molecule	747.18	-0.365098	0.500556	-0.729385	0.465766	0.331832	0.999973	0	unassigned	NA	NA	NA	NA	NA	NA	FALSE
ENSG00000198911	SREBF2	sterol regulatory element binding transcription factor 2	10365.8	0.095945	0.191238	0.501703	0.615876	0.210507	0.999973	0	unassigned	NA	NA	NA	NA	NA	NA	FALSE
ENSG00000198912	C1orf174	chromosome 1 open reading frame 174	3455.42	-0.0931647	0.120992	-0.770005	0.441297	0.355269	0.999973	0	unassigned	NA	NA	NA	NA	NA	NA	FALSE
ENSG00000198914	POU3F3	POU class 3 homeobox 3	165.094	0.13925	0.609744	0.228374	0.819355	0.0865277	0.999973	0	unassigned	NA	NA	NA	NA	NA	NA	FALSE
ENSG00000198915	RASGEF1A	RasGEF domain family member 1A	607.476	0.507816	0.297728	1.70564	0.0880759	1.05514	0.939599	0	unassigned	NA	NA	NA	NA	NA	NA	FALSE
ENSG00000198917	SPOUT1	SPOUT domain containing methyltransferase 1	4976.33	-0.0626682	0.123566	-0.507162	0.612041	0.213219	0.999973	0	unassigned	NA	NA	NA	NA	NA	NA	FALSE
ENSG00000198918	RPL39	ribosomal protein L39	9963.31	-0.237124	0.20985	-1.12997	0.258491	0.587555	0.999973	0	Pink	G	0.119268	NA	NA	NA	0.0935078	FALSE
ENSG00000198919	DZIP3	DAZ interacting zinc finger protein 3	2458.02	0.0913797	0.158274	0.57735	0.563703	0.24895	0.999973	0	unassigned	NA	NA	NA	NA	NA	NA	FALSE
ENSG00000198920	KIAA0753	KIAA0753	1236.12	-0.265589	0.246054	-1.0794	0.280411	0.552205	0.999973	0	unassigned	NA	NA	NA	NA	NA	NA	FALSE
ENSG00000198924	DCLRE1A	DNA cross-link repair 1A	1427.59	-0.227474	0.231983	-0.980567	0.326806	0.48571	0.999973	0	unassigned	NA	NA	NA	NA	NA	NA	FALSE
ENSG00000198925	ATG9A	autophagy related 9A	10727.3	0.0609594	0.182452	0.334112	0.738295	0.13177	0.999973	0	unassigned	NA	NA	NA	NA	NA	NA	FALSE
ENSG00000198929	NOS1AP	nitric oxide synthase 1 adaptor protein	654.902	-0.234083	0.352319	-0.664406	0.50643	0.29548	0.999973	0	unassigned	NA	NA	NA	NA	NA	NA	FALSE
ENSG00000198931	APRT	adenine phosphoribosyltransferase	9103.44	-0.296619	0.228464	-1.29832	0.194178	0.7118	0.999973	0	unassigned	NA	NA	NA	NA	NA	NA	FALSE
ENSG00000198932	GPRASP1	G protein-coupled receptor associated sorting protein 1	811.575	-0.237676	0.577358	-0.411661	0.680588	0.167116	0.999973	0	unassigned	NA	NA	NA	NA	NA	NA	FALSE
ENSG00000198933	TBKBP1	TBK1 binding protein 1	358.137	-0.243737	0.349954	-0.696484	0.486126	0.313251	0.999973	0	unassigned	NA	NA	NA	NA	NA	NA	FALSE
ENSG00000198934	MAGEE1	MAGE family member E1	616.234	0.150602	0.322626	0.466799	0.640644	0.193384	0.999973	0	unassigned	NA	NA	NA	NA	NA	NA	FALSE
ENSG00000198937	CCDC167	coiled-coil domain containing 167	2727.5	-0.385144	0.188052	-2.04807	0.0405533	1.39197	0.810479	0	Pink	G	0.0692421	NA	NA	NA	0.0665422	FALSE
ENSG00000198939	ZFP2	ZFP2 zinc finger protein	622.064	0.526775	0.363496	1.44919	0.147284	0.831845	0.999973	0	unassigned	NA	NA	NA	NA	NA	NA	FALSE
ENSG00000198944	SOWAHA	sosondowah ankyrin repeat domain family member A	178.673	-0.374293	0.541204	-0.691592	0.489194	0.310519	0.999973	0	unassigned	NA	NA	NA	NA	NA	NA	FALSE
ENSG00000198945	L3MBTL3	L3MBTL histone methyl-lysine binding protein 3	1432.97	0.792542	0.289997	2.73293	0.00627735	2.20222	0.495959	0	unassigned	NA	NA	NA	NA	NA	NA	FALSE
ENSG00000198947	DMD	dystrophin	2744.75	0.489819	0.256058	1.91292	0.0557583	1.25369	0.883655	0	unassigned	NA	NA	NA	NA	NA	NA	FALSE
ENSG00000198948	MFAP3L	microfibril associated protein 3 like	1267.47	-0.245889	0.250267	-0.982508	0.32585	0.486983	0.999973	0	unassigned	NA	NA	NA	NA	NA	NA	FALSE
ENSG00000198951	NAGA	alpha-N-acetylgalactosaminidase	11072.9	0.0527604	0.157619	0.334734	0.737825	0.132046	0.999973	0	unassigned	NA	NA	NA	NA	NA	NA	FALSE
ENSG00000198952	SMG5	SMG5 nonsense mediated mRNA decay factor	13157	0.053652	0.169028	0.317415	0.750929	0.124401	0.999973	0	Pink	F	0.0907761	NA	NA	NA	0.06251	FALSE
ENSG00000198954	KIFBP	kinesin family binding protein	11760.2	0.113924	0.109542	1.04001	0.298338	0.525292	0.999973	0	unassigned	NA	NA	NA	NA	NA	NA	FALSE
ENSG00000198959	TGM2	transglutaminase 2	67734.7	-0.26358	0.277044	-0.951404	0.3414	0.466737	0.999973	0	unassigned	NA	NA	NA	NA	NA	NA	FALSE
ENSG00000198960	ARMCX6	armadillo repeat containing X-linked 6	2539.38	-0.190017	0.175382	-1.08345	0.278609	0.555005	0.999973	0	unassigned	NA	NA	NA	NA	NA	NA	FALSE
ENSG00000198961	PJA2	praja ring finger ubiquitin ligase 2	36380	0.263379	0.198298	1.3282	0.184113	0.734916	0.999973	0	unassigned	NA	NA	NA	NA	NA	NA	FALSE
ENSG00000198963	RORB	RAR related orphan receptor B	124.803	-0.307821	0.894529	-0.344115	0.73076	0.136225	NA	0	unassigned	NA	NA	NA	NA	NA	NA	FALSE
ENSG00000198964	SGMS1	sphingomyelin synthase 1	9899.53	0.000666878	0.167599	0.00397901	0.996825	0.00138099	0.999973	0	unassigned	NA	NA	NA	NA	NA	NA	FALSE
ENSG00000203326	ZNF525	zinc finger protein 525	672.41	0.102509	0.297341	0.34475	0.730282	0.136509	0.999973	0	unassigned	NA	NA	NA	NA	NA	NA	FALSE
ENSG00000203485	INF2	inverted formin 2	8934.41	0.287214	0.226887	1.26589	0.205552	0.687078	0.999973	0	unassigned	NA	NA	NA	NA	NA	NA	FALSE
ENSG00000203499	IQANK1	IQ motif and ankyrin repeat containing 1	89.8618	-0.187904	0.640548	-0.293348	0.769256	0.113929	NA	0	unassigned	NA	NA	NA	NA	NA	NA	FALSE
ENSG00000203546	AL139353.1	NA	286.924	-0.107795	0.380072	-0.283617	0.776704	0.109745	0.999973	0	unassigned	NA	NA	NA	NA	NA	NA	FALSE
ENSG00000203666	EFCAB2	EF-hand calcium binding domain 2	2332.21	0.0276939	0.14814	0.186945	0.851704	0.0697114	0.999973	0	unassigned	NA	NA	NA	NA	NA	NA	FALSE
ENSG00000203667	COX20	cytochrome c oxidase assembly factor COX20	8888.02	0.112482	0.252263	0.445893	0.655675	0.183312	0.999973	0	unassigned	NA	NA	NA	NA	NA	NA	FALSE
ENSG00000203668	CHML	CHM like Rab escort protein	1212.39	0.257892	0.177319	1.4544	0.145837	0.836133	0.999973	0	unassigned	NA	NA	NA	NA	NA	NA	FALSE
ENSG00000203697	CAPN8	calpain 8	93.863	-0.542986	0.572492	-0.94846	0.342895	0.464838	NA	0	unassigned	NA	NA	NA	NA	NA	NA	FALSE
ENSG00000203705	TATDN3	TatD DNase domain containing 3	2138.91	0.0160154	0.160432	0.0998269	0.920482	0.0359848	0.999973	0	unassigned	NA	NA	NA	NA	NA	NA	FALSE
ENSG00000203710	CR1	complement C3b/C4b receptor 1 (Knops blood group)	14765.6	0.338889	0.280459	1.20834	0.226917	0.644132	0.999973	0	unassigned	NA	NA	NA	NA	NA	NA	FALSE
ENSG00000203722	RAET1G	retinoic acid early transcript 1G	280.034	0.102552	0.446528	0.229666	0.818352	0.0870601	0.999973	0	unassigned	NA	NA	NA	NA	NA	NA	FALSE
ENSG00000203724	C1orf53	chromosome 1 open reading frame 53	340.548	-0.23091	0.32919	-0.701448	0.483024	0.316032	0.999973	0	unassigned	NA	NA	NA	NA	NA	NA	FALSE
ENSG00000203727	SAMD5	sterile alpha motif domain containing 5	427.359	0.190378	0.399167	0.476938	0.633406	0.198318	0.999973	0	unassigned	NA	NA	NA	NA	NA	NA	FALSE
ENSG00000203734	ECT2L	epithelial cell transforming 2 like	58.2547	0.606073	0.768711	0.788428	0.430447	0.366081	NA	0	unassigned	NA	NA	NA	NA	NA	NA	FALSE
ENSG00000203747	FCGR3A	Fc fragment of IgG receptor IIIa	6585.65	-0.521032	0.264549	-1.96951	0.0488944	1.31074	0.860227	0	unassigned	NA	NA	NA	NA	NA	NA	FALSE
ENSG00000203756	TMEM244	transmembrane protein 244	126.49	1.45301	0.902354	1.61024	0.107345	0.969219	NA	0	unassigned	NA	NA	NA	NA	NA	NA	FALSE
ENSG00000203760	CENPW	centromere protein W	492.4	-0.375245	0.322268	-1.16439	0.244266	0.612136	0.999973	0	unassigned	NA	NA	NA	NA	NA	NA	FALSE
ENSG00000203772	SPRN	shadow of prion protein	287.593	-0.410101	0.292199	-1.4035	0.160468	0.794612	0.999973	0	unassigned	NA	NA	NA	NA	NA	NA	FALSE
ENSG00000203778	FAM229B	family with sequence similarity 229 member B	5118.95	-0.0143637	0.142159	-0.10104	0.919519	0.0364394	0.999973	0	Pink	G	0.206369	NA	NA	NA	0.19795	FALSE
ENSG00000203780	FANK1	fibronectin type III and ankyrin repeat domains 1	1264.34	-0.0954409	0.187929	-0.507856	0.611555	0.213565	0.999973	0	unassigned	NA	NA	NA	NA	NA	NA	FALSE
ENSG00000203791	EEF1AKMT2	EEF1A lysine methyltransferase 2	2840.7	0.208209	0.13127	1.58611	0.112715	0.948019	0.96909	0	unassigned	NA	NA	NA	NA	NA	NA	FALSE
ENSG00000203797	DDO	D-aspartate oxidase	1736.83	-0.11061	0.230576	-0.479712	0.631432	0.199673	0.999973	0	unassigned	NA	NA	NA	NA	NA	NA	FALSE
ENSG00000203805	PLPP4	phospholipid phosphatase 4	258.334	-0.520099	0.341672	-1.52222	0.127955	0.892944	0.993008	0	unassigned	NA	NA	NA	NA	NA	NA	FALSE
ENSG00000203812	H2AC18	H2A clustered histone 18	891.315	-0.584307	0.281177	-2.07808	0.0377019	1.42364	0.791354	0	unassigned	NA	NA	NA	NA	NA	NA	FALSE
ENSG00000203814	H2BC18	H2B clustered histone 18	43.5339	0.505572	0.557322	0.907145	0.36433	0.438505	NA	0	unassigned	NA	NA	NA	NA	NA	NA	FALSE
ENSG00000203867	RBM20	RNA binding motif protein 20	112.356	0.202987	0.72399	0.280373	0.779191	0.108356	NA	0	unassigned	NA	NA	NA	NA	NA	NA	FALSE
ENSG00000203872	C6orf163	chromosome 6 open reading frame 163	25.7842	-1.42518	0.743422	-1.91705	0.0552318	1.25781	NA	0	unassigned	NA	NA	NA	NA	NA	NA	FALSE
ENSG00000203879	GDI1	GDP dissociation inhibitor 1	19590.5	0.0613081	0.0966124	0.634578	0.525703	0.279259	0.999973	0	unassigned	NA	NA	NA	NA	NA	NA	FALSE
ENSG00000203880	PCMTD2	protein-L-isoaspartate (D-aspartate) O-methyltransferase domain containing 2	8730.91	0.439763	0.189971	2.3149	0.0206186	1.68574	0.689407	0	unassigned	NA	NA	NA	NA	NA	NA	FALSE
ENSG00000203883	SOX18	SRY-box transcription factor 18	3417.65	-0.166798	0.485261	-0.343729	0.73105	0.136053	0.999973	0	Brown	N	0.0915202	NA	NA	0.134015	NA	FALSE
ENSG00000203896	LIME1	Lck interacting transmembrane adaptor 1	1949.29	-0.0123606	0.495195	-0.0249611	0.980086	0.00873581	0.999973	0	unassigned	NA	NA	NA	NA	NA	NA	FALSE
ENSG00000203943	SAMD13	sterile alpha motif domain containing 13	138.895	-0.205039	0.394059	-0.520326	0.602836	0.2198	NA	0	unassigned	NA	NA	NA	NA	NA	NA	FALSE
ENSG00000203950	RTL8A	retrotransposon Gag like 8A	7269.53	0.00110442	0.155792	0.00708909	0.994344	0.00246343	0.999973	0	Pink	G	0.100309	NA	NA	NA	0.0838549	TRUE
ENSG00000203952	CCDC160	coiled-coil domain containing 160	653.019	-0.0587298	0.22195	-0.264608	0.791312	0.101652	0.999973	0	unassigned	NA	NA	NA	NA	NA	NA	FALSE
ENSG00000203965	EFCAB7	EF-hand calcium binding domain 7	1814.9	0.291938	0.204496	1.4276	0.153407	0.814154	0.999973	0	unassigned	NA	NA	NA	NA	NA	NA	FALSE
ENSG00000203995	ZYG11A	zyg-11 family member A, cell cycle regulator	50.7638	0.239979	0.966839	0.24821	0.803972	0.0947592	NA	0	unassigned	NA	NA	NA	NA	NA	NA	FALSE
ENSG00000204010	IFIT1B	interferon induced protein with tetratricopeptide repeats 1B	57.2553	-0.172151	0.775929	-0.221864	0.82442	0.0838515	NA	0	unassigned	NA	NA	NA	NA	NA	NA	FALSE
ENSG00000204020	LIPN	lipase family member N	42.7536	0.47155	1.16334	0.405341	0.685227	0.164165	NA	0	unassigned	NA	NA	NA	NA	NA	NA	FALSE
ENSG00000204052	LRRC73	leucine rich repeat containing 73	142.725	-0.162974	0.430387	-0.378669	0.704934	0.151852	NA	0	unassigned	NA	NA	NA	NA	NA	NA	FALSE
ENSG00000204065	TCEAL5	transcription elongation factor A like 5	55.569	-0.244328	0.855955	-0.285445	0.775303	0.110529	NA	0	unassigned	NA	NA	NA	NA	NA	NA	FALSE
ENSG00000204070	SYS1	SYS1 golgi trafficking protein	7340.9	0.0900352	0.104849	0.858709	0.390501	0.408378	0.999973	0	unassigned	NA	NA	NA	NA	NA	NA	FALSE
ENSG00000204071	TCEAL6	transcription elongation factor A like 6	764.54	1.29316	0.472725	2.73555	0.00622764	2.20568	0.495959	0	unassigned	NA	NA	NA	NA	NA	NA	FALSE
ENSG00000204084	INPP5B	inositol polyphosphate-5-phosphatase B	2057.21	-0.0794879	0.207778	-0.382563	0.702044	0.153636	0.999973	0	unassigned	NA	NA	NA	NA	NA	NA	FALSE
ENSG00000204099	NEU4	neuraminidase 4	112.403	-1.49503	0.571696	-2.61509	0.00892045	2.04961	NA	0	unassigned	NA	NA	NA	NA	NA	NA	FALSE
ENSG00000204103	MAFB	MAF bZIP transcription factor B	37768.1	-0.013378	0.309904	-0.0431681	0.965568	0.0152174	0.999973	0	unassigned	NA	NA	NA	NA	NA	NA	FALSE
ENSG00000204104	TRAF3IP1	TRAF3 interacting protein 1	1380.51	0.21719	0.236187	0.919568	0.357798	0.446362	0.999973	0	unassigned	NA	NA	NA	NA	NA	NA	FALSE
ENSG00000204116	CHIC1	cysteine rich hydrophobic domain 1	895.184	0.232021	0.292404	0.793493	0.427491	0.369073	0.999973	0	unassigned	NA	NA	NA	NA	NA	NA	FALSE
ENSG00000204120	GIGYF2	GRB10 interacting GYF protein 2	6502.25	0.0476071	0.160631	0.296375	0.766943	0.115237	0.999973	0	unassigned	NA	NA	NA	NA	NA	NA	FALSE
ENSG00000204128	C2orf72	chromosome 2 open reading frame 72	48.7206	-0.834585	1.17432	-0.710696	0.477272	0.321234	NA	0	unassigned	NA	NA	NA	NA	NA	NA	FALSE
ENSG00000204130	RUFY2	RUN and FYVE domain containing 2	1528.54	0.0513988	0.147584	0.348267	0.72764	0.138084	0.999973	0	unassigned	NA	NA	NA	NA	NA	NA	FALSE
ENSG00000204131	NHSL2	NHS like 2	2378.04	-0.237376	0.216169	-1.09811	0.272159	0.565178	0.999973	0	unassigned	NA	NA	NA	NA	NA	NA	FALSE
ENSG00000204138	PHACTR4	phosphatase and actin regulator 4	23789	0.157829	0.14217	1.11014	0.266936	0.573592	0.999973	0	unassigned	NA	NA	NA	NA	NA	NA	FALSE
ENSG00000204147	ASAH2B	N-acylsphingosine amidohydrolase 2B	980.713	0.085734	0.255285	0.335837	0.736994	0.132536	0.999973	0	unassigned	NA	NA	NA	NA	NA	NA	FALSE
ENSG00000204149	AGAP6	ArfGAP with GTPase domain, ankyrin repeat and PH domain 6	227.15	0.109226	0.422304	0.258644	0.79591	0.0991361	0.999973	0	unassigned	NA	NA	NA	NA	NA	NA	FALSE
ENSG00000204152	TIMM23B	translocase of inner mitochondrial membrane 23 homolog B	2491.57	-0.0320134	0.112128	-0.285508	0.775255	0.110555	0.999973	0	Pink	H	0.118641	NA	NA	NA	0.116282	FALSE
ENSG00000204160	ZDHHC18	zinc finger DHHC-type palmitoyltransferase 18	384.384	0.457309	0.349166	1.30972	0.190292	0.720579	0.999973	0	unassigned	NA	NA	NA	NA	NA	NA	FALSE
ENSG00000204161	TMEM273	transmembrane protein 273	246.533	-1.55832	0.599002	-2.60153	0.00928081	2.03241	0.569825	0	unassigned	NA	NA	NA	NA	NA	NA	FALSE
ENSG00000204172	AGAP9	ArfGAP with GTPase domain, ankyrin repeat and PH domain 9	122.008	0.289556	0.276697	1.04647	0.295343	0.529674	NA	0	unassigned	NA	NA	NA	NA	NA	NA	FALSE
ENSG00000204175	GPRIN2	G protein regulated inducer of neurite outgrowth 2	210.692	-0.543533	0.40494	-1.34225	0.179513	0.745903	0.999973	0	unassigned	NA	NA	NA	NA	NA	NA	FALSE
ENSG00000204176	SYT15	synaptotagmin 15	333.061	0.367332	0.40613	0.90447	0.365746	0.43682	0.999973	0	unassigned	NA	NA	NA	NA	NA	NA	FALSE
ENSG00000204178	MACO1	macoilin 1	2593.27	-0.132414	0.13161	-1.00611	0.314362	0.502571	0.999973	0	unassigned	NA	NA	NA	NA	NA	NA	FALSE
ENSG00000204179	PTPN20	protein tyrosine phosphatase non-receptor type 20	285.856	0.124885	0.474075	0.263429	0.79222	0.101154	0.999973	0	unassigned	NA	NA	NA	NA	NA	NA	FALSE
ENSG00000204186	ZDBF2	zinc finger DBF-type containing 2	1316.94	0.133655	0.20131	0.663926	0.506737	0.295217	0.999973	0	unassigned	NA	NA	NA	NA	NA	NA	FALSE
ENSG00000204209	DAXX	death domain associated protein	7973.34	0.201392	0.1381	1.45831	0.144755	0.839368	0.999973	0	unassigned	NA	NA	NA	NA	NA	NA	FALSE
ENSG00000204217	BMPR2	bone morphogenetic protein receptor type 2	12431	-0.00845687	0.174898	-0.0483531	0.961435	0.0170802	0.999973	0	unassigned	NA	NA	NA	NA	NA	NA	FALSE
ENSG00000204219	TCEA3	transcription elongation factor A3	3952.53	-0.0840415	0.212656	-0.3952	0.692695	0.159458	0.999973	0	unassigned	NA	NA	NA	NA	NA	NA	FALSE
ENSG00000204220	PFDN6	prefoldin subunit 6	1361.1	-0.27726	0.216505	-1.28062	0.200329	0.698256	0.999973	0	unassigned	NA	NA	NA	NA	NA	NA	FALSE
ENSG00000204227	RING1	ring finger protein 1	1658.22	-0.0438535	0.167495	-0.261821	0.79346	0.100475	0.999973	0	Pink	G	0.0505443	NA	NA	NA	0.0326337	FALSE
ENSG00000204228	HSD17B8	hydroxysteroid 17-beta dehydrogenase 8	5818.45	0.109536	0.191112	0.573152	0.566542	0.246768	0.999973	0	unassigned	NA	NA	NA	NA	NA	NA	FALSE
ENSG00000204231	RXRB	retinoid X receptor beta	1786.73	-0.249552	0.146278	-1.70602	0.0880053	1.05549	0.939599	0	unassigned	NA	NA	NA	NA	NA	NA	FALSE
ENSG00000204237	OXLD1	oxidoreductase like domain containing 1	2147.48	-0.0779994	0.166822	-0.46756	0.640099	0.193753	0.999973	0	unassigned	NA	NA	NA	NA	NA	NA	FALSE
ENSG00000204248	COL11A2	collagen type XI alpha 2 chain	541.746	-0.649371	0.296379	-2.19102	0.0284506	1.54591	0.761312	0	unassigned	NA	NA	NA	NA	NA	NA	FALSE
ENSG00000204252	HLA-DOA	major histocompatibility complex, class II, DO alpha	11166.5	0.0606502	0.260285	0.233014	0.81575	0.0884428	0.999973	0	unassigned	NA	NA	NA	NA	NA	NA	FALSE
ENSG00000204256	BRD2	bromodomain containing 2	14784.2	0.108816	0.119692	0.909135	0.363279	0.43976	0.999973	0	unassigned	NA	NA	NA	NA	NA	NA	FALSE
ENSG00000204257	HLA-DMA	major histocompatibility complex, class II, DM alpha	16585.1	-0.0394222	0.205319	-0.192005	0.847738	0.0717381	0.999973	0	unassigned	NA	NA	NA	NA	NA	NA	FALSE
ENSG00000204262	COL5A2	collagen type V alpha 2 chain	1935.81	-0.74642	0.340726	-2.19068	0.0284751	1.54553	0.761312	0	unassigned	NA	NA	NA	NA	NA	NA	FALSE
ENSG00000204264	PSMB8	proteasome 20S subunit beta 8	34645.1	0.214198	0.156615	1.36767	0.171416	0.765948	0.999973	0	unassigned	NA	NA	NA	NA	NA	NA	FALSE
ENSG00000204267	TAP2	transporter 2, ATP binding cassette subfamily B member	4940.6	0.258714	0.226352	1.14297	0.25305	0.596794	0.999973	0	unassigned	NA	NA	NA	NA	NA	NA	FALSE
ENSG00000204271	SPIN3	spindlin family member 3	909.702	0.0718088	0.211696	0.339207	0.734453	0.134036	0.999973	0	unassigned	NA	NA	NA	NA	NA	NA	FALSE
ENSG00000204272	NBDY	negative regulator of P-body association	13526.3	0.0162704	0.143599	0.113305	0.909789	0.0410593	0.999973	0	Pink	G	0.0746496	NA	NA	NA	0.0749371	FALSE
ENSG00000204287	HLA-DRA	major histocompatibility complex, class II, DR alpha	149471	-0.0576861	0.194557	-0.296499	0.766849	0.11529	0.999973	0	unassigned	NA	NA	NA	NA	NA	NA	FALSE
ENSG00000204291	COL15A1	collagen type XV alpha 1 chain	2549.22	-1.72764	0.657611	-2.62714	0.00861067	2.06496	0.553473	0	unassigned	NA	NA	NA	NA	NA	NA	FALSE
ENSG00000204301	NOTCH4	notch receptor 4	11121.4	-0.309861	0.301264	-1.02854	0.303698	0.517558	0.999973	0	Pink	F	0.093874	NA	NA	NA	0.0744419	FALSE
ENSG00000204304	PBX2	PBX homeobox 2	225.668	0.136218	0.31073	0.43838	0.661111	0.179726	0.999973	0	unassigned	NA	NA	NA	NA	NA	NA	FALSE
ENSG00000204305	AGER	advanced glycosylation end-product specific receptor	129.626	-0.0384871	0.461898	-0.0833238	0.933594	0.0298419	NA	0	unassigned	NA	NA	NA	NA	NA	NA	FALSE
ENSG00000204308	RNF5	ring finger protein 5	20868.3	-0.0224131	0.126904	-0.176616	0.85981	0.0655973	0.999973	0	unassigned	NA	NA	NA	NA	NA	NA	FALSE
ENSG00000204310	AGPAT1	1-acylglycerol-3-phosphate O-acyltransferase 1	7719.51	0.0600575	0.111959	0.536423	0.591666	0.227923	0.999973	0	unassigned	NA	NA	NA	NA	NA	NA	FALSE
ENSG00000204311	PJVK	pejvakin	228.684	0.172455	0.289734	0.595219	0.551697	0.258299	0.999973	0	unassigned	NA	NA	NA	NA	NA	NA	FALSE
ENSG00000204314	PRRT1	proline rich transmembrane protein 1	174.251	-0.0703792	0.361302	-0.194793	0.845555	0.0728582	0.999973	0	unassigned	NA	NA	NA	NA	NA	NA	FALSE
ENSG00000204315	FKBPL	FKBP prolyl isomerase like	785.423	-0.0802265	0.166446	-0.481996	0.629809	0.200791	0.999973	0	unassigned	NA	NA	NA	NA	NA	NA	FALSE
ENSG00000204316	MRPL38	mitochondrial ribosomal protein L38	7973.88	-0.131935	0.139557	-0.945385	0.344462	0.462858	0.999973	0	unassigned	NA	NA	NA	NA	NA	NA	FALSE
ENSG00000204323	SMIM5	small integral membrane protein 5	1145.67	0.07255	0.311858	0.232638	0.816043	0.0882871	0.999973	0	unassigned	NA	NA	NA	NA	NA	NA	FALSE
ENSG00000204334	ERICH2	glutamate rich 2	23.5558	0.832728	0.955612	0.871408	0.383532	0.416199	NA	0	unassigned	NA	NA	NA	NA	NA	NA	FALSE
ENSG00000204344	STK19	serine/threonine kinase 19	1864.82	0.0777676	0.150639	0.516252	0.605678	0.217758	0.999973	0	unassigned	NA	NA	NA	NA	NA	NA	FALSE
ENSG00000204348	DXO	decapping exoribonuclease	1646.55	0.0040841	0.10998	0.0371349	0.970377	0.0130593	0.999973	0	unassigned	NA	NA	NA	NA	NA	NA	FALSE
ENSG00000204351	SKIV2L	Ski2 like RNA helicase	2057.89	-0.048831	0.178887	-0.272972	0.784875	0.1052	0.999973	0	unassigned	NA	NA	NA	NA	NA	NA	FALSE
ENSG00000204352	C9orf129	chromosome 9 open reading frame 129	25.9955	-0.71738	0.60493	-1.18589	0.235666	0.627703	NA	0	unassigned	NA	NA	NA	NA	NA	NA	FALSE
ENSG00000204356	NELFE	negative elongation factor complex member E	12694.1	0.0318715	0.0949246	0.335756	0.737055	0.1325	0.999973	0	unassigned	NA	NA	NA	NA	NA	NA	FALSE
ENSG00000204361	NXPE2	neurexophilin and PC-esterase domain family member 2	21.216	1.24137	1.43257	0.866532	0.386198	0.41319	NA	0	unassigned	NA	NA	NA	NA	NA	NA	FALSE
ENSG00000204370	SDHD	succinate dehydrogenase complex subunit D	46762.2	0.137225	0.166485	0.824246	0.409799	0.387429	0.999973	0	unassigned	NA	NA	NA	NA	NA	NA	FALSE
ENSG00000204371	EHMT2	euchromatic histone lysine methyltransferase 2	5724.75	-0.0747521	0.163676	-0.456708	0.647881	0.188505	0.999973	0	Pink	F	0.194262	NA	NA	NA	0.192089	FALSE
ENSG00000204381	LAYN	layilin	2591.11	-0.243844	0.193262	-1.26173	0.207047	0.68393	0.999973	0	unassigned	NA	NA	NA	NA	NA	NA	FALSE
ENSG00000204385	SLC44A4	solute carrier family 44 member 4	3561.41	0.000659596	0.40087	0.00164541	0.998687	0.000570516	0.999973	0	unassigned	NA	NA	NA	NA	NA	NA	FALSE
ENSG00000204386	NEU1	neuraminidase 1	11476.3	-0.0241985	0.14842	-0.163041	0.870486	0.0602383	0.999973	0	unassigned	NA	NA	NA	NA	NA	NA	FALSE
ENSG00000204387	C6orf48	small nucleolar RNA host gene 32	6148.54	-0.00816635	0.211132	-0.0386789	0.969146	0.0136106	0.999973	0	Pink	G	0.135898	NA	NA	NA	0.0898779	FALSE
ENSG00000204388	HSPA1B	heat shock protein family A (Hsp70) member 1B	16408.7	0.189706	0.20835	0.910515	0.362551	0.440631	0.999973	0	unassigned	NA	NA	NA	NA	NA	NA	FALSE
ENSG00000204389	HSPA1A	heat shock protein family A (Hsp70) member 1A	22351.5	0.119003	0.154101	0.772245	0.439969	0.356578	0.999973	0	unassigned	NA	NA	NA	NA	NA	NA	FALSE
ENSG00000204390	HSPA1L	heat shock protein family A (Hsp70) member 1 like	544.397	0.271717	0.309669	0.877446	0.380245	0.419937	0.999973	0	unassigned	NA	NA	NA	NA	NA	NA	FALSE
ENSG00000204392	LSM2	LSM2 homolog, U6 small nuclear RNA and mRNA degradation associated	4325.25	-0.153668	0.161264	-0.952901	0.34064	0.467704	0.999973	0	Pink	G	0.151888	NA	NA	NA	0.128023	FALSE
ENSG00000204394	VARS1	valyl-tRNA synthetase 1	6683.73	-0.115982	0.208516	-0.556226	0.578056	0.23803	0.999973	0	unassigned	NA	NA	NA	NA	NA	NA	FALSE
ENSG00000204396	VWA7	von Willebrand factor A domain containing 7	3119.73	-0.208899	0.231721	-0.901511	0.367317	0.434959	0.999973	0	unassigned	NA	NA	NA	NA	NA	NA	FALSE
ENSG00000204397	CARD16	caspase recruitment domain family member 16	6679.7	0.186381	0.197127	0.945487	0.344411	0.462923	0.999973	0	unassigned	NA	NA	NA	NA	NA	NA	FALSE
ENSG00000204406	MBD5	methyl-CpG binding domain protein 5	1648.08	0.231683	0.151785	1.52639	0.126913	0.896493	0.992599	0	unassigned	NA	NA	NA	NA	NA	NA	FALSE
ENSG00000204410	MSH5	mutS homolog 5	164.153	0.124041	0.512671	0.241951	0.808818	0.092149	0.999973	0	unassigned	NA	NA	NA	NA	NA	NA	FALSE
ENSG00000204420	MPIG6B	megakaryocyte and platelet inhibitory receptor G6b	578.589	-0.570767	0.739842	-0.771472	0.440427	0.356126	0.999973	1	unassigned	NA	NA	NA	NA	NA	NA	FALSE
ENSG00000204424	LY6G6F	lymphocyte antigen 6 family member G6F	92.0081	-0.0236088	1.64838	-0.0143224	0.988573	0.00499139	NA	0	unassigned	NA	NA	NA	NA	NA	NA	FALSE
ENSG00000204427	ABHD16A	abhydrolase domain containing 16A, phospholipase	10248.4	-0.0325744	0.110878	-0.293785	0.768922	0.114117	0.999973	0	unassigned	NA	NA	NA	NA	NA	NA	FALSE
ENSG00000204428	LY6G5C	lymphocyte antigen 6 family member G5C	450.368	-0.1745	0.210617	-0.828519	0.407377	0.390004	0.999973	0	unassigned	NA	NA	NA	NA	NA	NA	FALSE
ENSG00000204435	CSNK2B	casein kinase 2 beta	18424.3	-0.0809759	0.115697	-0.699898	0.483991	0.315163	0.999973	0	Pink	G	0.123084	NA	NA	NA	0.0877958	FALSE
ENSG00000204438	GPANK1	G-patch domain and ankyrin repeats 1	3343.54	-0.0488182	0.168053	-0.290492	0.771439	0.112698	0.999973	0	unassigned	NA	NA	NA	NA	NA	NA	FALSE
ENSG00000204439	C6orf47	chromosome 6 open reading frame 47	8527.12	0.0404769	0.101767	0.397742	0.69082	0.160635	0.999973	0	unassigned	NA	NA	NA	NA	NA	NA	FALSE
ENSG00000204442	FAM155A	family with sequence similarity 155 member A	301.296	-0.48242	0.589834	-0.817892	0.413419	0.38361	0.999973	0	unassigned	NA	NA	NA	NA	NA	NA	FALSE
ENSG00000204444	APOM	apolipoprotein M	10560.1	0.227858	0.468675	0.486174	0.626844	0.202841	0.999973	0	unassigned	NA	NA	NA	NA	NA	NA	FALSE
ENSG00000204463	BAG6	BAG cochaperone 6	2831.02	0.250684	0.219271	1.14326	0.252931	0.596999	0.999973	0	unassigned	NA	NA	NA	NA	NA	NA	FALSE
ENSG00000204469	PRRC2A	proline rich coiled-coil 2A	1209.38	0.140272	0.222196	0.6313	0.527844	0.277494	0.999973	0	unassigned	NA	NA	NA	NA	NA	NA	FALSE
ENSG00000204472	AIF1	allograft inflammatory factor 1	85552.4	0.317247	0.30079	1.05472	0.291556	0.535278	0.999973	0	unassigned	NA	NA	NA	NA	NA	NA	FALSE
ENSG00000204475	NCR3	natural cytotoxicity triggering receptor 3	107.535	-0.485721	0.590447	-0.822632	0.410717	0.386457	NA	0	unassigned	NA	NA	NA	NA	NA	NA	FALSE
ENSG00000204482	LST1	leukocyte specific transcript 1	1182.55	-0.340518	0.265025	-1.28485	0.198844	0.701487	0.999973	0	unassigned	NA	NA	NA	NA	NA	NA	FALSE
ENSG00000204498	NFKBIL1	NFKB inhibitor like 1	2012.54	-0.0375072	0.151036	-0.248332	0.803877	0.0948102	0.999973	0	unassigned	NA	NA	NA	NA	NA	NA	FALSE
ENSG00000204511	MCCD1	mitochondrial coiled-coil domain 1	2535.95	0.544013	0.442998	1.22802	0.219438	0.658689	0.999973	0	unassigned	NA	NA	NA	NA	NA	NA	FALSE
ENSG00000204514	ZNF814	zinc finger protein 814	1252.71	0.0551448	0.180687	0.305195	0.760217	0.119062	0.999973	0	unassigned	NA	NA	NA	NA	NA	NA	FALSE
ENSG00000204516	MICB	MHC class I polypeptide-related sequence B	1124.36	0.246205	0.295942	0.831939	0.405443	0.39207	0.999973	0	unassigned	NA	NA	NA	NA	NA	NA	FALSE
ENSG00000204518	AADACL4	arylacetamide deacetylase like 4	591.49	-0.188562	0.468058	-0.40286	0.687051	0.163011	0.999973	0	unassigned	NA	NA	NA	NA	NA	NA	FALSE
ENSG00000204519	ZNF551	zinc finger protein 551	307.203	-0.350758	0.524001	-0.669384	0.503251	0.298215	0.999973	0	unassigned	NA	NA	NA	NA	NA	NA	FALSE
ENSG00000204520	MICA	MHC class I polypeptide-related sequence A	3387.57	-0.0251774	0.301012	-0.0836427	0.933341	0.0299599	0.999973	0	unassigned	NA	NA	NA	NA	NA	NA	FALSE
ENSG00000204524	ZNF805	zinc finger protein 805	351.677	0.798512	0.467212	1.7091	0.0874324	1.05833	0.939599	0	unassigned	NA	NA	NA	NA	NA	NA	FALSE
ENSG00000204525	HLA-C	major histocompatibility complex, class I, C	169551	0.498535	0.206248	2.41716	0.0156421	1.80571	0.638046	0	unassigned	NA	NA	NA	NA	NA	NA	FALSE
ENSG00000204531	POU5F1	POU class 5 homeobox 1	81.6372	-0.73258	0.354553	-2.06621	0.0388088	1.41107	NA	0	unassigned	NA	NA	NA	NA	NA	NA	FALSE
ENSG00000204536	CCHCR1	coiled-coil alpha-helical rod protein 1	1829.94	0.146912	0.18442	0.796617	0.425673	0.370924	0.999973	0	unassigned	NA	NA	NA	NA	NA	NA	FALSE
ENSG00000204540	PSORS1C1	psoriasis susceptibility 1 candidate 1	234.65	-0.083684	0.528988	-0.158197	0.874302	0.0583386	0.999973	0	unassigned	NA	NA	NA	NA	NA	NA	FALSE
ENSG00000204560	DHX16	DEAH-box helicase 16	7044.71	-0.0153517	0.146983	-0.104446	0.916816	0.037718	0.999973	0	unassigned	NA	NA	NA	NA	NA	NA	FALSE
ENSG00000204564	C6orf136	chromosome 6 open reading frame 136	934.358	0.200736	0.155192	1.29347	0.19585	0.708077	0.999973	0	unassigned	NA	NA	NA	NA	NA	NA	FALSE
ENSG00000204568	MRPS18B	mitochondrial ribosomal protein S18B	22709.8	0.0505172	0.106633	0.47375	0.635678	0.196763	0.999973	0	unassigned	NA	NA	NA	NA	NA	NA	FALSE
ENSG00000204569	PPP1R10	protein phosphatase 1 regulatory subunit 10	5991.76	-0.119553	0.120967	-0.988309	0.323001	0.490795	0.999973	0	unassigned	NA	NA	NA	NA	NA	NA	FALSE
ENSG00000204574	ABCF1	ATP binding cassette subfamily F member 1	5939.22	0.0309089	0.124057	0.249152	0.803243	0.0951528	0.999973	0	unassigned	NA	NA	NA	NA	NA	NA	FALSE
ENSG00000204576	PRR3	proline rich 3	1145.61	-0.275307	0.118809	-2.31722	0.0204916	1.68842	0.688479	0	unassigned	NA	NA	NA	NA	NA	NA	FALSE
ENSG00000204577	LILRB3	leukocyte immunoglobulin like receptor B3	110.965	-0.341314	0.41074	-0.830974	0.405988	0.391487	NA	0	unassigned	NA	NA	NA	NA	NA	NA	FALSE
ENSG00000204580	DDR1	discoidin domain receptor tyrosine kinase 1	8255.53	0.038915	0.153701	0.253186	0.800124	0.0968426	0.999973	0	unassigned	NA	NA	NA	NA	NA	NA	FALSE
ENSG00000204583	LRCOL1	leucine rich colipase like 1	16.2563	-2.21617	1.05303	-2.10456	0.0353296	1.45186	NA	0	unassigned	NA	NA	NA	NA	NA	NA	FALSE
ENSG00000204590	GNL1	G protein nucleolar 1 (putative)	12127.9	0.0462057	0.0898781	0.514093	0.607187	0.216678	0.999973	0	unassigned	NA	NA	NA	NA	NA	NA	FALSE
ENSG00000204592	HLA-E	major histocompatibility complex, class I, E	641270	0.271775	0.152239	1.78518	0.0742319	1.12941	0.90924	0	unassigned	NA	NA	NA	NA	NA	NA	FALSE
ENSG00000204599	TRIM39	tripartite motif containing 39	3244.82	-0.0165112	0.188825	-0.0874417	0.93032	0.0313675	0.999973	0	unassigned	NA	NA	NA	NA	NA	NA	FALSE
ENSG00000204604	ZNF468	zinc finger protein 468	4143.55	-0.110509	0.273452	-0.404127	0.686119	0.1636	0.999973	0	Brown	M	0.0674343	NA	NA	0.199205	NA	FALSE
ENSG00000204610	TRIM15	tripartite motif containing 15	135.779	-0.104151	0.569704	-0.182816	0.854943	0.068063	NA	0	unassigned	NA	NA	NA	NA	NA	NA	FALSE
ENSG00000204611	ZNF616	zinc finger protein 616	2024.25	0.154297	0.244592	0.630833	0.52815	0.277243	0.999973	0	unassigned	NA	NA	NA	NA	NA	NA	FALSE
ENSG00000204613	TRIM10	tripartite motif containing 10	125.173	-0.0452525	0.690577	-0.0655285	0.947753	0.0233047	NA	0	unassigned	NA	NA	NA	NA	NA	NA	FALSE
ENSG00000204618	RNF39	ring finger protein 39	26.4765	-0.143857	0.782652	-0.183807	0.854165	0.0684584	NA	0	unassigned	NA	NA	NA	NA	NA	NA	FALSE
ENSG00000204619	PPP1R11	protein phosphatase 1 regulatory inhibitor subunit 11	20308.8	0.0233035	0.0720315	0.323518	0.746303	0.127085	0.999973	0	unassigned	NA	NA	NA	NA	NA	NA	FALSE
ENSG00000204628	RACK1	receptor for activated C kinase 1	23218.9	-0.0649995	0.156371	-0.415674	0.677649	0.168995	0.999973	0	unassigned	NA	NA	NA	NA	NA	NA	FALSE
ENSG00000204632	HLA-G	major histocompatibility complex, class I, G	505.76	0.287641	0.362926	0.792561	0.428033	0.368522	0.999973	0	unassigned	NA	NA	NA	NA	NA	NA	FALSE
ENSG00000204634	TBC1D8	TBC1 domain family member 8	6054.14	-0.299989	0.274442	-1.09309	0.274356	0.561686	0.999973	0	unassigned	NA	NA	NA	NA	NA	NA	FALSE
ENSG00000204642	HLA-F	major histocompatibility complex, class I, F	9161.11	0.174693	0.193886	0.901005	0.367586	0.434642	0.999973	0	unassigned	NA	NA	NA	NA	NA	NA	FALSE
ENSG00000204653	ASPDH	aspartate dehydrogenase domain containing	2224.23	0.138041	0.464736	0.297031	0.766443	0.11552	0.999973	0	unassigned	NA	NA	NA	NA	NA	NA	FALSE
ENSG00000204659	CBY3	chibby family member 3	22.6011	-0.406697	0.806648	-0.504182	0.614133	0.211737	NA	0	unassigned	NA	NA	NA	NA	NA	NA	FALSE
ENSG00000204673	AKT1S1	AKT1 substrate 1	2916.27	-0.193878	0.109237	-1.77483	0.0759251	1.11961	0.913736	0	unassigned	NA	NA	NA	NA	NA	NA	FALSE
ENSG00000204677	FAM153C	family with sequence similarity 153 member C, pseudogene	260.04	-0.301294	0.331523	-0.908819	0.363446	0.43956	0.999973	0	unassigned	NA	NA	NA	NA	NA	NA	FALSE
ENSG00000204681	GABBR1	gamma-aminobutyric acid type B receptor subunit 1	576.739	-0.10075	0.232813	-0.43275	0.665196	0.17705	0.999973	0	unassigned	NA	NA	NA	NA	NA	NA	FALSE
ENSG00000204682	CASC10	MIR1915 host gene	1030.36	-0.365432	0.27976	-1.30624	0.191472	0.717894	0.999973	0	unassigned	NA	NA	NA	NA	NA	NA	FALSE
ENSG00000204711	C9orf135	chromosome 9 open reading frame 135	67.6391	0.192782	0.73561	0.262071	0.793267	0.100581	NA	0	unassigned	NA	NA	NA	NA	NA	NA	FALSE
ENSG00000204713	TRIM27	tripartite motif containing 27	9168.66	-0.0377567	0.065863	-0.573261	0.566468	0.246824	0.999973	0	unassigned	NA	NA	NA	NA	NA	NA	FALSE
ENSG00000204740	MALRD1	MAM and LDL receptor class A domain containing 1	297.672	-0.425144	0.469891	-0.904772	0.365586	0.43701	0.999973	0	unassigned	NA	NA	NA	NA	NA	NA	FALSE
ENSG00000204764	RANBP17	RAN binding protein 17	368.455	0.220525	0.42843	0.514728	0.606743	0.216995	0.999973	0	unassigned	NA	NA	NA	NA	NA	NA	FALSE
ENSG00000204767	INSYN2B	inhibitory synaptic factor family member 2B	259.531	0.122217	0.723841	0.168845	0.865919	0.0625228	0.999973	0	unassigned	NA	NA	NA	NA	NA	NA	FALSE
ENSG00000204815	ODAD4	outer dynein arm docking complex subunit 4	375.789	0.164134	0.215696	0.760949	0.446688	0.349996	0.999973	0	unassigned	NA	NA	NA	NA	NA	NA	FALSE
ENSG00000204822	MRPL53	mitochondrial ribosomal protein L53	1656.11	0.172266	0.291304	0.59136	0.554279	0.256271	0.999973	0	Pink	G	0.108189	NA	NA	NA	0.0464641	FALSE
ENSG00000204839	MROH6	maestro heat like repeat family member 6	77.1072	-0.294119	0.301467	-0.975625	0.329251	0.482474	NA	0	unassigned	NA	NA	NA	NA	NA	NA	FALSE
ENSG00000204842	ATXN2	ataxin 2	4878.25	-0.0341455	0.182804	-0.186787	0.851827	0.0696483	0.999973	0	Green	D	0.0236875	NA	0.133375	NA	NA	FALSE
ENSG00000204843	DCTN1	dynactin subunit 1	19524.6	0.00499269	0.209082	0.0238791	0.980949	0.00835357	0.999973	0	Pink	F	0.118788	NA	NA	NA	0.102518	FALSE
ENSG00000204851	PNMA8B	PNMA family member 8B	237.06	-0.70257	0.274941	-2.55534	0.0106083	1.97435	0.579872	0	unassigned	NA	NA	NA	NA	NA	NA	FALSE
ENSG00000204852	TCTN1	tectonic family member 1	8453.74	0.0813961	0.13504	0.602754	0.546673	0.262273	0.999973	0	unassigned	NA	NA	NA	NA	NA	NA	FALSE
ENSG00000204856	FAM216A	family with sequence similarity 216 member A	678.429	-0.139404	0.17613	-0.791484	0.428662	0.367885	0.999973	0	unassigned	NA	NA	NA	NA	NA	NA	FALSE
ENSG00000204859	ZBTB48	zinc finger and BTB domain containing 48	2147.09	-0.0950716	0.0872543	-1.08959	0.275893	0.55926	0.999973	0	unassigned	NA	NA	NA	NA	NA	NA	FALSE
ENSG00000204882	GPR20	G protein-coupled receptor 20	53.6652	-1.46772	0.925257	-1.58628	0.112676	0.94817	NA	0	unassigned	NA	NA	NA	NA	NA	NA	FALSE
ENSG00000204899	MZT1	mitotic spindle organizing protein 1	3312.63	0.208485	0.173397	1.20235	0.229227	0.639735	0.999973	0	unassigned	NA	NA	NA	NA	NA	NA	FALSE
ENSG00000204920	ZNF155	zinc finger protein 155	1232.23	-0.140871	0.255205	-0.55199	0.580955	0.235857	0.999973	0	unassigned	NA	NA	NA	NA	NA	NA	FALSE
ENSG00000204922	UQCC3	ubiquinol-cytochrome c reductase complex assembly factor 3	2643.58	-0.0634715	0.216511	-0.293156	0.769403	0.113846	0.999973	0	unassigned	NA	NA	NA	NA	NA	NA	FALSE
ENSG00000204923	FBXO48	F-box protein 48	624.621	-0.053976	0.173239	-0.311569	0.755368	0.121841	0.999973	0	unassigned	NA	NA	NA	NA	NA	NA	FALSE
ENSG00000204946	ZNF783	zinc finger family member 783	644.659	-0.240444	0.246797	-0.974257	0.329929	0.48158	0.999973	0	unassigned	NA	NA	NA	NA	NA	NA	FALSE
ENSG00000204947	ZNF425	zinc finger protein 425	853.646	-0.0317573	0.203662	-0.155932	0.876087	0.0574528	0.999973	0	unassigned	NA	NA	NA	NA	NA	NA	FALSE
ENSG00000204954	C12orf73	chromosome 12 open reading frame 73	773.64	-0.439811	0.166913	-2.63497	0.00841448	2.07497	0.550751	0	unassigned	NA	NA	NA	NA	NA	NA	FALSE
ENSG00000204956	PCDHGA1	NA	73.9488	-0.717829	0.64658	-1.11019	0.266916	0.573626	NA	0	unassigned	NA	NA	NA	NA	NA	NA	FALSE
ENSG00000204963	PCDHA7	protocadherin alpha 7	87.8757	0.719109	1.04207	0.69008	0.490144	0.309676	NA	0	unassigned	NA	NA	NA	NA	NA	NA	FALSE
ENSG00000204967	PCDHA4	protocadherin alpha 4	450.72	-0.114152	0.328963	-0.347004	0.728588	0.137518	0.999973	0	unassigned	NA	NA	NA	NA	NA	NA	FALSE
ENSG00000204969	PCDHA2	protocadherin alpha 2	83.5673	0.200955	1.14055	0.176192	0.860143	0.0654292	NA	0	unassigned	NA	NA	NA	NA	NA	NA	FALSE
ENSG00000204970	PCDHA1	protocadherin alpha 1	39.4065	2.01381	1.12379	1.79198	0.0731362	1.13587	NA	0	unassigned	NA	NA	NA	NA	NA	NA	FALSE
ENSG00000204977	TRIM13	tripartite motif containing 13	4577.3	0.228486	0.105525	2.16524	0.0303697	1.51756	0.767501	0	unassigned	NA	NA	NA	NA	NA	NA	FALSE
ENSG00000204978	ERICH4	glutamate rich 4	514.155	0.514087	0.422723	1.21613	0.223935	0.649878	0.999973	0	unassigned	NA	NA	NA	NA	NA	NA	FALSE
ENSG00000204991	SPIRE2	spire type actin nucleation factor 2	196.023	-0.0524694	0.666425	-0.0787326	0.937245	0.0281467	0.999973	0	unassigned	NA	NA	NA	NA	NA	NA	FALSE
ENSG00000205002	AARD	alanine and arginine rich domain containing protein	62.5605	0.0889175	0.686335	0.129554	0.896919	0.0472467	NA	0	unassigned	NA	NA	NA	NA	NA	NA	FALSE
ENSG00000205038	PKHD1L1	PKHD1 like 1	157.294	-1.70942	0.902372	-1.89437	0.0581764	1.23525	0.884046	0	unassigned	NA	NA	NA	NA	NA	NA	FALSE
ENSG00000205045	SLFN12L	NA	86.9215	0.154051	0.540512	0.285009	0.775637	0.110341	NA	0	unassigned	NA	NA	NA	NA	NA	NA	FALSE
ENSG00000205060	SLC35B4	solute carrier family 35 member B4	4349.81	-0.0116151	0.128865	-0.0901338	0.928181	0.0323674	0.999973	0	unassigned	NA	NA	NA	NA	NA	NA	FALSE
ENSG00000205078	SYCE1L	synaptonemal complex central element protein 1 like	264.803	-0.163667	0.303008	-0.54014	0.5891	0.229811	0.999973	0	unassigned	NA	NA	NA	NA	NA	NA	FALSE
ENSG00000205084	TMEM231	transmembrane protein 231	2138.29	0.448118	0.246837	1.81544	0.0694564	1.15829	0.899536	0	unassigned	NA	NA	NA	NA	NA	NA	FALSE
ENSG00000205089	CCNI2	cyclin I family member 2	80.9729	0.21493	0.922335	0.233028	0.815739	0.0884486	NA	0	unassigned	NA	NA	NA	NA	NA	NA	FALSE
ENSG00000205111	CDKL4	cyclin dependent kinase like 4	36.6365	1.4751	1.14963	1.28311	0.199454	0.700157	NA	0	unassigned	NA	NA	NA	NA	NA	NA	FALSE
ENSG00000205129	C4orf47	chromosome 4 open reading frame 47	254.258	-0.421421	0.305352	-1.38012	0.16755	0.775855	0.999973	0	unassigned	NA	NA	NA	NA	NA	NA	FALSE
ENSG00000205133	TRIQK	triple QxxK/R motif containing	3505.74	0.129348	0.133592	0.96823	0.332929	0.477648	0.999973	0	unassigned	NA	NA	NA	NA	NA	NA	FALSE
ENSG00000205138	SDHAF1	succinate dehydrogenase complex assembly factor 1	2809.32	-0.237258	0.201404	-1.17802	0.238789	0.621985	0.999973	0	unassigned	NA	NA	NA	NA	NA	NA	FALSE
ENSG00000205155	PSENEN	presenilin enhancer, gamma-secretase subunit	10482.8	-0.0466341	0.145593	-0.320304	0.748738	0.12567	0.999973	0	Pink	G	0.102273	NA	NA	NA	0.0822539	FALSE
ENSG00000205189	ZBTB10	zinc finger and BTB domain containing 10	2491.33	0.358013	0.240418	1.48913	0.136453	0.865019	0.999973	0	unassigned	NA	NA	NA	NA	NA	NA	FALSE
ENSG00000205208	C4orf46	chromosome 4 open reading frame 46	1732.28	0.0184395	0.224789	0.0820302	0.934623	0.0293637	0.999973	0	Brown	M	0.0747296	NA	NA	0.19744	NA	FALSE
ENSG00000205209	SCGB2B2	secretoglobin family 2B member 2	14.5994	-0.724019	0.953535	-0.759299	0.447674	0.349038	NA	0	unassigned	NA	NA	NA	NA	NA	NA	FALSE
ENSG00000205213	LGR4	leucine rich repeat containing G protein-coupled receptor 4	9232.42	0.0161345	0.191048	0.0844524	0.932697	0.0302595	0.999973	0	unassigned	NA	NA	NA	NA	NA	NA	FALSE
ENSG00000205220	PSMB10	proteasome 20S subunit beta 10	16162.3	0.254537	0.176539	1.44182	0.149355	0.825781	0.999973	0	unassigned	NA	NA	NA	NA	NA	NA	FALSE
ENSG00000205236	AC105052.1	NA	145.719	-1.01785	0.551202	-1.84661	0.064804	1.1884	NA	0	unassigned	NA	NA	NA	NA	NA	NA	FALSE
ENSG00000205238	SPDYE2	speedy/RINGO cell cycle regulator family member E2	50.0169	-0.887305	0.355235	-2.49779	0.0124969	1.9032	NA	0	unassigned	NA	NA	NA	NA	NA	NA	FALSE
ENSG00000205250	E2F4	E2F transcription factor 4	6780.53	-0.133662	0.121662	-1.09863	0.271929	0.565545	0.999973	0	unassigned	NA	NA	NA	NA	NA	NA	FALSE
ENSG00000205268	PDE7A	phosphodiesterase 7A	811.363	-0.16006	0.335278	-0.477395	0.633081	0.198541	0.999973	0	unassigned	NA	NA	NA	NA	NA	NA	FALSE
ENSG00000205269	TMEM170B	transmembrane protein 170B	893.796	0.463782	0.27169	1.70702	0.0878176	1.05642	0.939599	0	unassigned	NA	NA	NA	NA	NA	NA	FALSE
ENSG00000205277	MUC12	mucin 12, cell surface associated	115.463	0.00585439	0.64696	0.00904907	0.99278	0.00314698	NA	0	unassigned	NA	NA	NA	NA	NA	NA	FALSE
ENSG00000205279	CTXN3	cortexin 3	4079.47	0.188716	0.442663	0.426321	0.669874	0.174007	0.999973	0	unassigned	NA	NA	NA	NA	NA	NA	FALSE
ENSG00000205302	SNX2	sorting nexin 2	19803.5	0.0621469	0.104505	0.59468	0.552058	0.258016	0.999973	0	unassigned	NA	NA	NA	NA	NA	NA	FALSE
ENSG00000205309	NT5M	5',3'-nucleotidase, mitochondrial	209.158	-0.0852418	0.390946	-0.21804	0.827398	0.0822854	0.999973	0	unassigned	NA	NA	NA	NA	NA	NA	FALSE
ENSG00000205323	SARNP	SAP domain containing ribonucleoprotein	9259.46	-0.105935	0.123866	-0.855238	0.39242	0.406249	0.999973	0	Pink	G	0.0835706	NA	NA	NA	0.0809531	FALSE
ENSG00000205336	ADGRG1	adhesion G protein-coupled receptor G1	13049	-0.530711	0.278277	-1.90713	0.0565035	1.24792	0.883655	0	Pink	F	0.0657707	NA	NA	NA	0.0660186	FALSE
ENSG00000205339	IPO7	importin 7	3206.78	0.0901229	0.172382	0.52281	0.601106	0.221049	0.999973	0	unassigned	NA	NA	NA	NA	NA	NA	FALSE
ENSG00000205352	PRR13	proline rich 13	6621.12	-0.00139889	0.162555	-0.00860561	0.993134	0.00299224	0.999973	0	Pink	G	0.104313	NA	NA	NA	0.0739763	FALSE
ENSG00000205356	TECPR1	tectonin beta-propeller repeat containing 1	1669.77	-0.272915	0.212164	-1.28635	0.198322	0.702628	0.999973	0	Pink	E	0.147379	NA	NA	NA	0.143781	FALSE
ENSG00000205358	MT1H	metallothionein 1H	4450.68	0.670143	0.530486	1.26326	0.206495	0.68509	0.999973	0	unassigned	NA	NA	NA	NA	NA	NA	FALSE
ENSG00000205362	MT1A	metallothionein 1A	114.979	-0.827415	0.411585	-2.01031	0.0443981	1.35264	NA	0	unassigned	NA	NA	NA	NA	NA	NA	FALSE
ENSG00000205363	INSYN1	inhibitory synaptic factor 1	1534.44	0.376383	0.256167	1.46929	0.141754	0.848465	0.999973	0	unassigned	NA	NA	NA	NA	NA	NA	FALSE
ENSG00000205364	MT1M	metallothionein 1M	1791.51	-0.208959	0.214069	-0.976131	0.329	0.482805	0.999973	0	unassigned	NA	NA	NA	NA	NA	NA	FALSE
ENSG00000205403	CFI	complement factor I	12115.5	0.276621	0.22184	1.24694	0.212419	0.672807	0.999973	0	unassigned	NA	NA	NA	NA	NA	NA	FALSE
ENSG00000205413	SAMD9	sterile alpha motif domain containing 9	5123.39	0.0119536	0.222304	0.0537711	0.957117	0.0190347	0.999973	0	unassigned	NA	NA	NA	NA	NA	NA	FALSE
ENSG00000205423	CNEP1R1	CTD nuclear envelope phosphatase 1 regulatory subunit 1	4640.79	-0.0308164	0.27324	-0.112781	0.910204	0.0408613	0.999973	0	unassigned	NA	NA	NA	NA	NA	NA	FALSE
ENSG00000205436	EXOC3L4	exocyst complex component 3 like 4	360.739	0.224218	0.340281	0.658918	0.509948	0.292474	0.999973	0	unassigned	NA	NA	NA	NA	NA	NA	FALSE
ENSG00000205456	TP53TG3D	TP53 target 3D	60.1977	1.09989	0.834361	1.31824	0.187423	0.727178	NA	0	unassigned	NA	NA	NA	NA	NA	NA	FALSE
ENSG00000205457	TP53TG3C	TP53 target 3C	14.7388	1.47121	0.9067	1.62259	0.104676	0.980152	NA	0	unassigned	NA	NA	NA	NA	NA	NA	FALSE
ENSG00000205464	ATP6AP1L	ATPase H+ transporting accessory protein 1 like	372.071	-0.0124066	0.209059	-0.0593448	0.952677	0.0210541	0.999973	0	unassigned	NA	NA	NA	NA	NA	NA	FALSE
ENSG00000205476	CCDC85C	coiled-coil domain containing 85C	8499.09	-0.125047	0.198427	-0.630192	0.528569	0.276898	0.999973	0	Pink	G	0.0681527	NA	NA	NA	0.067773	FALSE
ENSG00000205502	C2CD4B	C2 calcium dependent domain containing 4B	50.5983	-0.772884	1.25204	-0.6173	0.537037	0.269996	NA	0	unassigned	NA	NA	NA	NA	NA	NA	FALSE
ENSG00000205517	RGL3	ral guanine nucleotide dissociation stimulator like 3	602.55	-0.251091	0.215473	-1.16531	0.243896	0.612796	0.999973	0	unassigned	NA	NA	NA	NA	NA	NA	FALSE
ENSG00000205531	NAP1L4	nucleosome assembly protein 1 like 4	11472.2	-0.152096	0.169117	-0.899353	0.368465	0.433604	0.999973	0	unassigned	NA	NA	NA	NA	NA	NA	FALSE
ENSG00000205542	TMSB4X	thymosin beta 4 X-linked	979527	-0.120266	0.161184	-0.746143	0.455581	0.341435	0.999973	0	unassigned	NA	NA	NA	NA	NA	NA	FALSE
ENSG00000205544	TMEM256	transmembrane protein 256	3221.12	-0.0310479	0.256885	-0.120863	0.903799	0.043928	0.999973	0	Pink	G	0.050827	NA	NA	NA	0.0330497	FALSE
ENSG00000205560	CPT1B	carnitine palmitoyltransferase 1B	855.092	0.488185	0.451713	1.08074	0.279813	0.553133	0.999973	0	unassigned	NA	NA	NA	NA	NA	NA	FALSE
ENSG00000205571	SMN2	survival of motor neuron 2, centromeric	3266.37	-0.0184867	0.161723	-0.114311	0.908991	0.0414402	0.999973	0	unassigned	NA	NA	NA	NA	NA	NA	FALSE
ENSG00000205572	SERF1B	small EDRK-rich factor 1B	2647.65	-0.0879102	0.140695	-0.624829	0.532083	0.27402	0.999973	0	unassigned	NA	NA	NA	NA	NA	NA	FALSE
ENSG00000205581	HMGN1	high mobility group nucleosome binding domain 1	26298.3	0.0423948	0.169487	0.250135	0.802483	0.0955643	0.999973	0	unassigned	NA	NA	NA	NA	NA	NA	FALSE
ENSG00000205593	DENND6B	DENN domain containing 6B	1660.98	-0.123161	0.111254	-1.10703	0.268281	0.571411	0.999973	0	unassigned	NA	NA	NA	NA	NA	NA	FALSE
ENSG00000205609	EIF3CL	eukaryotic translation initiation factor 3 subunit C like	18204.2	0.132271	0.172296	0.767692	0.44267	0.35392	0.999973	0	unassigned	NA	NA	NA	NA	NA	NA	FALSE
ENSG00000205629	LCMT1	leucine carboxyl methyltransferase 1	5193.3	-0.0854082	0.103981	-0.821382	0.411429	0.385705	0.999973	0	unassigned	NA	NA	NA	NA	NA	NA	FALSE
ENSG00000205639	MFSD2B	major facilitator superfamily domain containing 2B	98.5831	-1.00939	0.72009	-1.40175	0.160989	0.793204	NA	1	unassigned	NA	NA	NA	NA	NA	NA	FALSE
ENSG00000205643	CDPF1	cysteine rich DPF motif domain containing 1	1861.6	-0.0842189	0.261707	-0.321806	0.7476	0.126331	0.999973	0	unassigned	NA	NA	NA	NA	NA	NA	FALSE
ENSG00000205659	LIN52	lin-52 DREAM MuvB core complex component	4361.33	0.135003	0.314825	0.42882	0.668054	0.175188	0.999973	0	unassigned	NA	NA	NA	NA	NA	NA	FALSE
ENSG00000205669	ACOT6	acyl-CoA thioesterase 6	80.6022	-0.4218	0.877224	-0.480835	0.630634	0.200223	NA	0	unassigned	NA	NA	NA	NA	NA	NA	FALSE
ENSG00000205670	SMIM11A	small integral membrane protein 11A	3054.75	0.0367725	0.235789	0.155955	0.876068	0.057462	0.999973	0	Pink	G	0.0331495	NA	NA	NA	0.0334623	FALSE
ENSG00000205683	DPF3	double PHD fingers 3	288.061	-0.531406	0.400418	-1.32713	0.184467	0.734082	0.999973	0	unassigned	NA	NA	NA	NA	NA	NA	FALSE
ENSG00000205693	MANSC4	MANSC domain containing 4	226.86	-0.372442	0.574173	-0.648658	0.516559	0.28688	0.999973	0	unassigned	NA	NA	NA	NA	NA	NA	FALSE
ENSG00000205707	ETFRF1	electron transfer flavoprotein regulatory factor 1	8724.36	0.277422	0.199283	1.39211	0.16389	0.785447	0.999973	0	unassigned	NA	NA	NA	NA	NA	NA	FALSE
ENSG00000205710	C17orf107	chromosome 17 open reading frame 107	157.52	-0.44097	0.455786	-0.967493	0.333298	0.477168	0.999973	0	unassigned	NA	NA	NA	NA	NA	NA	FALSE
ENSG00000205726	ITSN1	intersectin 1	5661.64	-0.0034387	0.120327	-0.0285779	0.977201	0.010016	0.999973	0	unassigned	NA	NA	NA	NA	NA	NA	FALSE
ENSG00000205730	ITPRIPL2	ITPRIP like 2	3890.45	0.0684328	0.207474	0.329839	0.741522	0.129876	0.999973	0	unassigned	NA	NA	NA	NA	NA	NA	FALSE
ENSG00000205744	DENND1C	DENN domain containing 1C	390.453	-0.832773	0.247503	-3.3647	0.000766274	3.11562	0.193907	0	unassigned	NA	NA	NA	NA	NA	NA	FALSE
ENSG00000205758	CRYZL1	crystallin zeta like 1	8078.73	0.215313	0.131365	1.63905	0.101203	0.994806	0.947008	0	unassigned	NA	NA	NA	NA	NA	NA	FALSE
ENSG00000205765	C5orf51	chromosome 5 open reading frame 51	3446.46	0.300806	0.197194	1.52543	0.127153	0.895674	0.992599	0	unassigned	NA	NA	NA	NA	NA	NA	FALSE
ENSG00000205795	CYS1	cystin 1	6628.13	0.377065	0.333885	1.12933	0.25876	0.587103	0.999973	0	unassigned	NA	NA	NA	NA	NA	NA	FALSE
ENSG00000205808	PLPP6	phospholipid phosphatase 6	2397.92	-0.035882	0.137412	-0.261128	0.793994	0.100183	0.999973	0	unassigned	NA	NA	NA	NA	NA	NA	FALSE
ENSG00000205809	KLRC2	killer cell lectin like receptor C2	18.9502	-3.09958	1.12157	-2.76359	0.0057169	2.24284	NA	0	unassigned	NA	NA	NA	NA	NA	NA	FALSE
ENSG00000205810	KLRC3	killer cell lectin like receptor C3	29.9183	0.733996	0.859566	0.853915	0.393152	0.405439	NA	0	unassigned	NA	NA	NA	NA	NA	NA	FALSE
ENSG00000205835	GMNC	geminin coiled-coil domain containing	363.751	0.407618	0.751875	0.542136	0.587725	0.230826	0.999973	0	unassigned	NA	NA	NA	NA	NA	NA	FALSE
ENSG00000205838	TTC23L	tetratricopeptide repeat domain 23 like	44.4377	0.674388	0.659292	1.0229	0.306357	0.513772	NA	0	unassigned	NA	NA	NA	NA	NA	NA	FALSE
ENSG00000205863	C1QTNF9B	C1q and TNF related 9B	39.049	0.549027	0.849466	0.64632	0.518073	0.285609	NA	0	unassigned	NA	NA	NA	NA	NA	NA	FALSE
ENSG00000205903	ZNF316	zinc finger protein 316	499.097	0.263584	0.328729	0.801829	0.422652	0.374017	0.999973	0	Brown	N	0.105211	NA	NA	0.131764	NA	FALSE
ENSG00000205929	C21orf62	chromosome 21 open reading frame 62	2197.67	0.159985	0.312891	0.511311	0.609133	0.215288	0.999973	0	unassigned	NA	NA	NA	NA	NA	NA	FALSE
ENSG00000205937	RNPS1	RNA binding protein with serine rich domain 1	19997.9	0.0773158	0.0991815	0.779539	0.435662	0.36085	0.999973	0	unassigned	NA	NA	NA	NA	NA	NA	FALSE
ENSG00000205978	NYNRIN	NYN domain and retroviral integrase containing	1598.54	-0.363498	0.323969	-1.12201	0.261857	0.581935	0.999973	0	unassigned	NA	NA	NA	NA	NA	NA	FALSE
ENSG00000205981	DNAJC19	DnaJ heat shock protein family (Hsp40) member C19	9236.66	0.259062	0.158574	1.63369	0.102323	0.990025	0.950865	0	Pink	G	0.0725177	NA	NA	NA	0.0702579	FALSE
ENSG00000206052	DOK6	docking protein 6	246.706	0.0343449	0.425291	0.0807563	0.935636	0.0288932	0.999973	0	unassigned	NA	NA	NA	NA	NA	NA	FALSE
ENSG00000206053	JPT2	Jupiter microtubule associated homolog 2	1546.3	-0.284908	0.351896	-0.809638	0.418148	0.378669	0.999973	0	unassigned	NA	NA	NA	NA	NA	NA	FALSE
ENSG00000206077	ZDHHC11B	zinc finger DHHC-type containing 11B	67.9479	0.440752	0.736997	0.598038	0.549815	0.259784	NA	0	unassigned	NA	NA	NA	NA	NA	NA	FALSE
ENSG00000206113	CFAP99	cilia and flagella associated protein 99	54.87	0.22376	0.853598	0.262138	0.793215	0.100609	NA	0	Brown	O	0.0408182	NA	NA	0.139759	NA	FALSE
ENSG00000206127	GOLGA8O	golgin A8 family member O	21.1365	-0.761	0.499316	-1.52409	0.127487	0.894533	NA	0	unassigned	NA	NA	NA	NA	NA	NA	FALSE
ENSG00000206140	TMEM191C	transmembrane protein 191C	130.5	-0.175302	0.335924	-0.521852	0.601774	0.220567	NA	0	unassigned	NA	NA	NA	NA	NA	NA	FALSE
ENSG00000206172	HBA1	hemoglobin subunit alpha 1	79204.4	0.176787	0.587204	0.301065	0.763365	0.117268	0.999973	0	unassigned	NA	NA	NA	NA	NA	NA	FALSE
ENSG00000206177	HBM	hemoglobin subunit mu	70.3149	-1.26774	1.23952	-1.02277	0.306417	0.513688	NA	0	unassigned	NA	NA	NA	NA	NA	NA	FALSE
ENSG00000206190	ATP10A	ATPase phospholipid transporting 10A (putative)	8677.71	0.156267	0.220114	0.709939	0.477742	0.320806	0.999973	0	unassigned	NA	NA	NA	NA	NA	NA	FALSE
ENSG00000206418	RAB12	RAB12, member RAS oncogene family	295.914	-0.147084	0.500037	-0.294146	0.768646	0.114274	0.999973	0	unassigned	NA	NA	NA	NA	NA	NA	FALSE
ENSG00000206432	TMEM200C	transmembrane protein 200C	1923.06	0.900014	0.333259	2.70064	0.00692057	2.15986	0.513	0	unassigned	NA	NA	NA	NA	NA	NA	FALSE
ENSG00000206503	HLA-A	major histocompatibility complex, class I, A	323365	0.131026	0.190955	0.686162	0.492611	0.307496	0.999973	0	unassigned	NA	NA	NA	NA	NA	NA	FALSE
ENSG00000206527	HACD2	3-hydroxyacyl-CoA dehydratase 2	4603.2	0.521901	0.27092	1.9264	0.0540541	1.26717	0.883655	0	Pink	H	0.212125	NA	NA	NA	0.204198	FALSE
ENSG00000206530	CFAP44	cilia and flagella associated protein 44	124.911	-0.728272	0.478491	-1.52202	0.128005	0.892774	NA	0	unassigned	NA	NA	NA	NA	NA	NA	FALSE
ENSG00000206535	LNP1	leukemia NUP98 fusion partner 1	587.265	0.00473145	0.28691	0.0164911	0.986843	0.00575211	0.999973	0	unassigned	NA	NA	NA	NA	NA	NA	FALSE
ENSG00000206538	VGLL3	vestigial like family member 3	191.464	0.229365	0.402455	0.569915	0.568735	0.24509	0.999973	0	unassigned	NA	NA	NA	NA	NA	NA	FALSE
ENSG00000206549	PRSS50	NA	77.8879	-0.117594	0.565715	-0.207867	0.835333	0.0781406	NA	0	unassigned	NA	NA	NA	NA	NA	NA	FALSE
ENSG00000206557	TRIM71	tripartite motif containing 71	65.5856	0.206596	1.0267	0.201223	0.840524	0.0754497	NA	0	unassigned	NA	NA	NA	NA	NA	NA	FALSE
ENSG00000206559	ZCWPW2	zinc finger CW-type and PWWP domain containing 2	441.644	0.329543	0.236031	1.39619	0.162658	0.788725	0.999973	0	unassigned	NA	NA	NA	NA	NA	NA	FALSE
ENSG00000206560	ANKRD28	ankyrin repeat domain 28	2978.29	0.00797866	0.165763	0.0481328	0.96161	0.0170008	0.999973	0	unassigned	NA	NA	NA	NA	NA	NA	FALSE
ENSG00000206561	COLQ	collagen like tail subunit of asymmetric acetylcholinesterase	203.075	-0.131931	0.628645	-0.209866	0.833772	0.0789525	0.999973	0	unassigned	NA	NA	NA	NA	NA	NA	FALSE
ENSG00000206562	METTL6	methyltransferase like 6	1594.04	0.00900584	0.142209	0.0633283	0.949505	0.0225027	0.999973	0	unassigned	NA	NA	NA	NA	NA	NA	FALSE
ENSG00000206579	XKR4	XK related 4	584.919	0.432184	0.349408	1.2369	0.216124	0.665298	0.999973	0	unassigned	NA	NA	NA	NA	NA	NA	FALSE
ENSG00000211445	GPX3	glutathione peroxidase 3	187558	0.39152	0.236385	1.65628	0.097666	1.01026	0.940937	0	unassigned	NA	NA	NA	NA	NA	NA	FALSE
ENSG00000211448	DIO2	iodothyronine deiodinase 2	110.115	-2.26783	0.984856	-2.3027	0.0212957	1.67171	NA	0	unassigned	NA	NA	NA	NA	NA	NA	FALSE
ENSG00000211450	SELENOH	selenoprotein H	10288	-0.192188	0.176892	-1.08647	0.27727	0.557098	0.999973	0	unassigned	NA	NA	NA	NA	NA	NA	FALSE
ENSG00000211452	DIO1	iodothyronine deiodinase 1	2012.09	-0.0621316	0.389198	-0.15964	0.873164	0.058904	0.999973	0	unassigned	NA	NA	NA	NA	NA	NA	FALSE
ENSG00000211455	STK38L	serine/threonine kinase 38 like	2195.49	-0.132495	0.267956	-0.494465	0.620978	0.206924	0.999973	0	Brown	M	0.0913712	NA	NA	0.153617	NA	FALSE
ENSG00000211456	SACM1L	SAC1 like phosphatidylinositide phosphatase	10340.9	0.247861	0.203446	1.21831	0.223107	0.651488	0.999973	0	unassigned	NA	NA	NA	NA	NA	NA	FALSE
ENSG00000211460	TSN	translin	7141.89	0.260474	0.316544	0.822866	0.410584	0.386598	0.999973	0	unassigned	NA	NA	NA	NA	NA	NA	FALSE
ENSG00000211584	SLC48A1	solute carrier family 48 member 1	50314.4	-0.0297515	0.116116	-0.256222	0.79778	0.0981171	0.999973	0	unassigned	NA	NA	NA	NA	NA	NA	FALSE
ENSG00000212127	TAS2R14	taste 2 receptor member 14	258.51	0.188449	0.293135	0.642874	0.520306	0.283741	0.999973	0	unassigned	NA	NA	NA	NA	NA	NA	FALSE
ENSG00000212719	C17orf51	long intergenic non-protein coding RNA 2693	1485.56	0.48811	0.321556	1.51796	0.129024	0.889329	0.993789	0	unassigned	NA	NA	NA	NA	NA	NA	FALSE
ENSG00000212724	KRTAP2-3	keratin associated protein 2-3	44.0403	-0.0636641	1.61598	-0.0393966	0.968574	0.0138671	NA	0	unassigned	NA	NA	NA	NA	NA	NA	FALSE
ENSG00000212747	RTL8B	retrotransposon Gag like 8B	5746.3	-0.0057841	0.118524	-0.0488011	0.961078	0.0172415	0.999973	0	unassigned	NA	NA	NA	NA	NA	NA	FALSE
ENSG00000212807	OR2A42	olfactory receptor family 2 subfamily A member 42	62.8018	-0.440294	0.565315	-0.778847	0.43607	0.360444	NA	0	unassigned	NA	NA	NA	NA	NA	NA	FALSE
ENSG00000212864	RNF208	ring finger protein 208	89.7454	0.21971	0.601693	0.365153	0.714997	0.145696	NA	0	unassigned	NA	NA	NA	NA	NA	NA	FALSE
ENSG00000212916	MAP10	microtubule associated protein 10	507.292	-0.143428	0.201663	-0.711224	0.476946	0.321531	0.999973	0	unassigned	NA	NA	NA	NA	NA	NA	FALSE
ENSG00000213015	ZNF580	zinc finger protein 580	3380.45	0.106637	0.297874	0.357994	0.720348	0.142458	0.999973	0	unassigned	NA	NA	NA	NA	NA	NA	FALSE
ENSG00000213020	ZNF611	zinc finger protein 611	2947.78	-0.216472	0.263113	-0.822736	0.410658	0.386519	0.999973	0	Pink	F	0.0657758	NA	NA	NA	0.0658593	FALSE
ENSG00000213023	SYT3	synaptotagmin 3	46.5901	-0.867183	1.09946	-0.788732	0.430269	0.36626	NA	0	unassigned	NA	NA	NA	NA	NA	NA	FALSE
ENSG00000213024	NUP62	nucleoporin 62	5140.56	-0.116886	0.14752	-0.792335	0.428165	0.368388	0.999973	0	unassigned	NA	NA	NA	NA	NA	NA	FALSE
ENSG00000213047	DENND1B	DENN domain containing 1B	2720.14	0.0127549	0.138628	0.0920078	0.926692	0.0330647	0.999973	0	unassigned	NA	NA	NA	NA	NA	NA	FALSE
ENSG00000213064	SFT2D2	SFT2 domain containing 2	4484.83	0.0703369	0.0912038	0.771206	0.440585	0.35597	0.999973	0	unassigned	NA	NA	NA	NA	NA	NA	FALSE
ENSG00000213066	CEP43	centrosomal protein 43	1206.09	-0.183646	0.200113	-0.917712	0.35877	0.445184	0.999973	0	unassigned	NA	NA	NA	NA	NA	NA	FALSE
ENSG00000213079	SCAF8	SR-related CTD associated factor 8	2939.96	-0.0772605	0.173975	-0.444089	0.656978	0.182449	0.999973	0	unassigned	NA	NA	NA	NA	NA	NA	FALSE
ENSG00000213085	CFAP45	cilia and flagella associated protein 45	3473.78	0.251936	0.403785	0.623935	0.53267	0.273542	0.999973	0	unassigned	NA	NA	NA	NA	NA	NA	FALSE
ENSG00000213088	ACKR1	atypical chemokine receptor 1 (Duffy blood group)	109.402	-0.22904	0.934472	-0.245101	0.806378	0.0934612	NA	0	unassigned	NA	NA	NA	NA	NA	NA	FALSE
ENSG00000213096	ZNF254	zinc finger protein 254	2258.86	0.442863	0.217519	2.03597	0.0417531	1.37931	0.81993	0	unassigned	NA	NA	NA	NA	NA	NA	FALSE
ENSG00000213123	DYNLT2B	dynein light chain Tctex-type 2B	1515.75	-0.00698734	0.211154	-0.0330912	0.973602	0.0116186	0.999973	0	unassigned	NA	NA	NA	NA	NA	NA	FALSE
ENSG00000213139	CRYGS	crystallin gamma S	30.591	-0.941998	1.06676	-0.883047	0.377211	0.423416	NA	0	unassigned	NA	NA	NA	NA	NA	NA	FALSE
ENSG00000213145	CRIP1	cysteine rich protein 1	8092.03	-0.477944	0.285649	-1.67319	0.0942901	1.02553	0.939599	0	unassigned	NA	NA	NA	NA	NA	NA	FALSE
ENSG00000213160	KLHL23	kelch like family member 23	1686.14	0.236407	0.201074	1.17572	0.239706	0.620321	0.999973	0	unassigned	NA	NA	NA	NA	NA	NA	FALSE
ENSG00000213185	FAM24B	family with sequence similarity 24 member B	409.4	0.325948	0.308549	1.05639	0.29079	0.53642	0.999973	0	unassigned	NA	NA	NA	NA	NA	NA	FALSE
ENSG00000213186	TRIM59	tripartite motif containing 59	667.813	-0.159881	0.414924	-0.385327	0.699995	0.154905	0.999973	0	unassigned	NA	NA	NA	NA	NA	NA	FALSE
ENSG00000213190	MLLT11	MLLT11 transcription factor 7 cofactor	2059.17	-0.0554745	0.39308	-0.141128	0.887769	0.0517	0.999973	0	unassigned	NA	NA	NA	NA	NA	NA	FALSE
ENSG00000213203	GIMAP1	GTPase, IMAP family member 1	9879.89	0.124892	0.164438	0.759505	0.447551	0.349158	0.999973	0	unassigned	NA	NA	NA	NA	NA	NA	FALSE
ENSG00000213204	AL049697.1	NA	16.8937	-0.679176	0.601417	-1.12929	0.258774	0.587079	NA	0	unassigned	NA	NA	NA	NA	NA	NA	FALSE
ENSG00000213213	CCDC183	coiled-coil domain containing 183	87.7032	-0.0492075	0.343445	-0.143276	0.886072	0.052531	NA	0	unassigned	NA	NA	NA	NA	NA	NA	FALSE
ENSG00000213214	ARHGEF35	Rho guanine nucleotide exchange factor 35	1822.44	0.257075	0.221661	1.15977	0.246143	0.608813	0.999973	0	unassigned	NA	NA	NA	NA	NA	NA	FALSE
ENSG00000213221	DNLZ	DNL-type zinc finger	833.26	-0.05308	0.436569	-0.121584	0.903228	0.0442025	0.999973	0	Purple	I	0.0209633	0.0465286	NA	NA	NA	FALSE
ENSG00000213246	SUPT4H1	SPT4 homolog, DSIF elongation factor subunit	11605	0.00558987	0.132439	0.0422072	0.966333	0.014873	0.999973	0	unassigned	NA	NA	NA	NA	NA	NA	FALSE
ENSG00000213281	NRAS	NRAS proto-oncogene, GTPase	7689.74	0.0148537	0.204156	0.0727564	0.942	0.0259491	0.999973	0	unassigned	NA	NA	NA	NA	NA	NA	FALSE
ENSG00000213297	ZNF625-ZNF20	ZNF625-ZNF20 readthrough (NMD candidate)	51.8487	-0.223865	0.723078	-0.3096	0.756865	0.120982	NA	1	unassigned	NA	NA	NA	NA	NA	NA	FALSE
ENSG00000213316	LTC4S	leukotriene C4 synthase	887.532	-0.200255	0.322495	-0.620956	0.534629	0.271948	0.999973	0	unassigned	NA	NA	NA	NA	NA	NA	FALSE
ENSG00000213337	ANKRD39	ankyrin repeat domain 39	2484.15	0.139504	0.162792	0.856948	0.391474	0.407298	0.999973	0	unassigned	NA	NA	NA	NA	NA	NA	FALSE
ENSG00000213339	QTRT1	queuine tRNA-ribosyltransferase catalytic subunit 1	2444.33	0.115629	0.133333	0.867214	0.385825	0.41361	0.999973	0	unassigned	NA	NA	NA	NA	NA	NA	FALSE
ENSG00000213341	CHUK	component of inhibitor of nuclear factor kappa B kinase complex	4710.86	0.101623	0.178721	0.568614	0.569618	0.244416	0.999973	0	unassigned	NA	NA	NA	NA	NA	NA	FALSE
ENSG00000213347	MXD3	MAX dimerization protein 3	256.999	-0.709271	0.403329	-1.75854	0.0786552	1.10427	0.922298	0	unassigned	NA	NA	NA	NA	NA	NA	FALSE
ENSG00000213366	GSTM2	glutathione S-transferase mu 2	3802.26	0.108506	0.231127	0.469466	0.638737	0.194678	0.999973	0	unassigned	NA	NA	NA	NA	NA	NA	FALSE
ENSG00000213380	COG8	component of oligomeric golgi complex 8	3011.46	0.0276243	0.165333	0.167083	0.867305	0.0618282	0.999973	0	unassigned	NA	NA	NA	NA	NA	NA	FALSE
ENSG00000213390	ARHGAP19	Rho GTPase activating protein 19	8221.34	0.44891	0.192785	2.32856	0.0198825	1.70153	0.677862	0	unassigned	NA	NA	NA	NA	NA	NA	FALSE
ENSG00000213397	HAUS7	HAUS augmin like complex subunit 7	1917.47	0.177527	0.353837	0.501721	0.615864	0.210515	0.999973	0	unassigned	NA	NA	NA	NA	NA	NA	FALSE
ENSG00000213398	LCAT	lecithin-cholesterol acyltransferase	255.498	0.336432	0.275947	1.21919	0.222772	0.65214	0.999973	0	unassigned	NA	NA	NA	NA	NA	NA	FALSE
ENSG00000213402	PTPRCAP	protein tyrosine phosphatase receptor type C associated protein	942.288	-0.143135	0.350371	-0.408525	0.682888	0.165651	0.999973	0	unassigned	NA	NA	NA	NA	NA	NA	FALSE
ENSG00000213413	PVRIG	PVR related immunoglobulin domain containing	120.517	0.419614	0.607232	0.691027	0.489548	0.310204	NA	0	unassigned	NA	NA	NA	NA	NA	NA	FALSE
ENSG00000213424	KRT222	keratin 222	467.903	0.0133799	0.539573	0.0247973	0.980217	0.00867795	0.999973	0	unassigned	NA	NA	NA	NA	NA	NA	FALSE
ENSG00000213445	SIPA1	signal-induced proliferation-associated 1	4411.29	-0.330858	0.329002	-1.00564	0.314589	0.502257	0.999973	0	unassigned	NA	NA	NA	NA	NA	NA	FALSE
ENSG00000213462	ERV3-1	endogenous retrovirus group 3 member 1, envelope	1319.57	-0.165404	0.236732	-0.698697	0.484741	0.31449	0.999973	0	unassigned	NA	NA	NA	NA	NA	NA	FALSE
ENSG00000213463	SYNJ2BP	synaptojanin 2 binding protein	14763.6	0.139878	0.10713	1.30569	0.191657	0.717474	0.999973	0	unassigned	NA	NA	NA	NA	NA	NA	FALSE
ENSG00000213465	ARL2	ADP ribosylation factor like GTPase 2	16101.2	0.0849436	0.13981	0.607565	0.543476	0.26482	0.999973	0	Brown	O	0.0708912	NA	NA	0.208313	NA	FALSE
ENSG00000213516	RBMXL1	RBMX like 1	3107.49	0.173055	0.103246	1.67614	0.0937112	1.02821	0.939599	0	unassigned	NA	NA	NA	NA	NA	NA	FALSE
ENSG00000213523	SRA1	steroid receptor RNA activator 1	6306.37	-0.0819525	0.152188	-0.538495	0.590235	0.228975	0.999973	0	unassigned	NA	NA	NA	NA	NA	NA	FALSE
ENSG00000213533	STIMATE	STIM activating enhancer	3922.03	-0.12029	0.194846	-0.617356	0.537	0.270026	0.999973	0	Green	D	0.119323	NA	0.274745	NA	NA	FALSE
ENSG00000213551	DNAJC9	DnaJ heat shock protein family (Hsp40) member C9	2223.74	-0.092021	0.125333	-0.734211	0.46282	0.334588	0.999973	0	unassigned	NA	NA	NA	NA	NA	NA	FALSE
ENSG00000213563	C8orf82	chromosome 8 open reading frame 82	465.843	-0.0340259	0.479258	-0.0709971	0.9434	0.0253041	0.999973	0	Brown	N	0.0316997	NA	NA	0.0698931	NA	FALSE
ENSG00000213585	VDAC1	voltage dependent anion channel 1	20527.5	-0.0564706	0.138807	-0.406828	0.684134	0.164859	0.999973	0	unassigned	NA	NA	NA	NA	NA	NA	FALSE
ENSG00000213588	ZBTB9	zinc finger and BTB domain containing 9	2028.74	0.0607332	0.236345	0.256968	0.797203	0.0984309	0.999973	0	unassigned	NA	NA	NA	NA	NA	NA	FALSE
ENSG00000213593	TMX2	thioredoxin related transmembrane protein 2	24299.9	0.18176	0.103808	1.75093	0.0799582	1.09714	0.925952	0	unassigned	NA	NA	NA	NA	NA	NA	FALSE
ENSG00000213614	HEXA	hexosaminidase subunit alpha	34910.8	0.134574	0.127849	1.0526	0.292522	0.533841	0.999973	0	unassigned	NA	NA	NA	NA	NA	NA	FALSE
ENSG00000213619	NDUFS3	NADH:ubiquinone oxidoreductase core subunit S3	7347.7	-0.0152905	0.157912	-0.0968291	0.922862	0.0348632	0.999973	0	unassigned	NA	NA	NA	NA	NA	NA	FALSE
ENSG00000213625	LEPROT	leptin receptor overlapping transcript	24408.4	0.316254	0.187907	1.68304	0.0923682	1.03448	0.939599	0	unassigned	NA	NA	NA	NA	NA	NA	FALSE
ENSG00000213626	LBH	LBH regulator of WNT signaling pathway	6353.46	0.0892509	0.215261	0.414618	0.678422	0.1685	0.999973	0	unassigned	NA	NA	NA	NA	NA	NA	FALSE
ENSG00000213638	ADAT3	adenosine deaminase tRNA specific 3	426.976	-0.289633	0.403292	-0.718172	0.472651	0.325459	0.999973	0	unassigned	NA	NA	NA	NA	NA	NA	FALSE
ENSG00000213639	PPP1CB	protein phosphatase 1 catalytic subunit beta	30379.6	0.30183	0.155892	1.93615	0.0528491	1.27696	0.882471	0	Brown	M	0.0887753	NA	NA	0.113907	NA	FALSE
ENSG00000213648	SULT1A4	sulfotransferase family 1A member 4	1621.8	0.428517	0.246576	1.73787	0.0822345	1.08495	0.928172	0	unassigned	NA	NA	NA	NA	NA	NA	FALSE
ENSG00000213654	GPSM3	G protein signaling modulator 3	616.634	-0.478464	0.238798	-2.00364	0.0451088	1.34574	0.838942	0	unassigned	NA	NA	NA	NA	NA	NA	FALSE
ENSG00000213658	LAT	linker for activation of T cells	384.888	-0.553631	0.397693	-1.39211	0.163889	0.785449	0.999973	0	unassigned	NA	NA	NA	NA	NA	NA	FALSE
ENSG00000213672	NCKIPSD	NCK interacting protein with SH3 domain	7941.68	0.129331	0.126399	1.0232	0.306213	0.513976	0.999973	0	unassigned	NA	NA	NA	NA	NA	NA	FALSE
ENSG00000213676	ATF6B	activating transcription factor 6 beta	877.509	0.0352236	0.163677	0.215202	0.82961	0.0811262	0.999973	0	unassigned	NA	NA	NA	NA	NA	NA	FALSE
ENSG00000213689	TREX1	three prime repair exonuclease 1	427.99	-0.0851632	0.246546	-0.345426	0.729774	0.136811	0.999973	0	unassigned	NA	NA	NA	NA	NA	NA	FALSE
ENSG00000213694	S1PR3	sphingosine-1-phosphate receptor 3	7461.01	-0.769268	0.362517	-2.12202	0.033836	1.47062	0.773201	0	unassigned	NA	NA	NA	NA	NA	NA	FALSE
ENSG00000213699	SLC35F6	solute carrier family 35 member F6	4203.27	0.119696	0.174614	0.685491	0.493034	0.307123	0.999973	0	unassigned	NA	NA	NA	NA	NA	NA	FALSE
ENSG00000213719	CLIC1	chloride intracellular channel 1	60877.6	-0.133375	0.0967574	-1.37845	0.168064	0.774525	0.999973	0	unassigned	NA	NA	NA	NA	NA	NA	FALSE
ENSG00000213722	DDAH2	dimethylarginine dimethylaminohydrolase 2	14860.5	-0.0892287	0.139863	-0.637974	0.52349	0.281091	0.999973	0	unassigned	NA	NA	NA	NA	NA	NA	FALSE
ENSG00000213741	RPS29	ribosomal protein S29	11591.9	-0.120746	0.228276	-0.528945	0.596843	0.22414	0.999973	0	unassigned	NA	NA	NA	NA	NA	NA	FALSE
ENSG00000213760	ATP6V1G2	ATPase H+ transporting V1 subunit G2	562.625	0.126383	0.30611	0.412867	0.679704	0.16768	0.999973	0	unassigned	NA	NA	NA	NA	NA	NA	FALSE
ENSG00000213762	ZNF134	zinc finger protein 134	6095.89	-0.0680437	0.166321	-0.409112	0.682457	0.165924	0.999973	0	unassigned	NA	NA	NA	NA	NA	NA	FALSE
ENSG00000213780	GTF2H4	general transcription factor IIH subunit 4	990.639	-0.342824	0.158348	-2.16501	0.030387	1.51731	0.767501	0	unassigned	NA	NA	NA	NA	NA	NA	FALSE
ENSG00000213782	DDX47	DEAD-box helicase 47	10040.1	-0.0812521	0.127957	-0.634994	0.525432	0.279483	0.999973	0	unassigned	NA	NA	NA	NA	NA	NA	FALSE
ENSG00000213793	ZNF888	zinc finger protein 888	818.862	0.0268778	0.361378	0.0743757	0.940711	0.0265436	0.999973	0	unassigned	NA	NA	NA	NA	NA	NA	FALSE
ENSG00000213799	ZNF845	zinc finger protein 845	1936.28	-0.0270873	0.226702	-0.119484	0.904892	0.0434033	0.999973	0	Brown	M	0.115786	NA	NA	0.346088	NA	FALSE
ENSG00000213809	KLRK1	killer cell lectin like receptor K1	297.337	0.0080745	0.705392	0.0114468	0.990867	0.00398464	0.999973	0	unassigned	NA	NA	NA	NA	NA	NA	FALSE
ENSG00000213853	EMP2	epithelial membrane protein 2	13471.7	0.061731	0.175631	0.351482	0.725227	0.139526	0.999973	0	unassigned	NA	NA	NA	NA	NA	NA	FALSE
ENSG00000213859	KCTD11	potassium channel tetramerization domain containing 11	4261.54	-0.0318387	0.264347	-0.120443	0.904133	0.0437679	0.999973	0	unassigned	NA	NA	NA	NA	NA	NA	FALSE
ENSG00000213865	C8orf44	NA	408.968	0.0267619	0.209035	0.128026	0.898128	0.0466617	0.999973	0	unassigned	NA	NA	NA	NA	NA	NA	FALSE
ENSG00000213886	UBD	ubiquitin D	2437.38	0.500173	0.393204	1.27204	0.203357	0.69174	0.999973	0	unassigned	NA	NA	NA	NA	NA	NA	FALSE
ENSG00000213889	PPM1N	protein phosphatase, Mg2+/Mn2+ dependent 1N (putative)	63.78	-0.635734	0.613044	-1.03701	0.29973	0.52327	NA	0	unassigned	NA	NA	NA	NA	NA	NA	FALSE
ENSG00000213892	CEACAM16	CEA cell adhesion molecule 16, tectorial membrane component	32.4965	0.650975	0.761857	0.854458	0.392851	0.405772	NA	0	unassigned	NA	NA	NA	NA	NA	NA	FALSE
ENSG00000213901	SLC23A3	solute carrier family 23 member 3	2106.96	-0.0790082	0.532955	-0.148246	0.882149	0.0544581	0.999973	0	unassigned	NA	NA	NA	NA	NA	NA	FALSE
ENSG00000213903	LTB4R	leukotriene B4 receptor	247.488	-0.570803	0.460002	-1.24087	0.214653	0.668263	0.999973	0	unassigned	NA	NA	NA	NA	NA	NA	FALSE
ENSG00000213906	LTB4R2	leukotriene B4 receptor 2	133.864	0.152081	0.473573	0.321135	0.748108	0.126036	NA	0	unassigned	NA	NA	NA	NA	NA	NA	FALSE
ENSG00000213918	DNASE1	deoxyribonuclease 1	1336.71	0.0590294	0.244783	0.24115	0.809439	0.091816	0.999973	0	unassigned	NA	NA	NA	NA	NA	NA	FALSE
ENSG00000213920	MDP1	magnesium dependent phosphatase 1	1309.95	0.270493	0.22677	1.19281	0.232944	0.632749	0.999973	0	Pink	G	0.0661583	NA	NA	NA	0.0323203	FALSE
ENSG00000213923	CSNK1E	casein kinase 1 epsilon	2576.66	-0.175647	0.177888	-0.987401	0.323446	0.490198	0.999973	0	unassigned	NA	NA	NA	NA	NA	NA	FALSE
ENSG00000213927	CCL27	C-C motif chemokine ligand 27	26.8344	-0.726683	0.855819	-0.849108	0.395821	0.402501	NA	0	unassigned	NA	NA	NA	NA	NA	NA	FALSE
ENSG00000213928	IRF9	interferon regulatory factor 9	17311.2	0.33074	0.176046	1.87871	0.0602839	1.2198	0.889318	0	unassigned	NA	NA	NA	NA	NA	NA	FALSE
ENSG00000213930	GALT	galactose-1-phosphate uridylyltransferase	4673.84	0.14331	0.0946626	1.51391	0.13005	0.88589	0.997043	0	unassigned	NA	NA	NA	NA	NA	NA	FALSE
ENSG00000213931	HBE1	hemoglobin subunit epsilon 1	17.3482	-0.11697	1.14027	-0.102581	0.918296	0.0370175	NA	0	unassigned	NA	NA	NA	NA	NA	NA	FALSE
ENSG00000213934	HBG1	hemoglobin subunit gamma 1	338.062	0.291926	0.68375	0.426949	0.669416	0.174304	0.999973	0	unassigned	NA	NA	NA	NA	NA	NA	FALSE
ENSG00000213937	CLDN9	claudin 9	16.7028	-0.375072	1.47196	-0.254812	0.798869	0.0975246	NA	0	unassigned	NA	NA	NA	NA	NA	NA	FALSE
ENSG00000213949	ITGA1	integrin subunit alpha 1	15643.8	-0.113823	0.26803	-0.424664	0.671082	0.173225	0.999973	0	unassigned	NA	NA	NA	NA	NA	NA	FALSE
ENSG00000213965	NUDT19	nudix hydrolase 19	970.924	0.0341906	0.164922	0.207313	0.835765	0.0779157	0.999973	0	unassigned	NA	NA	NA	NA	NA	NA	FALSE
ENSG00000213967	ZNF726	zinc finger protein 726	165.78	-0.0370169	0.329055	-0.112494	0.910431	0.0407528	0.999973	0	unassigned	NA	NA	NA	NA	NA	NA	FALSE
ENSG00000213977	TAX1BP3	Tax1 binding protein 3	34249.1	-0.0153208	0.161632	-0.0947878	0.924483	0.0341009	0.999973	0	unassigned	NA	NA	NA	NA	NA	NA	FALSE
ENSG00000213983	AP1G2	adaptor related protein complex 1 subunit gamma 2	2412	-0.0503429	0.173157	-0.290735	0.771254	0.112802	0.999973	0	unassigned	NA	NA	NA	NA	NA	NA	FALSE
ENSG00000213988	ZNF90	zinc finger protein 90	67.3037	-0.109207	0.574687	-0.190028	0.849287	0.0709455	NA	0	unassigned	NA	NA	NA	NA	NA	NA	FALSE
ENSG00000213995	NAXD	NAD(P)HX dehydratase	7590.81	-0.0487334	0.107821	-0.451984	0.65128	0.186232	0.999973	0	unassigned	NA	NA	NA	NA	NA	NA	FALSE
ENSG00000213996	TM6SF2	transmembrane 6 superfamily member 2	388.536	0.367403	0.43909	0.836738	0.40274	0.394975	0.999973	0	unassigned	NA	NA	NA	NA	NA	NA	FALSE
ENSG00000213999	MEF2B	myocyte enhancer factor 2B	23.7868	0.219301	0.749645	0.29254	0.769874	0.113581	NA	0	unassigned	NA	NA	NA	NA	NA	NA	FALSE
ENSG00000214013	GANC	glucosidase alpha, neutral C	2529.32	0.140165	0.165209	0.848409	0.396211	0.402074	0.999973	0	unassigned	NA	NA	NA	NA	NA	NA	FALSE
ENSG00000214021	TTLL3	tubulin tyrosine ligase like 3	1045.68	0.0432192	0.179267	0.241088	0.809487	0.0917903	0.999973	0	unassigned	NA	NA	NA	NA	NA	NA	FALSE
ENSG00000214022	REPIN1	replication initiator 1	7386.91	-0.324453	0.180902	-1.79352	0.0728893	1.13734	0.908075	0	Green	D	0.0193091	NA	0.0828064	NA	NA	FALSE
ENSG00000214026	MRPL23	mitochondrial ribosomal protein L23	3488.83	-0.109807	0.17981	-0.610679	0.541412	0.266472	0.999973	0	unassigned	NA	NA	NA	NA	NA	NA	FALSE
ENSG00000214029	ZNF891	zinc finger protein 891	679.665	0.102378	0.241824	0.42336	0.672033	0.17261	0.999973	0	unassigned	NA	NA	NA	NA	NA	NA	FALSE
ENSG00000214046	SMIM7	small integral membrane protein 7	6100.67	0.05515	0.118812	0.464178	0.64252	0.192113	0.999973	0	unassigned	NA	NA	NA	NA	NA	NA	FALSE
ENSG00000214050	FBXO16	F-box protein 16	444.145	-0.204325	0.252388	-0.809569	0.418188	0.378628	0.999973	0	unassigned	NA	NA	NA	NA	NA	NA	FALSE
ENSG00000214063	TSPAN4	tetraspanin 4	30116.9	0.0170682	0.131877	0.129425	0.897021	0.0471974	0.999973	0	unassigned	NA	NA	NA	NA	NA	NA	FALSE
ENSG00000214078	CPNE1	copine 1	10060.5	0.151984	0.187271	0.811573	0.417037	0.379826	0.999973	0	unassigned	NA	NA	NA	NA	NA	NA	FALSE
ENSG00000214087	ARL16	ADP ribosylation factor like GTPase 16	3882.1	-0.1486	0.205028	-0.724782	0.468586	0.329211	0.999973	0	unassigned	NA	NA	NA	NA	NA	NA	FALSE
ENSG00000214102	WEE2	WEE2 oocyte meiosis inhibiting kinase	29.4077	-0.471686	1.30039	-0.362726	0.71681	0.144596	NA	0	unassigned	NA	NA	NA	NA	NA	NA	FALSE
ENSG00000214113	LYRM4	LYR motif containing 4	1935.5	-0.153019	0.232609	-0.65784	0.510641	0.291884	0.999973	0	unassigned	NA	NA	NA	NA	NA	NA	FALSE
ENSG00000214114	MYCBP	MYC binding protein	8734.77	0.0577689	0.114942	0.502592	0.615251	0.210947	0.999973	0	unassigned	NA	NA	NA	NA	NA	NA	FALSE
ENSG00000214128	TMEM213	transmembrane protein 213	2521.59	0.55551	0.49535	1.12145	0.262096	0.581539	0.999973	0	unassigned	NA	NA	NA	NA	NA	NA	FALSE
ENSG00000214140	PRCD	photoreceptor disc component	34.0923	-0.544162	1.07474	-0.506321	0.612632	0.212801	NA	0	unassigned	NA	NA	NA	NA	NA	NA	FALSE
ENSG00000214160	ALG3	ALG3 alpha-1,3- mannosyltransferase	6408.86	-0.0918447	0.116249	-0.790068	0.429488	0.367049	0.999973	0	unassigned	NA	NA	NA	NA	NA	NA	FALSE
ENSG00000214193	SH3D21	SH3 domain containing 21	377.776	0.145318	0.250533	0.580035	0.561891	0.250348	0.999973	0	unassigned	NA	NA	NA	NA	NA	NA	FALSE
ENSG00000214194	SMIM30	small integral membrane protein 30	8131.52	0.187719	0.168488	1.11414	0.26522	0.576394	0.999973	0	unassigned	NA	NA	NA	NA	NA	NA	FALSE
ENSG00000214212	C19orf38	chromosome 19 open reading frame 38	336.411	-0.343046	0.311408	-1.1016	0.270637	0.567613	0.999973	0	unassigned	NA	NA	NA	NA	NA	NA	FALSE
ENSG00000214216	IQCJ	IQ motif containing J	185.272	0.529187	0.556157	0.951506	0.341348	0.466803	0.999973	0	unassigned	NA	NA	NA	NA	NA	NA	FALSE
ENSG00000214226	C17orf67	chromosome 17 open reading frame 67	263.764	-0.445492	0.34472	-1.29233	0.196243	0.707206	0.999973	0	unassigned	NA	NA	NA	NA	NA	NA	FALSE
ENSG00000214253	FIS1	fission, mitochondrial 1	20994.9	-0.0345485	0.178572	-0.193471	0.84659	0.0723268	0.999973	0	unassigned	NA	NA	NA	NA	NA	NA	FALSE
ENSG00000214265	AC124312.1	NA	181.241	-0.299456	0.386322	-0.775144	0.438254	0.358274	0.999973	0	unassigned	NA	NA	NA	NA	NA	NA	FALSE
ENSG00000214274	ANG	angiogenin	998.029	0.0727501	0.195252	0.372596	0.709449	0.149079	0.999973	0	unassigned	NA	NA	NA	NA	NA	NA	FALSE
ENSG00000214290	COLCA2	colorectal cancer associated 2	203.685	0.102292	0.25373	0.403155	0.686835	0.163148	0.999973	0	unassigned	NA	NA	NA	NA	NA	NA	FALSE
ENSG00000214300	SPDYE3	speedy/RINGO cell cycle regulator family member E3	355.666	-0.111609	0.161507	-0.691049	0.489534	0.310217	0.999973	0	unassigned	NA	NA	NA	NA	NA	NA	FALSE
ENSG00000214309	MBLAC1	metallo-beta-lactamase domain containing 1	303.224	0.0867493	0.313579	0.276643	0.782054	0.106763	0.999973	0	unassigned	NA	NA	NA	NA	NA	NA	FALSE
ENSG00000214357	NEURL1B	neuralized E3 ubiquitin protein ligase 1B	590.878	-0.382569	0.318724	-1.20031	0.230017	0.638239	0.999973	0	unassigned	NA	NA	NA	NA	NA	NA	FALSE
ENSG00000214367	HAUS3	HAUS augmin like complex subunit 3	1706.24	-0.0200668	0.178833	-0.11221	0.910657	0.0406452	0.999973	0	unassigned	NA	NA	NA	NA	NA	NA	FALSE
ENSG00000214376	VSTM5	V-set and transmembrane domain containing 5	830.82	0.688552	0.615872	1.11801	0.263562	0.579118	0.999973	0	unassigned	NA	NA	NA	NA	NA	NA	FALSE
ENSG00000214402	LCNL1	lipocalin like 1	31.9834	0.806981	0.629846	1.28124	0.200111	0.69873	NA	0	unassigned	NA	NA	NA	NA	NA	NA	FALSE
ENSG00000214413	BBIP1	BBSome interacting protein 1	2756.87	0.121128	0.14661	0.82619	0.408696	0.388599	0.999973	0	unassigned	NA	NA	NA	NA	NA	NA	FALSE
ENSG00000214435	AS3MT	arsenite methyltransferase	1813.54	0.314417	0.225488	1.39438	0.163201	0.787276	0.999973	0	unassigned	NA	NA	NA	NA	NA	NA	FALSE
ENSG00000214447	FAM187A	family with sequence similarity 187 member A	734.135	-0.10803	0.415919	-0.259737	0.795067	0.0995965	0.999973	0	unassigned	NA	NA	NA	NA	NA	NA	FALSE
ENSG00000214456	PLIN5	perilipin 5	308.757	-0.0561187	0.444563	-0.126233	0.899547	0.045976	0.999973	0	unassigned	NA	NA	NA	NA	NA	NA	FALSE
ENSG00000214491	SEC14L6	SEC14 like lipid binding 6	554.462	-0.456413	0.32458	-1.40616	0.159676	0.796761	0.999973	0	unassigned	NA	NA	NA	NA	NA	NA	FALSE
ENSG00000214517	PPME1	protein phosphatase methylesterase 1	7522.5	0.148846	0.181313	0.820936	0.411683	0.385438	0.999973	0	unassigned	NA	NA	NA	NA	NA	NA	FALSE
ENSG00000214530	STARD10	StAR related lipid transfer domain containing 10	1347.89	-0.11217	0.196867	-0.569775	0.56883	0.245017	0.999973	0	unassigned	NA	NA	NA	NA	NA	NA	FALSE
ENSG00000214562	NUTM2D	NUT family member 2D	68.4935	0.0336686	0.692493	0.0486194	0.961223	0.017176	NA	0	unassigned	NA	NA	NA	NA	NA	NA	FALSE
ENSG00000214575	CPEB1	cytoplasmic polyadenylation element binding protein 1	1125.35	0.300519	0.280788	1.07027	0.284496	0.545923	0.999973	0	unassigned	NA	NA	NA	NA	NA	NA	FALSE
ENSG00000214595	EML6	EMAP like 6	72.1492	-0.0495212	0.967428	-0.0511885	0.959175	0.018102	NA	0	unassigned	NA	NA	NA	NA	NA	NA	FALSE
ENSG00000214652	ZNF727	zinc finger protein 727	101.156	0.272986	0.726673	0.375665	0.707166	0.150479	NA	0	unassigned	NA	NA	NA	NA	NA	NA	FALSE
ENSG00000214654	B3GALT9	beta-1,3-galactosyltransferase 9	54.2939	0.336449	0.298934	1.1255	0.260379	0.584395	NA	0	Pink	H	0.0999287	NA	NA	NA	0.100087	FALSE
ENSG00000214655	ZSWIM8	zinc finger SWIM-type containing 8	2388.22	-0.12449	0.184121	-0.676128	0.49896	0.301935	0.999973	0	unassigned	NA	NA	NA	NA	NA	NA	FALSE
ENSG00000214694	ARHGEF33	Rho guanine nucleotide exchange factor 33	88.1516	-0.0072762	0.459408	-0.0158382	0.987363	0.00552293	NA	0	unassigned	NA	NA	NA	NA	NA	NA	FALSE
ENSG00000214706	IFRD2	interferon related developmental regulator 2	5401.47	-0.0208558	0.116115	-0.179613	0.857456	0.0667879	0.999973	0	unassigned	NA	NA	NA	NA	NA	NA	FALSE
ENSG00000214717	ZBED1	zinc finger BED-type containing 1	4790.57	-0.419039	0.142359	-2.94353	0.00324491	2.4888	0.394968	0	unassigned	NA	NA	NA	NA	NA	NA	FALSE
ENSG00000214736	TOMM6	translocase of outer mitochondrial membrane 6	5326.96	0.386922	0.562665	0.687661	0.491667	0.308329	0.999973	0	unassigned	NA	NA	NA	NA	NA	NA	FALSE
ENSG00000214753	HNRNPUL2	heterogeneous nuclear ribonucleoprotein U like 2	1474.17	-0.0287138	0.27644	-0.10387	0.917273	0.0375015	0.999973	0	unassigned	NA	NA	NA	NA	NA	NA	FALSE
ENSG00000214756	CSKMT	citrate synthase lysine methyltransferase	209.392	-0.00853638	0.508573	-0.0167849	0.986608	0.00585528	0.999973	0	unassigned	NA	NA	NA	NA	NA	NA	FALSE
ENSG00000214814	FER1L6	fer-1 like family member 6	86.2534	0.0146098	1.07404	0.0136027	0.989147	0.00473921	NA	0	unassigned	NA	NA	NA	NA	NA	NA	FALSE
ENSG00000214827	MTCP1	mature T cell proliferation 1	150.479	0.310956	0.4185	0.743025	0.457466	0.339641	NA	0	unassigned	NA	NA	NA	NA	NA	NA	FALSE
ENSG00000214866	DCDC2C	doublecortin domain containing 2C	42.0554	-1.79417	1.11315	-1.61179	0.107008	0.970585	NA	0	unassigned	NA	NA	NA	NA	NA	NA	FALSE
ENSG00000214940	NPIPA8	nuclear pore complex interacting protein family member A8	239.697	0.141402	0.262103	0.539489	0.589549	0.22948	0.999973	0	unassigned	NA	NA	NA	NA	NA	NA	FALSE
ENSG00000214941	ZSWIM7	zinc finger SWIM-type containing 7	3154.06	-0.139012	0.169173	-0.821718	0.411238	0.385907	0.999973	0	unassigned	NA	NA	NA	NA	NA	NA	FALSE
ENSG00000214944	ARHGEF28	Rho guanine nucleotide exchange factor 28	4104.33	-0.0725148	0.210943	-0.343765	0.731023	0.136069	0.999973	0	unassigned	NA	NA	NA	NA	NA	NA	FALSE
ENSG00000214954	LRRC69	leucine rich repeat containing 69	38.6975	0.198975	0.595728	0.334004	0.738377	0.131722	NA	0	unassigned	NA	NA	NA	NA	NA	NA	FALSE
ENSG00000214960	CRPPA	CDP-L-ribitol pyrophosphorylase A	805.072	0.0669163	0.248215	0.26959	0.787476	0.103763	0.999973	0	unassigned	NA	NA	NA	NA	NA	NA	FALSE
ENSG00000214967	NPIPA7	nuclear pore complex interacting protein family member A7	210.207	0.0793146	0.264557	0.299802	0.764328	0.11672	0.999973	0	unassigned	NA	NA	NA	NA	NA	NA	FALSE
ENSG00000215012	RTL10	retrotransposon Gag like 10	3390.25	0.181762	0.230288	0.78928	0.429948	0.366584	0.999973	0	unassigned	NA	NA	NA	NA	NA	NA	FALSE
ENSG00000215021	PHB2	prohibitin 2	10005.1	0.0620688	0.105431	0.588717	0.556051	0.254885	0.999973	0	unassigned	NA	NA	NA	NA	NA	NA	FALSE
ENSG00000215041	NEURL4	neuralized E3 ubiquitin protein ligase 4	431.875	-0.313316	0.297345	-1.05371	0.292015	0.534595	0.999973	0	unassigned	NA	NA	NA	NA	NA	NA	FALSE
ENSG00000215045	GRID2IP	Grid2 interacting protein	18.356	-1.75263	1.09519	-1.60029	0.109534	0.960451	NA	0	unassigned	NA	NA	NA	NA	NA	NA	FALSE
ENSG00000215114	UBXN2B	UBX domain protein 2B	4332.05	-0.0253742	0.147266	-0.172302	0.8632	0.0638886	0.999973	0	unassigned	NA	NA	NA	NA	NA	NA	FALSE
ENSG00000215126	CBWD6	COBW domain containing 6	1305.03	-0.00418702	0.143059	-0.0292678	0.976651	0.0102606	0.999973	0	unassigned	NA	NA	NA	NA	NA	NA	FALSE
ENSG00000215183	MSMP	microseminoprotein, prostate associated	21.9503	-0.110553	1.01981	-0.108405	0.913674	0.0392085	NA	0	unassigned	NA	NA	NA	NA	NA	NA	FALSE
ENSG00000215193	PEX26	peroxisomal biogenesis factor 26	1243.13	0.0902958	0.171294	0.527141	0.598096	0.223229	0.999973	0	unassigned	NA	NA	NA	NA	NA	NA	FALSE
ENSG00000215217	C5orf49	chromosome 5 open reading frame 49	573.308	0.0638641	0.252514	0.252913	0.800335	0.0967279	0.999973	0	unassigned	NA	NA	NA	NA	NA	NA	FALSE
ENSG00000215218	UBE2QL1	ubiquitin conjugating enzyme E2 Q family like 1	34.8546	-0.232263	1.16516	-0.19934	0.841997	0.0746894	NA	0	unassigned	NA	NA	NA	NA	NA	NA	FALSE
ENSG00000215251	FASTKD5	FAST kinase domains 5	4249.77	0.140351	0.184216	0.761879	0.446132	0.350536	0.999973	0	Brown	M	0.075141	NA	NA	0.217125	NA	FALSE
ENSG00000215252	GOLGA8B	golgin A8 family member B	559.518	-0.209774	0.323891	-0.647669	0.517199	0.286342	0.999973	0	unassigned	NA	NA	NA	NA	NA	NA	FALSE
ENSG00000215271	HOMEZ	homeobox and leucine zipper encoding	2729.17	-0.0555516	0.201012	-0.27636	0.782271	0.106643	0.999973	0	unassigned	NA	NA	NA	NA	NA	NA	FALSE
ENSG00000215277	RNF212B	ring finger protein 212B	545.508	1.58352	0.597678	2.64944	0.00806244	2.09353	0.539569	0	unassigned	NA	NA	NA	NA	NA	NA	FALSE
ENSG00000215301	DDX3X	DEAD-box helicase 3 X-linked	17223	0.0291021	0.226445	0.128517	0.89774	0.0468496	0.999973	0	unassigned	NA	NA	NA	NA	NA	NA	FALSE
ENSG00000215305	VPS16	VPS16 core subunit of CORVET and HOPS complexes	7667.05	0.0500265	0.116665	0.428806	0.668064	0.175182	0.999973	0	unassigned	NA	NA	NA	NA	NA	NA	FALSE
ENSG00000215375	MYL5	myosin light chain 5	531.211	-0.0463247	0.238423	-0.194296	0.845944	0.0726583	0.999973	0	unassigned	NA	NA	NA	NA	NA	NA	FALSE
ENSG00000215421	ZNF407	zinc finger protein 407	1103.46	-0.394701	0.170258	-2.31825	0.0204358	1.68961	0.68827	0	unassigned	NA	NA	NA	NA	NA	NA	FALSE
ENSG00000215440	NPEPL1	aminopeptidase like 1	5795.56	0.00446297	0.0899098	0.0496382	0.960411	0.017543	0.999973	0	unassigned	NA	NA	NA	NA	NA	NA	FALSE
ENSG00000215472	RPL17-C18orf32	RPL17-C18orf32 readthrough	7991.08	0.0398301	1.24116	0.0320911	0.974399	0.011263	0.999973	0	unassigned	NA	NA	NA	NA	NA	NA	FALSE
ENSG00000215595	C20orf202	chromosome 20 open reading frame 202	483.486	-0.555864	0.388723	-1.42997	0.152725	0.81609	0.999973	0	unassigned	NA	NA	NA	NA	NA	NA	FALSE
ENSG00000215644	GCGR	glucagon receptor	194.192	0.840863	0.806735	1.0423	0.297271	0.526848	0.999973	0	unassigned	NA	NA	NA	NA	NA	NA	FALSE
ENSG00000215695	RSC1A1	regulator of solute carriers 1	15.5282	-0.1981	0.410945	-0.482061	0.629763	0.200823	NA	0	unassigned	NA	NA	NA	NA	NA	NA	FALSE
ENSG00000215712	TMEM242	transmembrane protein 242	8435.51	-0.11015	0.109832	-1.00289	0.315914	0.500432	0.999973	0	unassigned	NA	NA	NA	NA	NA	NA	FALSE
ENSG00000215717	TMEM167B	transmembrane protein 167B	11375.8	0.0955879	0.137609	0.694631	0.487286	0.312216	0.999973	0	unassigned	NA	NA	NA	NA	NA	NA	FALSE
ENSG00000215784	FAM72D	family with sequence similarity 72 member D	336.101	-0.0960534	0.281995	-0.340621	0.733389	0.134666	0.999973	0	unassigned	NA	NA	NA	NA	NA	NA	FALSE
ENSG00000215788	TNFRSF25	TNF receptor superfamily member 25	196.438	-0.241792	0.354282	-0.682485	0.494932	0.305454	0.999973	0	unassigned	NA	NA	NA	NA	NA	NA	FALSE
ENSG00000215790	SLC35E2A	solute carrier family 35 member E2A	2344.37	0.209294	0.208098	1.00575	0.314536	0.50233	0.999973	0	unassigned	NA	NA	NA	NA	NA	NA	FALSE
ENSG00000215817	ZC3H11B	zinc finger CCCH-type containing 11B	109.36	-0.13746	0.237037	-0.579909	0.561976	0.250282	NA	0	unassigned	NA	NA	NA	NA	NA	NA	FALSE
ENSG00000215845	TSTD1	thiosulfate sulfurtransferase like domain containing 1	7303.33	0.203784	0.205072	0.993717	0.320361	0.494361	0.999973	0	unassigned	NA	NA	NA	NA	NA	NA	FALSE
ENSG00000215883	CYB5RL	cytochrome b5 reductase like	861.795	-0.337891	0.244782	-1.38037	0.167471	0.77606	0.999973	0	unassigned	NA	NA	NA	NA	NA	NA	FALSE
ENSG00000215910	C1orf167	chromosome 1 open reading frame 167	255.67	0.546637	0.324081	1.68673	0.0916554	1.03784	0.939599	0	unassigned	NA	NA	NA	NA	NA	NA	FALSE
ENSG00000215912	TTC34	tetratricopeptide repeat domain 34	64.5919	-0.107599	0.778019	-0.138299	0.890004	0.050608	NA	0	unassigned	NA	NA	NA	NA	NA	NA	FALSE
ENSG00000215915	ATAD3C	ATPase family AAA domain containing 3C	1052.93	0.675896	0.388801	1.73841	0.0821381	1.08546	0.928172	0	unassigned	NA	NA	NA	NA	NA	NA	FALSE
ENSG00000216490	IFI30	IFI30 lysosomal thiol reductase	24529.4	-0.531642	0.186701	-2.84756	0.00440553	2.356	0.457866	0	unassigned	NA	NA	NA	NA	NA	NA	FALSE
ENSG00000216588	IGSF23	immunoglobulin superfamily member 23	45.4554	0.173243	0.498642	0.34743	0.728268	0.137709	NA	0	unassigned	NA	NA	NA	NA	NA	NA	FALSE
ENSG00000216937	CCDC7	coiled-coil domain containing 7	234.637	0.20181	0.340855	0.592068	0.553805	0.256643	0.999973	0	unassigned	NA	NA	NA	NA	NA	NA	FALSE
ENSG00000217128	FNIP1	folliculin interacting protein 1	2632.22	0.190899	0.142986	1.33509	0.181848	0.740292	0.999973	0	unassigned	NA	NA	NA	NA	NA	NA	FALSE
ENSG00000217442	SYCE3	synaptonemal complex central element protein 3	87.066	-0.662823	0.744518	-0.890271	0.37332	0.427918	NA	0	unassigned	NA	NA	NA	NA	NA	NA	FALSE
ENSG00000217555	CKLF	chemokine like factor	2976.92	-0.0981972	0.158101	-0.621106	0.53453	0.272028	0.999973	0	unassigned	NA	NA	NA	NA	NA	NA	FALSE
ENSG00000217930	PAM16	presequence translocase associated motor 16	1586.12	0.00175611	0.224603	0.00781876	0.993762	0.00271779	0.999973	0	Pink	G	0.0829718	NA	NA	NA	0.0681586	FALSE
ENSG00000218336	TENM3	teneurin transmembrane protein 3	850.467	0.0927632	0.29814	0.31114	0.755694	0.121654	0.999973	0	unassigned	NA	NA	NA	NA	NA	NA	FALSE
ENSG00000218739	CEBPZOS	CEBPZ opposite strand	5868.81	-0.0668573	0.201644	-0.331561	0.740221	0.130639	0.999973	0	unassigned	NA	NA	NA	NA	NA	NA	FALSE
ENSG00000218891	ZNF579	zinc finger protein 579	80.3568	0.111339	0.577054	0.192943	0.847003	0.0721149	NA	0	unassigned	NA	NA	NA	NA	NA	NA	FALSE
ENSG00000219200	RNASEK	ribonuclease K	22433.2	0.191778	0.238273	0.804868	0.420896	0.375826	0.999973	0	unassigned	NA	NA	NA	NA	NA	NA	FALSE
ENSG00000219438	TAFA5	TAFA chemokine like family member 5	53.7604	-1.0839	0.770016	-1.40764	0.159238	0.797953	NA	0	unassigned	NA	NA	NA	NA	NA	NA	FALSE
ENSG00000219481	NBPF1	NBPF member 1	6754.16	-0.112113	0.176713	-0.634433	0.525798	0.279181	0.999973	0	unassigned	NA	NA	NA	NA	NA	NA	FALSE
ENSG00000219545	UMAD1	UBAP1-MVB12-associated (UMA) domain containing 1	824.066	-0.0594714	0.153686	-0.386966	0.698781	0.155659	0.999973	0	unassigned	NA	NA	NA	NA	NA	NA	FALSE
ENSG00000219607	PPP1R3G	protein phosphatase 1 regulatory subunit 3G	180.801	-0.115139	0.525305	-0.219185	0.826506	0.0827539	0.999973	0	unassigned	NA	NA	NA	NA	NA	NA	FALSE
ENSG00000219626	FAM228B	family with sequence similarity 228 member B	2142.72	0.279207	0.146658	1.9038	0.0569366	1.24461	0.883655	0	unassigned	NA	NA	NA	NA	NA	NA	FALSE
ENSG00000220201	ZGLP1	zinc finger GATA like protein 1	30.7918	-0.199269	0.770833	-0.258511	0.796012	0.0990802	NA	0	unassigned	NA	NA	NA	NA	NA	NA	FALSE
ENSG00000220205	VAMP2	vesicle associated membrane protein 2	29812.1	0.290445	0.174441	1.66501	0.0959113	1.01813	0.939599	0	unassigned	NA	NA	NA	NA	NA	NA	FALSE
ENSG00000221821	C6orf226	chromosome 6 open reading frame 226	1710.07	0.121023	0.195959	0.617594	0.536843	0.270153	0.999973	0	Pink	G	0.0626583	NA	NA	NA	0.054692	TRUE
ENSG00000221823	PPP3R1	protein phosphatase 3 regulatory subunit B, alpha	440.482	0.0430605	0.306892	0.140312	0.888414	0.0513847	0.999973	0	unassigned	NA	NA	NA	NA	NA	NA	FALSE
ENSG00000221829	FANCG	FA complementation group G	1007.13	0.126087	0.178678	0.705663	0.480398	0.318399	0.999973	0	unassigned	NA	NA	NA	NA	NA	NA	FALSE
ENSG00000221838	AP4M1	adaptor related protein complex 4 subunit mu 1	2248.63	-0.0833154	0.112703	-0.73925	0.459755	0.337473	0.999973	0	unassigned	NA	NA	NA	NA	NA	NA	FALSE
ENSG00000221843	C2orf16	chromosome 2 open reading frame 16	124.707	-0.502174	0.840532	-0.597448	0.550208	0.259473	NA	0	unassigned	NA	NA	NA	NA	NA	NA	FALSE
ENSG00000221866	PLXNA4	plexin A4	463.271	0.423035	0.394321	1.07282	0.283353	0.547673	0.999973	0	unassigned	NA	NA	NA	NA	NA	NA	FALSE
ENSG00000221869	CEBPD	CCAAT enhancer binding protein delta	1758.01	-0.137323	0.416701	-0.329548	0.741742	0.129747	0.999973	0	Brown	N	0.0239566	NA	NA	0.0524247	NA	FALSE
ENSG00000221883	ARIH2OS	ARIH2 opposite strand lncRNA	667.702	-0.120352	0.200022	-0.601694	0.547378	0.261713	0.999973	0	unassigned	NA	NA	NA	NA	NA	NA	FALSE
ENSG00000221886	ZBED8	zinc finger BED-type containing 8	2366.63	0.174085	0.143676	1.21165	0.225648	0.646569	0.999973	0	unassigned	NA	NA	NA	NA	NA	NA	FALSE
ENSG00000221890	NPTXR	neuronal pentraxin receptor	170.294	-0.416873	0.354832	-1.17485	0.240056	0.619687	0.999973	0	unassigned	NA	NA	NA	NA	NA	NA	FALSE
ENSG00000221909	FAM200A	family with sequence similarity 200 member A	1989.9	0.0151395	0.147189	0.102858	0.918076	0.0371214	0.999973	0	unassigned	NA	NA	NA	NA	NA	NA	FALSE
ENSG00000221914	PPP2R2A	protein phosphatase 2 regulatory subunit Balpha	1987.95	0.0268104	0.161684	0.165819	0.868299	0.0613305	0.999973	0	unassigned	NA	NA	NA	NA	NA	NA	FALSE
ENSG00000221916	C19orf73	chromosome 19 open reading frame 73	210.306	-0.128945	0.212339	-0.607261	0.543678	0.264658	0.999973	0	unassigned	NA	NA	NA	NA	NA	NA	FALSE
ENSG00000221923	ZNF880	zinc finger protein 880	4288.57	0.11961	0.2266	0.527848	0.597605	0.223586	0.999973	0	unassigned	NA	NA	NA	NA	NA	NA	FALSE
ENSG00000221926	TRIM16	tripartite motif containing 16	1173.68	-0.403734	0.247761	-1.62953	0.103201	0.986318	0.95186	0	unassigned	NA	NA	NA	NA	NA	NA	FALSE
ENSG00000221932	HEPN1	hepatocellular carcinoma, down-regulated 1	21.531	-0.132571	0.692823	-0.191349	0.848252	0.0714749	NA	0	unassigned	NA	NA	NA	NA	NA	NA	FALSE
ENSG00000221944	TIGD1	tigger transposable element derived 1	260.799	-1.04146	1.89231	-0.550366	0.582069	0.235026	0.999973	0	unassigned	NA	NA	NA	NA	NA	NA	FALSE
ENSG00000221947	XKR9	XK related 9	74.6669	-0.494692	1.05438	-0.469178	0.638942	0.194538	NA	0	unassigned	NA	NA	NA	NA	NA	NA	FALSE
ENSG00000221955	SLC12A8	solute carrier family 12 member 8	549.526	-0.0457589	0.339784	-0.13467	0.892872	0.0492106	0.999973	0	unassigned	NA	NA	NA	NA	NA	NA	FALSE
ENSG00000221963	APOL6	apolipoprotein L6	14721.3	0.0968716	0.19257	0.503047	0.614931	0.211174	0.999973	0	unassigned	NA	NA	NA	NA	NA	NA	FALSE
ENSG00000221968	FADS3	fatty acid desaturase 3	3296.27	0.0662278	0.219847	0.301245	0.763228	0.117346	0.999973	0	Green	D	0.017252	NA	0.116408	NA	NA	FALSE
ENSG00000221970	OR2A1	olfactory receptor family 2 subfamily A member 1	68.3803	-0.561728	0.637491	-0.881155	0.378234	0.42224	NA	0	unassigned	NA	NA	NA	NA	NA	NA	FALSE
ENSG00000221978	CCNL2	cyclin L2	2850.27	-0.0824234	0.133575	-0.617057	0.537197	0.269866	0.999973	0	unassigned	NA	NA	NA	NA	NA	NA	FALSE
ENSG00000221983	UBA52	ubiquitin A-52 residue ribosomal protein fusion product 1	14191.7	-0.140154	0.182122	-0.769561	0.441561	0.35501	0.999973	0	unassigned	NA	NA	NA	NA	NA	NA	FALSE
ENSG00000221986	MYBPHL	myosin binding protein H like	31.8397	-0.678371	1.53669	-0.441449	0.658888	0.181188	NA	0	unassigned	NA	NA	NA	NA	NA	NA	FALSE
ENSG00000221988	PPT2	palmitoyl-protein thioesterase 2	7143.8	0.0228655	0.124035	0.184346	0.853742	0.0686735	0.999973	0	unassigned	NA	NA	NA	NA	NA	NA	FALSE
ENSG00000221994	ZNF630	zinc finger protein 630	766.068	0.0207248	0.425085	0.0487544	0.961115	0.0172246	0.999973	0	unassigned	NA	NA	NA	NA	NA	NA	FALSE
ENSG00000221995	TIAF1	TGFB1-induced anti-apoptotic factor 1	213.248	-0.616655	0.371877	-1.65822	0.0972724	1.01201	0.940594	0	unassigned	NA	NA	NA	NA	NA	NA	FALSE
ENSG00000222009	BTBD19	BTB domain containing 19	226.564	-0.500163	0.417828	-1.19705	0.231285	0.635852	0.999973	0	unassigned	NA	NA	NA	NA	NA	NA	FALSE
ENSG00000222011	FAM185A	family with sequence similarity 185 member A	695.95	-0.066452	0.147259	-0.45126	0.651802	0.185884	0.999973	0	unassigned	NA	NA	NA	NA	NA	NA	FALSE
ENSG00000222014	RAB6C	RAB6C, member RAS oncogene family	355.498	0.277825	0.224155	1.23944	0.215185	0.667189	0.999973	0	unassigned	NA	NA	NA	NA	NA	NA	FALSE
ENSG00000222047	C10orf55	chromosome 10 open reading frame 55 (putative)	51.8909	-0.0407317	0.522244	-0.0779935	0.937833	0.0278744	NA	0	unassigned	NA	NA	NA	NA	NA	NA	FALSE
ENSG00000223496	EXOSC6	exosome component 6	2216.81	0.441844	0.21972	2.01094	0.0443318	1.35328	0.837095	0	unassigned	NA	NA	NA	NA	NA	NA	FALSE
ENSG00000223501	VPS52	VPS52 subunit of GARP complex	7148.34	-0.0238023	0.129532	-0.183756	0.854205	0.0684379	0.999973	0	unassigned	NA	NA	NA	NA	NA	NA	FALSE
ENSG00000223547	ZNF844	zinc finger protein 844	1467.35	-0.190494	0.18673	-1.02016	0.307653	0.511939	0.999973	0	unassigned	NA	NA	NA	NA	NA	NA	FALSE
ENSG00000223572	CKMT1A	creatine kinase, mitochondrial 1A	169.37	0.340223	0.926306	0.36729	0.713403	0.146665	0.999973	0	unassigned	NA	NA	NA	NA	NA	NA	FALSE
ENSG00000223609	HBD	hemoglobin subunit delta	393.257	-0.508808	0.799607	-0.636323	0.524566	0.2802	0.999973	0	unassigned	NA	NA	NA	NA	NA	NA	FALSE
ENSG00000223658	C1GALT1C1L	C1GALT1 specific chaperone 1 like	679.648	-0.0476237	0.287934	-0.165398	0.868631	0.0611649	0.999973	0	unassigned	NA	NA	NA	NA	NA	NA	FALSE
ENSG00000223865	HLA-DPB1	major histocompatibility complex, class II, DP beta 1	26169.5	0.0487265	0.191267	0.254757	0.798911	0.0975016	0.999973	0	unassigned	NA	NA	NA	NA	NA	NA	FALSE
ENSG00000223953	C1QTNF5	C1q and TNF related 5	2670.42	-0.635523	0.255671	-2.48571	0.0129293	1.88842	0.610037	0	unassigned	NA	NA	NA	NA	NA	NA	FALSE
ENSG00000224051	CPTP	ceramide-1-phosphate transfer protein	3963.08	0.0103902	0.158431	0.0655815	0.947711	0.023324	0.999973	0	unassigned	NA	NA	NA	NA	NA	NA	FALSE
ENSG00000224383	PRR29	proline rich 29	673.935	-0.585995	0.381184	-1.5373	0.12422	0.90581	0.987213	0	unassigned	NA	NA	NA	NA	NA	NA	FALSE
ENSG00000224389	C4B	complement C4B (Chido blood group)	7812.25	-0.24694	0.394338	-0.626214	0.531175	0.274763	0.999973	0	unassigned	NA	NA	NA	NA	NA	NA	FALSE
ENSG00000224420	ADM5	adrenomedullin 5 (putative)	79.6711	0.452126	0.589466	0.767009	0.443076	0.353522	NA	0	unassigned	NA	NA	NA	NA	NA	NA	FALSE
ENSG00000224470	ATXN1L	ataxin 1 like	3341.45	0.175866	0.130386	1.34881	0.177398	0.751052	0.999973	0	unassigned	NA	NA	NA	NA	NA	NA	FALSE
ENSG00000224531	SMIM13	small integral membrane protein 13	680.71	0.0526802	0.243016	0.216777	0.828382	0.0817692	0.999973	0	unassigned	NA	NA	NA	NA	NA	NA	FALSE
ENSG00000224578	HNRNPA1P48	heterogeneous nuclear ribonucleoprotein A1 pseudogene 48	662.031	0.111389	0.178241	0.624934	0.532015	0.274076	0.999973	0	unassigned	NA	NA	NA	NA	NA	NA	FALSE
ENSG00000224712	NPIPA3	nuclear pore complex interacting protein family member A3	62.1238	-0.19765	0.283081	-0.69821	0.485046	0.314217	NA	0	unassigned	NA	NA	NA	NA	NA	NA	FALSE
ENSG00000224877	NDUFAF8	NADH:ubiquinone oxidoreductase complex assembly factor 8	2856.34	-0.214249	0.212057	-1.01034	0.312334	0.505381	0.999973	0	unassigned	NA	NA	NA	NA	NA	NA	FALSE
ENSG00000224982	TMEM233	transmembrane protein 233	282.471	-0.73235	0.4094	-1.78884	0.0736412	1.13288	0.908099	0	unassigned	NA	NA	NA	NA	NA	NA	FALSE
ENSG00000225190	PLEKHM1	pleckstrin homology and RUN domain containing M1	2109.16	0.280488	0.189588	1.47946	0.139017	0.856931	0.999973	0	unassigned	NA	NA	NA	NA	NA	NA	FALSE
ENSG00000225526	MKRN2OS	MKRN2 opposite strand	68.8862	-0.754192	0.681066	-1.10737	0.268134	0.571649	NA	0	unassigned	NA	NA	NA	NA	NA	NA	FALSE
ENSG00000225556	C2CD4D	C2 calcium dependent domain containing 4D	53.8958	-0.350236	0.390099	-0.897813	0.369285	0.432638	NA	0	unassigned	NA	NA	NA	NA	NA	NA	FALSE
ENSG00000225614	ZNF469	zinc finger protein 469	281.009	-0.16429	0.278799	-0.589277	0.555675	0.255179	0.999973	0	unassigned	NA	NA	NA	NA	NA	NA	FALSE
ENSG00000225663	MCRIP1	MAPK regulated corepressor interacting protein 1	4254.63	-0.225808	0.252521	-0.894217	0.371206	0.430385	0.999973	0	unassigned	NA	NA	NA	NA	NA	NA	FALSE
ENSG00000225697	SLC26A6	solute carrier family 26 member 6	2022.63	-0.227489	0.208337	-1.09193	0.274866	0.560879	0.999973	0	unassigned	NA	NA	NA	NA	NA	NA	FALSE
ENSG00000225828	FAM229A	family with sequence similarity 229 member A	206.204	-0.314325	0.344761	-0.911719	0.361916	0.441392	0.999973	0	unassigned	NA	NA	NA	NA	NA	NA	FALSE
ENSG00000225830	ERCC6	ERCC excision repair 6, chromatin remodeling factor	1887.9	0.138883	0.203306	0.683126	0.494527	0.30581	0.999973	0	unassigned	NA	NA	NA	NA	NA	NA	FALSE
ENSG00000225921	NOL7	nucleolar protein 7	13603.9	0.0677437	0.133325	0.508111	0.611375	0.213692	0.999973	0	unassigned	NA	NA	NA	NA	NA	NA	FALSE
ENSG00000225932	CTAGE4	CTAGE family member 4	63.7452	-0.338788	0.420945	-0.804827	0.42092	0.375801	NA	0	unassigned	NA	NA	NA	NA	NA	NA	FALSE
ENSG00000225968	ELFN1	extracellular leucine rich repeat and fibronectin type III domain containing 1	229.554	-0.158297	0.431723	-0.366664	0.71387	0.146381	0.999973	0	unassigned	NA	NA	NA	NA	NA	NA	FALSE
ENSG00000225973	PIGBOS1	PIGB opposite strand 1	1876.14	0.0627928	0.143291	0.438218	0.661228	0.179649	0.999973	0	unassigned	NA	NA	NA	NA	NA	NA	FALSE
ENSG00000226124	FTCDNL1	formiminotransferase cyclodeaminase N-terminal like	252.834	-0.23424	0.311567	-0.751811	0.452165	0.344704	0.999973	0	unassigned	NA	NA	NA	NA	NA	NA	FALSE
ENSG00000226174	TEX22	testis expressed 22	33.1095	-0.301414	0.918723	-0.32808	0.742851	0.129098	NA	0	unassigned	NA	NA	NA	NA	NA	NA	FALSE
ENSG00000226479	TMEM185B	transmembrane protein 185B	3381.81	-0.0596554	0.231562	-0.257622	0.796698	0.098706	0.999973	0	Green	D	0.0382367	NA	0.236076	NA	NA	FALSE
ENSG00000226690	AC013470.2	NA	26.0783	0.653219	1.09665	0.595648	0.551411	0.258525	NA	0	unassigned	NA	NA	NA	NA	NA	NA	FALSE
ENSG00000226742	HSBP1L1	heat shock factor binding protein 1 like 1	6398.16	0.377469	0.178786	2.11129	0.0347474	1.45908	0.775588	0	Pink	G	0.156456	NA	NA	NA	0.152058	FALSE
ENSG00000226784	PGAM4	phosphoglycerate mutase family member 4	965.476	-0.00673746	0.116601	-0.0577824	0.953922	0.0204871	0.999973	0	unassigned	NA	NA	NA	NA	NA	NA	FALSE
ENSG00000226887	ERVMER34-1	endogenous retrovirus group MER34 member 1, envelope	1643.87	0.1255	0.289562	0.433414	0.664714	0.177365	0.999973	0	unassigned	NA	NA	NA	NA	NA	NA	FALSE
ENSG00000226979	LTA	lymphotoxin alpha	45.3906	-0.0874333	0.998066	-0.0876027	0.930192	0.0314272	NA	0	unassigned	NA	NA	NA	NA	NA	NA	FALSE
ENSG00000227051	C14orf132	chromosome 14 open reading frame 132	2405.57	-0.170996	0.322106	-0.530868	0.59551	0.225111	0.999973	0	unassigned	NA	NA	NA	NA	NA	NA	FALSE
ENSG00000227057	WDR46	WD repeat domain 46	4150.55	-0.158229	0.0939382	-1.68439	0.0921057	1.03571	0.939599	0	unassigned	NA	NA	NA	NA	NA	NA	FALSE
ENSG00000227124	ZNF717	zinc finger protein 717	566.04	-0.135274	0.278749	-0.485291	0.62747	0.202407	0.999973	0	unassigned	NA	NA	NA	NA	NA	NA	FALSE
ENSG00000227268	KLLN	killin, p53 regulated DNA replication inhibitor	48.0156	0.185037	0.75401	0.245403	0.806144	0.0935874	NA	0	unassigned	NA	NA	NA	NA	NA	NA	FALSE
ENSG00000227345	PARG	poly(ADP-ribose) glycohydrolase	2301.42	0.227401	0.193208	1.17698	0.239205	0.621229	0.999973	0	unassigned	NA	NA	NA	NA	NA	NA	FALSE
ENSG00000227500	SCAMP4	secretory carrier membrane protein 4	5307.56	-0.00278462	0.105842	-0.0263093	0.979011	0.00921261	0.999973	0	unassigned	NA	NA	NA	NA	NA	NA	FALSE
ENSG00000227507	LTB	lymphotoxin beta	594.82	-0.30488	0.307959	-0.989999	0.322174	0.491909	0.999973	0	unassigned	NA	NA	NA	NA	NA	NA	FALSE
ENSG00000227877	MRLN	myoregulin	439.378	0.798903	0.576838	1.38497	0.166062	0.77973	0.999973	0	unassigned	NA	NA	NA	NA	NA	NA	FALSE
ENSG00000228049	POLR2J2	RNA polymerase II subunit J2	310.145	-0.290656	0.252321	-1.15193	0.249349	0.603192	0.999973	0	unassigned	NA	NA	NA	NA	NA	NA	FALSE
ENSG00000228144	AC078927.1	NA	74.447	-0.124778	1.24678	-0.10008	0.920281	0.0360795	NA	0	unassigned	NA	NA	NA	NA	NA	NA	FALSE
ENSG00000228300	FAM174C	family with sequence similarity 174 member C	1460.97	-0.286037	0.342567	-0.834981	0.403728	0.393911	0.999973	0	Brown	N	0.0253738	NA	NA	0.036444	NA	FALSE
ENSG00000228474	OST4	oligosaccharyltransferase complex subunit 4, non-catalytic	32575.1	0.147282	0.208661	0.705843	0.480285	0.318501	0.999973	0	unassigned	NA	NA	NA	NA	NA	NA	FALSE
ENSG00000228486	C2orf92	chromosome 2 open reading frame 92	67.8006	0.00183547	0.638965	0.00287257	0.997708	0.000996545	NA	0	unassigned	NA	NA	NA	NA	NA	NA	FALSE
ENSG00000228594	FNDC10	fibronectin type III domain containing 10	61.3206	-2.19673	0.602112	-3.64838	0.000263901	3.57856	NA	0	unassigned	NA	NA	NA	NA	NA	NA	FALSE
ENSG00000228672	PROB1	proline rich basic protein 1	629.457	-0.217985	0.300285	-0.725927	0.467884	0.329862	0.999973	0	unassigned	NA	NA	NA	NA	NA	NA	FALSE
ENSG00000228696	ARL17B	ADP ribosylation factor like GTPase 17B	919.693	0.130467	0.236389	0.551917	0.581005	0.23582	0.999973	0	unassigned	NA	NA	NA	NA	NA	NA	FALSE
ENSG00000228716	DHFR	dihydrofolate reductase	1303.01	0.0377037	0.207724	0.181509	0.855968	0.0675423	0.999973	0	unassigned	NA	NA	NA	NA	NA	NA	FALSE
ENSG00000228727	SAPCD1	suppressor APC domain containing 1	662.319	0.192647	0.389973	0.494	0.621306	0.206694	0.999973	0	unassigned	NA	NA	NA	NA	NA	NA	FALSE
ENSG00000229117	RPL41	ribosomal protein L41	20566.2	-0.146598	0.21641	-0.677411	0.498146	0.302644	0.999973	0	Pink	G	0.0814135	NA	NA	NA	0.0619689	FALSE
ENSG00000229183	PGA4	pepsinogen A4	174.148	0.895007	0.514806	1.73853	0.0821172	1.08557	0.928172	0	unassigned	NA	NA	NA	NA	NA	NA	FALSE
ENSG00000229474	PATL2	PAT1 homolog 2	99.8019	-0.0846557	0.742166	-0.114066	0.909186	0.0413474	NA	0	unassigned	NA	NA	NA	NA	NA	NA	FALSE
ENSG00000229676	ZNF492	zinc finger protein 492	28.3124	-0.105588	0.961687	-0.109794	0.912573	0.0397326	NA	0	unassigned	NA	NA	NA	NA	NA	NA	FALSE
ENSG00000229809	ZNF688	zinc finger protein 688	2100.85	-0.418962	0.225219	-1.86024	0.0628509	1.20169	0.894561	0	unassigned	NA	NA	NA	NA	NA	NA	FALSE
ENSG00000229833	PET100	PET100 cytochrome c oxidase chaperone	9783.57	0.0167658	0.1932	0.0867797	0.930847	0.0311218	0.999973	0	Pink	G	0.0814141	NA	NA	NA	0.0741847	FALSE
ENSG00000229859	PGA3	pepsinogen A3	200.437	0.839936	0.585648	1.4342	0.151515	0.819544	0.999973	0	unassigned	NA	NA	NA	NA	NA	NA	FALSE
ENSG00000229894	GK3P	glycerol kinase 3 pseudogene	11.8356	0.0702012	0.507706	0.138271	0.890026	0.0505974	NA	0	unassigned	NA	NA	NA	NA	NA	NA	FALSE
ENSG00000230124	ACBD6	acyl-CoA binding domain containing 6	4781.95	-0.00911611	0.112818	-0.0808035	0.935598	0.0289106	0.999973	0	unassigned	NA	NA	NA	NA	NA	NA	FALSE
ENSG00000230358	SPDYE21	speedy/RINGO cell cycle regulator family member E21	22.4659	-0.716232	0.556783	-1.28638	0.198312	0.702651	NA	0	unassigned	NA	NA	NA	NA	NA	NA	FALSE
ENSG00000230510	PPP5D1	PPP5 tetratricopeptide repeat domain containing 1	386.424	0.253253	0.235118	1.07713	0.281423	0.550641	0.999973	0	unassigned	NA	NA	NA	NA	NA	NA	FALSE
ENSG00000230626	AC011005.1	NA	15.0253	-0.522832	0.754154	-0.69327	0.48814	0.311456	NA	0	unassigned	NA	NA	NA	NA	NA	NA	FALSE
ENSG00000230797	YY2	YY2 transcription factor	135.196	-0.241251	0.430127	-0.560883	0.574877	0.240425	NA	0	unassigned	NA	NA	NA	NA	NA	NA	FALSE
ENSG00000230873	STMND1	stathmin domain containing 1	41.0027	0.792587	1.11494	0.710879	0.477159	0.321337	NA	0	unassigned	NA	NA	NA	NA	NA	NA	FALSE
ENSG00000230989	HSBP1	heat shock factor binding protein 1	49445.6	0.0411221	0.106144	0.38742	0.698446	0.155867	0.999973	0	unassigned	NA	NA	NA	NA	NA	NA	FALSE
ENSG00000231389	HLA-DPA1	major histocompatibility complex, class II, DP alpha 1	64700.5	0.0580514	0.188968	0.307202	0.75869	0.119936	0.999973	0	unassigned	NA	NA	NA	NA	NA	NA	FALSE
ENSG00000231500	RPS18	ribosomal protein S18	41624.1	-0.129486	0.195162	-0.663481	0.507023	0.294973	0.999973	0	unassigned	NA	NA	NA	NA	NA	NA	FALSE
ENSG00000231738	TSPAN19	tetraspanin 19	52.6457	0.362522	1.0221	0.354683	0.722827	0.140965	NA	0	unassigned	NA	NA	NA	NA	NA	NA	FALSE
ENSG00000231767	AL136454.1	ribosomal protein S27a pseudogene 5	199.569	-0.0783709	0.277188	-0.282735	0.77738	0.109367	0.999973	0	Pink	G	0.0464308	NA	NA	NA	0.0346643	FALSE
ENSG00000231861	OR5K2	olfactory receptor family 5 subfamily K member 2	28.7189	-0.795826	1.16435	-0.683494	0.494295	0.306014	NA	0	Pink	H	0.151664	NA	NA	NA	0.14892	FALSE
ENSG00000231887	PRH1	proline rich protein HaeIII subfamily 1	675.012	-0.138798	0.258268	-0.537417	0.59098	0.228428	0.999973	0	unassigned	NA	NA	NA	NA	NA	NA	FALSE
ENSG00000231925	TAPBP	TAP binding protein	77170	0.0781248	0.192376	0.406105	0.684666	0.164521	0.999973	0	unassigned	NA	NA	NA	NA	NA	NA	FALSE
ENSG00000231989	PPP1R2B	PPP1R2 family member B	49.4874	-0.00155619	0.22063	-0.00705341	0.994372	0.00245103	NA	0	unassigned	NA	NA	NA	NA	NA	NA	FALSE
ENSG00000232040	ZBED9	zinc finger BED-type containing 9	360.235	0.550512	0.329064	1.67296	0.0943349	1.02533	0.939599	0	unassigned	NA	NA	NA	NA	NA	NA	FALSE
ENSG00000232070	TMEM253	transmembrane protein 253	120.782	0.0569356	0.403791	0.141003	0.887868	0.0516517	NA	0	unassigned	NA	NA	NA	NA	NA	NA	FALSE
ENSG00000232112	TMA7	translation machinery associated 7 homolog	25710.7	-0.0231832	0.190929	-0.121423	0.903356	0.0441412	0.999973	0	Pink	G	0.0957993	NA	NA	NA	0.0826488	FALSE
ENSG00000232119	MCTS1	MCTS1 re-initiation and release factor	8079.31	-0.0161886	0.1382	-0.117139	0.90675	0.0425126	0.999973	0	unassigned	NA	NA	NA	NA	NA	NA	FALSE
ENSG00000232388	SMIM26	small integral membrane protein 26	8984.58	0.0237614	0.197831	0.12011	0.904396	0.0436413	0.999973	0	Pink	G	0.117042	NA	NA	NA	0.106985	TRUE
ENSG00000232434	AJM1	apical junction component 1 homolog	150.118	0.175255	0.311864	0.561959	0.574144	0.240979	NA	0	unassigned	NA	NA	NA	NA	NA	NA	FALSE
ENSG00000232593	KANTR	NA	297.684	0.21029	0.354644	0.592961	0.553207	0.257112	0.999973	0	unassigned	NA	NA	NA	NA	NA	NA	FALSE
ENSG00000232629	HLA-DQB2	major histocompatibility complex, class II, DQ beta 2	877.127	-0.971654	0.595306	-1.63219	0.102639	0.988689	0.950865	0	unassigned	NA	NA	NA	NA	NA	NA	FALSE
ENSG00000232653	GOLGA8N	golgin A8 family member N	89.7031	-0.040493	0.33786	-0.119851	0.904601	0.043543	NA	0	unassigned	NA	NA	NA	NA	NA	NA	FALSE
ENSG00000232810	TNF	tumor necrosis factor	664.96	-0.0681516	0.237388	-0.28709	0.774043	0.111235	0.999973	0	unassigned	NA	NA	NA	NA	NA	NA	FALSE
ENSG00000232838	PET117	PET117 cytochrome c oxidase chaperone	1540.41	0.385753	0.181291	2.1278	0.0333534	1.47686	0.771353	0	unassigned	NA	NA	NA	NA	NA	NA	FALSE
ENSG00000232859	LYRM9	LYR motif containing 9	3331.49	0.254014	0.213096	1.19201	0.233256	0.632168	0.999973	0	Pink	G	0.0945867	NA	NA	NA	0.0742965	FALSE
ENSG00000233024	NPIPA9	nuclear pore complex interacting protein family, member A9	480.55	-0.0397808	0.201645	-0.197281	0.843607	0.0738597	0.999973	0	unassigned	NA	NA	NA	NA	NA	NA	FALSE
ENSG00000233087	RAB6D	RAB6D, member RAS oncogene family	254.441	0.356844	0.226729	1.57388	0.115515	0.93736	0.97559	0	unassigned	NA	NA	NA	NA	NA	NA	FALSE
ENSG00000233198	RNF224	ring finger protein 224	36.7894	0.127172	1.12384	0.113158	0.909905	0.0410039	NA	0	unassigned	NA	NA	NA	NA	NA	NA	FALSE
ENSG00000233608	TWIST2	twist family bHLH transcription factor 2	25.8394	-2.7671	1.00037	-2.76608	0.00567342	2.24615	NA	0	unassigned	NA	NA	NA	NA	NA	NA	FALSE
ENSG00000233757	AC092835.1	NA	78.7731	-0.518436	0.502666	-1.03137	0.302366	0.519466	NA	0	Purple	J	0.180027	1	NA	NA	NA	FALSE
ENSG00000233822	H2BC15	H2B clustered histone 15	93.8112	0.112337	0.477331	0.235345	0.813941	0.089407	NA	0	unassigned	NA	NA	NA	NA	NA	NA	FALSE
ENSG00000233927	RPS28	ribosomal protein S28	12791.4	-0.00696827	0.2095	-0.0332614	0.973466	0.0116792	0.999973	0	unassigned	NA	NA	NA	NA	NA	NA	FALSE
ENSG00000233954	UQCRHL	ubiquinol-cytochrome c reductase hinge protein like	239.437	-0.307972	0.24042	-1.28097	0.200203	0.698529	0.999973	0	unassigned	NA	NA	NA	NA	NA	NA	FALSE
ENSG00000234127	TRIM26	tripartite motif containing 26	6408.46	0.00374939	0.129809	0.0288838	0.976957	0.0101244	0.999973	0	unassigned	NA	NA	NA	NA	NA	NA	FALSE
ENSG00000234284	ZNF879	zinc finger protein 879	1718.33	-0.163843	0.146444	-1.11881	0.263221	0.579679	0.999973	0	unassigned	NA	NA	NA	NA	NA	NA	FALSE
ENSG00000234289	H2BS1	H2B.S histone 1	61.9687	0.138416	0.274977	0.503374	0.614701	0.211336	NA	0	Pink	G	0.0688939	NA	NA	NA	0.0680535	FALSE
ENSG00000234444	ZNF736	zinc finger protein 736	569.709	0.246988	0.27615	0.894398	0.371109	0.430498	0.999973	0	unassigned	NA	NA	NA	NA	NA	NA	FALSE
ENSG00000234465	PINLYP	phospholipase A2 inhibitor and LY6/PLAUR domain containing	1243.11	0.402133	0.22107	1.81902	0.0689077	1.16173	0.899536	0	unassigned	NA	NA	NA	NA	NA	NA	FALSE
ENSG00000234545	FAM133B	family with sequence similarity 133 member B	2147.52	-0.0682124	0.157698	-0.432551	0.665341	0.176956	0.999973	0	unassigned	NA	NA	NA	NA	NA	NA	FALSE
ENSG00000234616	JRK	Jrk helix-turn-helix protein	1477.27	-0.129974	0.200906	-0.646938	0.517672	0.285945	0.999973	0	unassigned	NA	NA	NA	NA	NA	NA	FALSE
ENSG00000234719	NPIPB2	nuclear pore complex interacting protein family member B2	218.544	0.0150367	0.672567	0.0223572	0.982163	0.00781643	0.999973	0	unassigned	NA	NA	NA	NA	NA	NA	FALSE
ENSG00000234745	HLA-B	major histocompatibility complex, class I, B	316068	0.194757	0.233939	0.832514	0.405119	0.392418	0.999973	0	unassigned	NA	NA	NA	NA	NA	NA	FALSE
ENSG00000234857	HNRNPUL2-BSCL2	HNRNPUL2-BSCL2 readthrough (NMD candidate)	140.168	3.05841	0.975727	3.13449	0.00172152	2.76409	NA	0	unassigned	NA	NA	NA	NA	NA	NA	FALSE
ENSG00000234906	APOC2	apolipoprotein C2	407.593	0.637289	0.437214	1.45761	0.144948	0.838788	0.999973	0	unassigned	NA	NA	NA	NA	NA	NA	FALSE
ENSG00000235034	C19orf81	chromosome 19 open reading frame 81	60.5285	-0.313595	0.581862	-0.538951	0.58992	0.229207	NA	0	unassigned	NA	NA	NA	NA	NA	NA	FALSE
ENSG00000235098	ANKRD65	ankyrin repeat domain 65	2293.95	0.350957	0.266626	1.31629	0.188076	0.725666	0.999973	0	unassigned	NA	NA	NA	NA	NA	NA	FALSE
ENSG00000235106	BRD3OS	BRD3 opposite strand	3401.63	-0.162017	0.207971	-0.779037	0.435958	0.360555	0.999973	0	unassigned	NA	NA	NA	NA	NA	NA	FALSE
ENSG00000235109	ZSCAN31	zinc finger and SCAN domain containing 31	2368.14	0.0939079	0.247735	0.379066	0.704639	0.152033	0.999973	0	unassigned	NA	NA	NA	NA	NA	NA	FALSE
ENSG00000235162	C12orf75	chromosome 12 open reading frame 75	3125.99	-0.786014	0.303826	-2.58705	0.00968007	2.01412	0.570233	0	unassigned	NA	NA	NA	NA	NA	NA	FALSE
ENSG00000235169	SMIM1	small integral membrane protein 1 (Vel blood group)	646.62	0.428892	0.369425	1.16097	0.245653	0.609678	0.999973	0	unassigned	NA	NA	NA	NA	NA	NA	FALSE
ENSG00000235173	HGH1	HGH1 homolog	253.565	0.0232065	0.349436	0.0664112	0.94705	0.0236269	0.999973	0	unassigned	NA	NA	NA	NA	NA	NA	FALSE
ENSG00000235194	PPP1R3E	protein phosphatase 1 regulatory subunit 3E	557.683	0.106711	0.277552	0.384474	0.700627	0.154513	0.999973	0	unassigned	NA	NA	NA	NA	NA	NA	FALSE
ENSG00000235272	RAMACL	RNA guanine-7 methyltransferase activating subunit like (pseudogene)	521.724	0.0863639	0.155952	0.553783	0.579727	0.236776	0.999973	0	unassigned	NA	NA	NA	NA	NA	NA	FALSE
ENSG00000235376	RPEL1	ribulose-5-phosphate-3-epimerase like 1	16.0621	0.166526	0.40257	0.413658	0.679125	0.168051	NA	0	unassigned	NA	NA	NA	NA	NA	NA	FALSE
ENSG00000235387	SPAAR	small regulatory polypeptide of amino acid response	2753.44	-0.0669316	0.205571	-0.325589	0.744735	0.127998	0.999973	0	unassigned	NA	NA	NA	NA	NA	NA	FALSE
ENSG00000235453	SMIM27	small integral membrane protein 27	1542.72	-0.028485	0.211699	-0.134554	0.892964	0.049166	0.999973	0	Pink	G	0.0776203	NA	NA	NA	0.0754724	FALSE
ENSG00000235568	NFAM1	NFAT activating protein with ITAM motif 1	807.348	-0.262868	0.281428	-0.93405	0.350278	0.455587	0.999973	0	unassigned	NA	NA	NA	NA	NA	NA	FALSE
ENSG00000235750	KIAA0040	KIAA0040	39507.4	0.0880212	0.307295	0.286439	0.774542	0.110955	0.999973	0	unassigned	NA	NA	NA	NA	NA	NA	FALSE
ENSG00000235863	B3GALT4	beta-1,3-galactosyltransferase 4	5676.08	-0.0481691	0.0941015	-0.511885	0.608732	0.215574	0.999973	0	unassigned	NA	NA	NA	NA	NA	NA	FALSE
ENSG00000235961	PNMA6A	PNMA family member 6A	412.204	0.0725536	0.371026	0.195549	0.844963	0.0731622	0.999973	0	unassigned	NA	NA	NA	NA	NA	NA	FALSE
ENSG00000236104	ZBTB22	zinc finger and BTB domain containing 22	2791.3	-0.0933873	0.144547	-0.646067	0.518236	0.285472	0.999973	0	unassigned	NA	NA	NA	NA	NA	NA	FALSE
ENSG00000236287	ZBED5	zinc finger BED-type containing 5	5195.98	0.0880617	0.101985	0.863475	0.387876	0.411307	0.999973	0	unassigned	NA	NA	NA	NA	NA	NA	FALSE
ENSG00000236334	PPIAL4G	peptidylprolyl isomerase A like 4G	22.8725	-0.0539902	0.33912	-0.159207	0.873506	0.0587341	NA	0	Pink	G	0.0505719	NA	NA	NA	0.0476386	FALSE
ENSG00000236383	CCDC200	coiled-coil domain containing 200	25.1331	0.646886	0.584347	1.10702	0.268284	0.571406	NA	0	unassigned	NA	NA	NA	NA	NA	NA	FALSE
ENSG00000236609	ZNF853	zinc finger protein 853	387.831	0.252205	0.408208	0.617834	0.536685	0.270281	0.999973	0	Brown	N	0.0920967	NA	NA	0.117851	NA	FALSE
ENSG00000236699	ARHGEF38	Rho guanine nucleotide exchange factor 38	164.581	0.148201	0.391051	0.378981	0.704702	0.151995	0.999973	0	unassigned	NA	NA	NA	NA	NA	NA	FALSE
ENSG00000236761	CTAGE9	CTAGE family member 9	21.5876	-0.505527	0.576085	-0.877522	0.380203	0.419984	NA	0	unassigned	NA	NA	NA	NA	NA	NA	FALSE
ENSG00000236782	ZNF593OS	ZNF593 opposite strand	19.4465	-0.158765	0.431231	-0.368167	0.712749	0.147064	NA	0	unassigned	NA	NA	NA	NA	NA	NA	FALSE
ENSG00000237172	B3GNT9	UDP-GlcNAc:betaGal beta-1,3-N-acetylglucosaminyltransferase 9	3202.29	-0.286694	0.253112	-1.13268	0.257349	0.589477	0.999973	0	unassigned	NA	NA	NA	NA	NA	NA	FALSE
ENSG00000237190	CDKN2AIPNL	CDKN2A interacting protein N-terminal like	3695.2	0.0159063	0.130385	0.121995	0.902903	0.0443589	0.999973	0	unassigned	NA	NA	NA	NA	NA	NA	FALSE
ENSG00000237289	CKMT1B	creatine kinase, mitochondrial 1B	163.19	0.331139	0.87939	0.376555	0.706504	0.150885	0.999973	0	unassigned	NA	NA	NA	NA	NA	NA	FALSE
ENSG00000237440	ZNF737	zinc finger protein 737	761.412	-0.0593759	0.258219	-0.229944	0.818136	0.0871747	0.999973	0	unassigned	NA	NA	NA	NA	NA	NA	FALSE
ENSG00000237441	RGL2	ral guanine nucleotide dissociation stimulator like 2	6950.41	-0.251644	0.154788	-1.62573	0.104007	0.982936	0.95279	0	unassigned	NA	NA	NA	NA	NA	NA	FALSE
ENSG00000237489	C10orf143	chromosome 10 open reading frame 143	1041.17	0.104992	0.221128	0.474801	0.634928	0.197275	0.999973	0	unassigned	NA	NA	NA	NA	NA	NA	FALSE
ENSG00000237515	SHISA9	shisa family member 9	208.951	-0.616853	0.496549	-1.24228	0.214133	0.669316	0.999973	0	unassigned	NA	NA	NA	NA	NA	NA	FALSE
ENSG00000237541	HLA-DQA2	major histocompatibility complex, class II, DQ alpha 2	2326.25	-0.758468	0.636305	-1.19199	0.233266	0.632149	0.999973	0	unassigned	NA	NA	NA	NA	NA	NA	FALSE
ENSG00000237649	KIFC1	kinesin family member C1	498.243	-0.895768	0.664185	-1.34867	0.177442	0.750943	0.999973	0	unassigned	NA	NA	NA	NA	NA	NA	FALSE
ENSG00000237651	C2orf74	chromosome 2 open reading frame 74	5842.26	0.350608	0.221139	1.58547	0.11286	0.947459	0.96909	0	unassigned	NA	NA	NA	NA	NA	NA	FALSE
ENSG00000237765	FAM200B	family with sequence similarity 200 member B	6747.92	0.188725	0.21859	0.863376	0.387931	0.411246	0.999973	0	Pink	G	0.122788	NA	NA	NA	0.0978245	FALSE
ENSG00000237988	OR2I1P	olfactory receptor family 2 subfamily I member 1 pseudogene	1217.29	1.01778	0.692306	1.47012	0.141528	0.849157	0.999973	0	unassigned	NA	NA	NA	NA	NA	NA	FALSE
ENSG00000238083	LRRC37A2	leucine rich repeat containing 37 member A2	584.248	-0.0455037	0.207648	-0.219139	0.826542	0.082735	0.999973	0	unassigned	NA	NA	NA	NA	NA	NA	FALSE
ENSG00000238227	TMEM250	transmembrane protein 250	1355.99	0.00882019	0.420704	0.0209653	0.983273	0.00732575	0.999973	0	unassigned	NA	NA	NA	NA	NA	NA	FALSE
ENSG00000238243	OR2W3	olfactory receptor family 2 subfamily W member 3	74.9252	0.353333	0.57538	0.614086	0.539158	0.268284	NA	0	unassigned	NA	NA	NA	NA	NA	NA	FALSE
ENSG00000239264	TXNDC5	thioredoxin domain containing 5	8380.03	0.054536	0.66941	0.0814688	0.935069	0.0291562	0.999973	0	unassigned	NA	NA	NA	NA	NA	NA	FALSE
ENSG00000239282	CASTOR1	cytosolic arginine sensor for mTORC1 subunit 1	2240.35	0.0997004	0.223884	0.445322	0.656087	0.183039	0.999973	0	Pink	H	0.184175	NA	NA	NA	0.165963	FALSE
ENSG00000239305	RNF103	ring finger protein 103	3780.68	-0.00481808	0.166593	-0.0289213	0.976927	0.0101378	0.999973	0	unassigned	NA	NA	NA	NA	NA	NA	FALSE
ENSG00000239306	RBM14	RNA binding motif protein 14	6270.42	-0.0717508	0.18798	-0.381694	0.702689	0.153237	0.999973	0	unassigned	NA	NA	NA	NA	NA	NA	FALSE
ENSG00000239382	ALKBH6	alkB homolog 6	768.806	-0.165658	0.343262	-0.482599	0.629381	0.201087	0.999973	0	Purple	I	0.0147377	0.0577668	NA	NA	NA	FALSE
ENSG00000239388	ASB14	ankyrin repeat and SOCS box containing 14	42.7547	0.126771	0.582153	0.217763	0.827614	0.0821721	NA	0	unassigned	NA	NA	NA	NA	NA	NA	FALSE
ENSG00000239389	PCDHA13	protocadherin alpha 13	418.996	-0.376268	0.389935	-0.964949	0.33457	0.475513	0.999973	0	unassigned	NA	NA	NA	NA	NA	NA	FALSE
ENSG00000239474	KLHL41	kelch like family member 41	167.578	1.58306	0.672561	2.35378	0.0185835	1.73087	0.66609	1	unassigned	NA	NA	NA	NA	NA	NA	FALSE
ENSG00000239521	CASTOR3	CASTOR family member 3	1027.2	-0.248004	0.286629	-0.865245	0.386904	0.412396	0.999973	0	unassigned	NA	NA	NA	NA	NA	NA	FALSE
ENSG00000239672	NME1	NME/NM23 nucleoside diphosphate kinase 1	6843.6	-0.0234483	0.192521	-0.121796	0.903061	0.0442831	0.999973	0	Green	B	0.0705201	NA	0.25337	NA	NA	FALSE
ENSG00000239697	TNFSF12	TNF superfamily member 12	3169.24	0.0734261	0.194126	0.37824	0.705252	0.151656	0.999973	0	unassigned	NA	NA	NA	NA	NA	NA	FALSE
ENSG00000239704	CDRT4	CMT1A duplicated region transcript 4	50.6855	-1.37292	0.8941	-1.53553	0.124653	0.904296	NA	1	unassigned	NA	NA	NA	NA	NA	NA	FALSE
ENSG00000239713	APOBEC3G	apolipoprotein B mRNA editing enzyme catalytic subunit 3G	3663.26	0.248492	0.196659	1.26357	0.206386	0.685319	0.999973	0	Pink	E	0.220586	NA	NA	NA	0.218996	FALSE
ENSG00000239732	TLR9	toll like receptor 9	42.1806	-0.477442	1.39061	-0.343333	0.731348	0.135876	NA	0	unassigned	NA	NA	NA	NA	NA	NA	FALSE
ENSG00000239779	WBP1	WW domain binding protein 1	5934.87	-0.00190039	0.195353	-0.00972797	0.992238	0.00338401	0.999973	0	unassigned	NA	NA	NA	NA	NA	NA	FALSE
ENSG00000239789	MRPS17	mitochondrial ribosomal protein S17	2933.72	0.055899	0.128647	0.434515	0.663914	0.177888	0.999973	0	unassigned	NA	NA	NA	NA	NA	NA	FALSE
ENSG00000239857	GET4	guided entry of tail-anchored proteins factor 4	4833.02	-0.0936096	0.25348	-0.369298	0.711906	0.147577	0.999973	0	unassigned	NA	NA	NA	NA	NA	NA	FALSE
ENSG00000239887	C1orf226	chromosome 1 open reading frame 226	2679.83	0.153733	0.187373	0.820465	0.411951	0.385155	0.999973	0	unassigned	NA	NA	NA	NA	NA	NA	FALSE
ENSG00000239900	ADSL	adenylosuccinate lyase	7345.3	-0.156629	0.0927459	-1.6888	0.0912585	1.03973	0.939599	0	unassigned	NA	NA	NA	NA	NA	NA	FALSE
ENSG00000239920	AC104389.4	NA	256.39	1.13609	0.734108	1.54758	0.121724	0.914622	0.981495	1	unassigned	NA	NA	NA	NA	NA	NA	FALSE
ENSG00000239961	LILRA4	leukocyte immunoglobulin like receptor A4	119.219	-0.319175	0.765388	-0.417011	0.67667	0.169623	NA	0	unassigned	NA	NA	NA	NA	NA	NA	FALSE
ENSG00000239998	LILRA2	leukocyte immunoglobulin like receptor A2	562.459	-0.436213	0.28772	-1.5161	0.129493	0.887753	0.996035	0	unassigned	NA	NA	NA	NA	NA	NA	FALSE
ENSG00000240038	AMY2B	amylase alpha 2B	229.507	-0.402295	0.448962	-0.896056	0.370223	0.431537	0.999973	0	unassigned	NA	NA	NA	NA	NA	NA	FALSE
ENSG00000240045	STRIT1	small transmembrane regulator of ion transport 1	165.029	1.73748	0.809803	2.14555	0.0319086	1.49609	0.770887	0	unassigned	NA	NA	NA	NA	NA	NA	FALSE
ENSG00000240053	LY6G5B	lymphocyte antigen 6 family member G5B	17.5074	-1.54787	0.840534	-1.84153	0.0655436	1.18347	NA	0	unassigned	NA	NA	NA	NA	NA	NA	FALSE
ENSG00000240065	PSMB9	proteasome 20S subunit beta 9	33124.6	0.326265	0.21232	1.53667	0.124374	0.905271	0.987871	0	unassigned	NA	NA	NA	NA	NA	NA	FALSE
ENSG00000240184	PCDHGC3	protocadherin gamma subfamily C, 3	2298.52	0.0629825	0.372543	0.169061	0.865749	0.0626083	0.999973	0	unassigned	NA	NA	NA	NA	NA	NA	FALSE
ENSG00000240204	SMKR1	small lysine rich protein 1	108.712	0.324176	0.456409	0.710275	0.477533	0.320996	NA	0	unassigned	NA	NA	NA	NA	NA	NA	FALSE
ENSG00000240230	COX19	cytochrome c oxidase assembly factor COX19	2185.58	-0.0220368	0.113285	-0.194525	0.845765	0.0727505	0.999973	0	unassigned	NA	NA	NA	NA	NA	NA	FALSE
ENSG00000240303	ACAD11	acyl-CoA dehydrogenase family member 11	5228.68	0.111598	0.224364	0.497399	0.618908	0.208374	0.999973	0	unassigned	NA	NA	NA	NA	NA	NA	FALSE
ENSG00000240344	PPIL3	peptidylprolyl isomerase like 3	1251.48	0.063658	0.201499	0.315922	0.752062	0.123747	0.999973	0	unassigned	NA	NA	NA	NA	NA	NA	FALSE
ENSG00000240563	L1TD1	LINE1 type transposase domain containing 1	59.7271	-0.848156	0.937974	-0.904242	0.365867	0.436677	NA	0	unassigned	NA	NA	NA	NA	NA	NA	FALSE
ENSG00000240583	AQP1	aquaporin 1 (Colton blood group)	97826.7	-1.08853	0.351796	-3.0942	0.00197342	2.70478	0.328095	0	unassigned	NA	NA	NA	NA	NA	NA	FALSE
ENSG00000240682	ISY1	ISY1 splicing factor homolog	4894.76	-0.0202772	0.12347	-0.164227	0.869552	0.0607043	0.999973	0	unassigned	NA	NA	NA	NA	NA	NA	FALSE
ENSG00000240694	PNMA2	PNMA family member 2	6974.06	0.55483	0.213589	2.59765	0.00938649	2.0275	0.570233	0	unassigned	NA	NA	NA	NA	NA	NA	FALSE
ENSG00000240747	KRBOX1	KRAB box domain containing 1	407.596	-0.11634	0.318035	-0.36581	0.714507	0.145994	0.999973	0	unassigned	NA	NA	NA	NA	NA	NA	FALSE
ENSG00000240771	ARHGEF25	Rho guanine nucleotide exchange factor 25	94.5621	0.133032	0.307182	0.433072	0.664962	0.177203	NA	0	unassigned	NA	NA	NA	NA	NA	NA	FALSE
ENSG00000240849	PEDS1	plasmanylethanolamine desaturase 1	4268.62	-0.270161	0.206528	-1.30811	0.190835	0.719342	0.999973	0	unassigned	NA	NA	NA	NA	NA	NA	FALSE
ENSG00000240857	RDH14	retinol dehydrogenase 14	4727.55	0.0699478	0.253478	0.275952	0.782585	0.106469	0.999973	0	Purple	I	0.0191999	0.0543755	NA	NA	NA	FALSE
ENSG00000240891	PLCXD2	phosphatidylinositol specific phospholipase C X domain containing 2	492.676	-0.166809	0.28443	-0.58647	0.55756	0.253709	0.999973	0	unassigned	NA	NA	NA	NA	NA	NA	FALSE
ENSG00000240972	MIF	macrophage migration inhibitory factor	67232.1	-0.108579	0.196575	-0.552354	0.580706	0.236044	0.999973	0	unassigned	NA	NA	NA	NA	NA	NA	FALSE
ENSG00000241058	NSUN6	NOP2/Sun RNA methyltransferase 6	860.02	-0.0644499	0.231147	-0.278826	0.780378	0.107695	0.999973	0	unassigned	NA	NA	NA	NA	NA	NA	FALSE
ENSG00000241106	HLA-DOB	major histocompatibility complex, class II, DO beta	207.998	0.318967	0.608562	0.524132	0.600187	0.221714	0.999973	0	unassigned	NA	NA	NA	NA	NA	NA	FALSE
ENSG00000241119	UGT1A9	UDP glucuronosyltransferase family 1 member A9	18031.5	0.833013	0.350929	2.37373	0.0176092	1.75426	0.662183	0	unassigned	NA	NA	NA	NA	NA	NA	FALSE
ENSG00000241127	YAE1	YAE1 maturation factor of ABCE1	3123.11	0.159668	0.160004	0.9979	0.318328	0.497125	0.999973	0	unassigned	NA	NA	NA	NA	NA	NA	FALSE
ENSG00000241186	TDGF1	teratocarcinoma-derived growth factor 1	310.704	0.402981	0.486371	0.828546	0.407361	0.39002	0.999973	0	unassigned	NA	NA	NA	NA	NA	NA	FALSE
ENSG00000241224	C3orf85	chromosome 3 open reading frame 85	672.327	0.579004	0.485499	1.1926	0.233028	0.632592	0.999973	0	unassigned	NA	NA	NA	NA	NA	NA	FALSE
ENSG00000241233	KRTAP5-8	keratin associated protein 5-8	39.1902	-0.0916283	1.41913	-0.0645667	0.948519	0.022954	NA	0	unassigned	NA	NA	NA	NA	NA	NA	FALSE
ENSG00000241258	CRCP	CGRP receptor component	1742.09	-0.0916508	0.200342	-0.457471	0.647333	0.188872	0.999973	0	unassigned	NA	NA	NA	NA	NA	NA	FALSE
ENSG00000241343	RPL36A	ribosomal protein L36a	8323.53	-0.0635325	0.195057	-0.325712	0.744642	0.128052	0.999973	0	unassigned	NA	NA	NA	NA	NA	NA	FALSE
ENSG00000241360	PDXP	pyridoxal phosphatase	982.156	0.138645	0.612161	0.226484	0.820825	0.0857493	0.999973	0	Brown	N	0.0601924	NA	NA	0.108225	NA	FALSE
ENSG00000241370	RPP21	ribonuclease P/MRP subunit p21	3267.68	-0.0973277	0.185438	-0.524853	0.599685	0.222077	0.999973	0	unassigned	NA	NA	NA	NA	NA	NA	FALSE
ENSG00000241399	CD302	CD302 molecule	2858.6	0.120703	0.186679	0.64658	0.517904	0.285751	0.999973	0	unassigned	NA	NA	NA	NA	NA	NA	FALSE
ENSG00000241404	EGFL8	EGF like domain multiple 8	258.741	0.231736	0.395279	0.58626	0.557701	0.253599	0.999973	0	unassigned	NA	NA	NA	NA	NA	NA	FALSE
ENSG00000241468	ATP5MF	ATP synthase membrane subunit f	11457.7	-0.103481	0.189808	-0.545185	0.585626	0.23238	0.999973	0	unassigned	NA	NA	NA	NA	NA	NA	FALSE
ENSG00000241484	ARHGAP8	Rho GTPase activating protein 8	608.583	-0.432863	0.360548	-1.20057	0.229918	0.638427	0.999973	0	unassigned	NA	NA	NA	NA	NA	NA	FALSE
ENSG00000241489	AC244197.3	NA	32.9341	0.251584	0.639372	0.393487	0.69396	0.158665	NA	0	unassigned	NA	NA	NA	NA	NA	NA	FALSE
ENSG00000241553	ARPC4	actin related protein 2/3 complex subunit 4	13885.2	0.0181591	0.209564	0.0866521	0.930948	0.0310745	0.999973	0	unassigned	NA	NA	NA	NA	NA	NA	FALSE
ENSG00000241563	CORT	cortistatin	37.4254	-0.242556	1.10307	-0.219891	0.825956	0.0830432	NA	0	unassigned	NA	NA	NA	NA	NA	NA	FALSE
ENSG00000241635	UGT1A1	UDP glucuronosyltransferase family 1 member A1	152.997	0.493718	0.984562	0.501459	0.616048	0.210386	NA	0	unassigned	NA	NA	NA	NA	NA	NA	FALSE
ENSG00000241644	INMT	indolethylamine N-methyltransferase	4131.54	-0.279587	0.530459	-0.527066	0.598147	0.223192	0.999973	0	unassigned	NA	NA	NA	NA	NA	NA	FALSE
ENSG00000241685	ARPC1A	actin related protein 2/3 complex subunit 1A	24087.6	-0.0234617	0.0671654	-0.349312	0.726855	0.138552	0.999973	0	unassigned	NA	NA	NA	NA	NA	NA	FALSE
ENSG00000241837	ATP5PO	ATP synthase peripheral stalk subunit OSCP	22781.9	0.0906373	0.150408	0.602608	0.546769	0.262196	0.999973	0	unassigned	NA	NA	NA	NA	NA	NA	FALSE
ENSG00000241839	PLEKHO2	pleckstrin homology domain containing O2	10552.7	-0.19044	0.206367	-0.922823	0.3561	0.448429	0.999973	0	unassigned	NA	NA	NA	NA	NA	NA	FALSE
ENSG00000241852	C8orf58	chromosome 8 open reading frame 58	7061.51	0.114028	0.194115	0.587422	0.55692	0.254207	0.999973	0	unassigned	NA	NA	NA	NA	NA	NA	FALSE
ENSG00000241878	PISD	phosphatidylserine decarboxylase	7550.51	-0.00348192	0.144202	-0.0241461	0.980736	0.00844784	0.999973	0	unassigned	NA	NA	NA	NA	NA	NA	FALSE
ENSG00000241935	HOGA1	4-hydroxy-2-oxoglutarate aldolase 1	4376.03	-0.0886075	0.304833	-0.290675	0.7713	0.112777	0.999973	0	unassigned	NA	NA	NA	NA	NA	NA	FALSE
ENSG00000241945	PWP2	PWP2 small subunit processome component	417.791	0.541576	0.614273	0.881655	0.377964	0.42255	0.999973	0	unassigned	NA	NA	NA	NA	NA	NA	FALSE
ENSG00000241962	AC079447.1	NA	95.7241	0.189393	0.457136	0.414304	0.678652	0.168353	NA	0	unassigned	NA	NA	NA	NA	NA	NA	FALSE
ENSG00000241973	PI4KA	phosphatidylinositol 4-kinase alpha	5778.32	-0.234032	0.208333	-1.12336	0.261285	0.582885	0.999973	0	unassigned	NA	NA	NA	NA	NA	NA	FALSE
ENSG00000241978	AKAP2	NA	14987.4	0.142625	0.1809	0.788421	0.43045	0.366077	0.999973	0	unassigned	NA	NA	NA	NA	NA	NA	FALSE
ENSG00000242028	HYPK	huntingtin interacting protein K	2533.5	-0.301975	0.413016	-0.731147	0.464689	0.332837	0.999973	0	unassigned	NA	NA	NA	NA	NA	NA	FALSE
ENSG00000242110	AMACR	alpha-methylacyl-CoA racemase	5513.51	-0.223202	0.181139	-1.23221	0.217869	0.661804	0.999973	0	unassigned	NA	NA	NA	NA	NA	NA	FALSE
ENSG00000242114	MTFP1	mitochondrial fission process 1	998.004	-0.181425	0.226022	-0.802689	0.422154	0.374529	0.999973	0	unassigned	NA	NA	NA	NA	NA	NA	FALSE
ENSG00000242220	TCP10L	t-complex 10 like	101.921	-0.172747	0.415198	-0.416059	0.677367	0.169176	NA	0	unassigned	NA	NA	NA	NA	NA	NA	FALSE
ENSG00000242247	ARFGAP3	ADP ribosylation factor GTPase activating protein 3	9018.05	0.0376068	0.0952176	0.394956	0.692875	0.159345	0.999973	0	unassigned	NA	NA	NA	NA	NA	NA	FALSE
ENSG00000242252	BGLAP	bone gamma-carboxyglutamate protein	31.9539	-1.29121	0.717966	-1.79843	0.0721093	1.14201	NA	0	unassigned	NA	NA	NA	NA	NA	NA	FALSE
ENSG00000242259	C22orf39	chromosome 22 open reading frame 39	8261.77	0.171585	0.114034	1.50468	0.132407	0.878089	0.999973	0	Pink	G	0.122846	NA	NA	NA	0.119197	FALSE
ENSG00000242265	PEG10	paternally expressed 10	501.986	0.120283	0.301945	0.398361	0.690364	0.160922	0.999973	0	unassigned	NA	NA	NA	NA	NA	NA	FALSE
ENSG00000242366	UGT1A8	UDP glucuronosyltransferase family 1 member A8	134.279	0.58188	0.429256	1.35556	0.17524	0.756366	NA	0	unassigned	NA	NA	NA	NA	NA	NA	FALSE
ENSG00000242372	EIF6	eukaryotic translation initiation factor 6	31542	0.0638638	0.12713	0.502352	0.61542	0.210828	0.999973	0	unassigned	NA	NA	NA	NA	NA	NA	FALSE
ENSG00000242485	MRPL20	mitochondrial ribosomal protein L20	10956.6	0.0556074	0.176055	0.315852	0.752115	0.123716	0.999973	0	Pink	G	0.127345	NA	NA	NA	0.0827093	TRUE
ENSG00000242498	ARPIN	actin related protein 2/3 complex inhibitor	3908.04	0.20667	0.153197	1.34905	0.177322	0.751238	0.999973	0	unassigned	NA	NA	NA	NA	NA	NA	FALSE
ENSG00000242515	UGT1A10	UDP glucuronosyltransferase family 1 member A10	179.574	0.335951	0.514585	0.652858	0.513848	0.289166	0.999973	0	unassigned	NA	NA	NA	NA	NA	NA	FALSE
ENSG00000242574	HLA-DMB	major histocompatibility complex, class II, DM beta	12009.6	-0.149088	0.190024	-0.784575	0.432703	0.36381	0.999973	0	unassigned	NA	NA	NA	NA	NA	NA	FALSE
ENSG00000242612	DECR2	2,4-dienoyl-CoA reductase 2	3754.88	-0.10081	0.283727	-0.355306	0.72236	0.141246	0.999973	0	unassigned	NA	NA	NA	NA	NA	NA	FALSE
ENSG00000242616	GNG10	G protein subunit gamma 10	8526.31	0.0291272	0.136915	0.212739	0.831531	0.0801217	0.999973	0	unassigned	NA	NA	NA	NA	NA	NA	FALSE
ENSG00000242689	CNTF	ciliary neurotrophic factor	50.7123	0.485768	1.14278	0.425076	0.670782	0.173419	NA	0	unassigned	NA	NA	NA	NA	NA	NA	FALSE
ENSG00000242715	CCDC169	coiled-coil domain containing 169	93.3284	0.405388	0.597903	0.678017	0.497761	0.302979	NA	0	unassigned	NA	NA	NA	NA	NA	NA	FALSE
ENSG00000242732	RTL5	retrotransposon Gag like 5	607.114	0.0809732	0.252889	0.320193	0.748822	0.125622	0.999973	0	unassigned	NA	NA	NA	NA	NA	NA	FALSE
ENSG00000242802	AP5Z1	adaptor related protein complex 5 subunit zeta 1	4462.39	0.0944202	0.15491	0.609518	0.542181	0.265855	0.999973	0	unassigned	NA	NA	NA	NA	NA	NA	FALSE
ENSG00000242852	ZNF709	zinc finger protein 709	1115.28	0.0882634	0.337412	0.261589	0.793638	0.100377	0.999973	0	unassigned	NA	NA	NA	NA	NA	NA	FALSE
ENSG00000243056	EIF4EBP3	eukaryotic translation initiation factor 4E binding protein 3	1769.84	-0.00798662	0.280521	-0.0284707	0.977287	0.00997801	0.999973	0	unassigned	NA	NA	NA	NA	NA	NA	FALSE
ENSG00000243137	PSG4	pregnancy specific beta-1-glycoprotein 4	179.428	-0.823554	1.94447	-0.423537	0.671903	0.172693	0.999973	1	unassigned	NA	NA	NA	NA	NA	NA	FALSE
ENSG00000243147	MRPL33	mitochondrial ribosomal protein L33	17901.5	-0.0630749	0.162374	-0.388455	0.697679	0.156344	0.999973	0	Pink	G	0.0759564	NA	NA	NA	0.0745272	FALSE
ENSG00000243156	MICAL3	microtubule associated monooxygenase, calponin and LIM domain containing 3	751.779	-0.172977	0.442338	-0.391051	0.69576	0.157541	0.999973	0	unassigned	NA	NA	NA	NA	NA	NA	FALSE
ENSG00000243207	PPAN-P2RY11	PPAN-P2RY11 readthrough	124.335	2.10477	0.906644	2.32149	0.0202604	1.69335	NA	0	unassigned	NA	NA	NA	NA	NA	NA	FALSE
ENSG00000243232	PCDHAC2	protocadherin alpha subfamily C, 2	900.996	-0.467164	0.41367	-1.12932	0.258765	0.587094	0.999973	0	unassigned	NA	NA	NA	NA	NA	NA	FALSE
ENSG00000243244	STON1	stonin 1	5707.89	0.141116	0.326478	0.432236	0.66557	0.176806	0.999973	0	unassigned	NA	NA	NA	NA	NA	NA	FALSE
ENSG00000243279	PRAF2	PRA1 domain family member 2	6438.58	-0.0943816	0.153824	-0.613568	0.539501	0.268008	0.999973	0	unassigned	NA	NA	NA	NA	NA	NA	FALSE
ENSG00000243284	VSIG8	V-set and immunoglobulin domain containing 8	3499.89	0.667694	0.611276	1.0923	0.274703	0.561136	0.999973	0	unassigned	NA	NA	NA	NA	NA	NA	FALSE
ENSG00000243317	STMP1	short transmembrane mitochondrial protein 1	13030.5	0.0692245	0.124714	0.555068	0.578848	0.237435	0.999973	0	unassigned	NA	NA	NA	NA	NA	NA	FALSE
ENSG00000243335	KCTD7	potassium channel tetramerization domain containing 7	1109.91	0.0810826	0.26281	0.308522	0.757685	0.120511	0.999973	1	unassigned	NA	NA	NA	NA	NA	NA	FALSE
ENSG00000243364	EFNA4	ephrin A4	370.075	-0.294233	0.187873	-1.56613	0.117318	0.930635	0.980076	0	unassigned	NA	NA	NA	NA	NA	NA	FALSE
ENSG00000243414	TICAM2	toll like receptor adaptor molecule 2	454.065	0.688222	0.795327	0.865331	0.386857	0.41245	0.999973	0	unassigned	NA	NA	NA	NA	NA	NA	FALSE
ENSG00000243444	PALM2	NA	42.4266	-0.770132	0.562068	-1.37017	0.170632	0.767939	NA	0	unassigned	NA	NA	NA	NA	NA	NA	FALSE
ENSG00000243449	C4orf48	chromosome 4 open reading frame 48	741.316	-0.280442	0.337806	-0.830186	0.406433	0.391011	0.999973	0	unassigned	NA	NA	NA	NA	NA	NA	FALSE
ENSG00000243477	NAA80	N-alpha-acetyltransferase 80, NatH catalytic subunit	900.488	0.150511	0.236963	0.635169	0.525318	0.279577	0.999973	0	unassigned	NA	NA	NA	NA	NA	NA	FALSE
ENSG00000243509	TNFRSF6B	TNF receptor superfamily member 6b	290.025	-0.834398	0.596487	-1.39885	0.161857	0.790869	0.999973	0	unassigned	NA	NA	NA	NA	NA	NA	FALSE
ENSG00000243646	IL10RB	interleukin 10 receptor subunit beta	8991.32	-0.0621387	0.266217	-0.233413	0.81544	0.0886078	0.999973	0	unassigned	NA	NA	NA	NA	NA	NA	FALSE
ENSG00000243649	CFB	complement factor B	5407.93	-0.188467	0.361165	-0.521832	0.601787	0.220557	0.999973	0	unassigned	NA	NA	NA	NA	NA	NA	FALSE
ENSG00000243660	ZNF487	zinc finger protein 487	1356.35	0.35995	0.203549	1.76837	0.0769994	1.11351	0.921072	0	unassigned	NA	NA	NA	NA	NA	NA	FALSE
ENSG00000243667	DNAAF10	dynein axonemal assembly factor 10	2986.85	0.21287	0.176864	1.20358	0.228751	0.640638	0.999973	0	unassigned	NA	NA	NA	NA	NA	NA	FALSE
ENSG00000243678	NME2	NME/NM23 nucleoside diphosphate kinase 2	12903.2	0.00110069	0.209716	0.00524848	0.995812	0.00182251	0.999973	0	unassigned	NA	NA	NA	NA	NA	NA	FALSE
ENSG00000243709	LEFTY1	left-right determination factor 1	228.872	0.338651	0.843036	0.401704	0.687902	0.162474	0.999973	1	unassigned	NA	NA	NA	NA	NA	NA	FALSE
ENSG00000243710	CFAP57	cilia and flagella associated protein 57	220.404	-0.334261	0.525473	-0.636114	0.524702	0.280087	0.999973	0	unassigned	NA	NA	NA	NA	NA	NA	FALSE
ENSG00000243716	NPIPB5	nuclear pore complex interacting protein family member B5	274.117	-0.279625	0.374265	-0.747131	0.454984	0.342003	0.999973	0	unassigned	NA	NA	NA	NA	NA	NA	FALSE
ENSG00000243725	TTC4	tetratricopeptide repeat domain 4	4842.29	0.046772	0.110424	0.423568	0.671881	0.172708	0.999973	0	unassigned	NA	NA	NA	NA	NA	NA	FALSE
ENSG00000243749	TMEM35B	transmembrane protein 35B	22142	0.030374	0.139401	0.21789	0.827515	0.0822243	0.999973	0	unassigned	NA	NA	NA	NA	NA	NA	FALSE
ENSG00000243772	KIR2DL3	killer cell immunoglobulin like receptor, two Ig domains and long cytoplasmic tail 3	31.1543	-0.331232	1.23018	-0.269255	0.787733	0.103621	NA	0	unassigned	NA	NA	NA	NA	NA	NA	FALSE
ENSG00000243789	JMJD7	jumonji domain containing 7	1157.44	0.236395	0.358476	0.659443	0.509611	0.292761	0.999973	0	unassigned	NA	NA	NA	NA	NA	NA	FALSE
ENSG00000243811	APOBEC3D	apolipoprotein B mRNA editing enzyme catalytic subunit 3D	310.459	0.31906	0.23486	1.35851	0.1743	0.758702	0.999973	0	unassigned	NA	NA	NA	NA	NA	NA	FALSE
ENSG00000243896	OR2A7	olfactory receptor family 2 subfamily A member 7	72.2047	0.308102	0.491243	0.627188	0.530536	0.275285	NA	0	unassigned	NA	NA	NA	NA	NA	NA	FALSE
ENSG00000243910	TUBA4B	tubulin alpha 4b	214.268	-0.497074	0.545501	-0.911226	0.362176	0.44108	0.999973	0	unassigned	NA	NA	NA	NA	NA	NA	FALSE
ENSG00000243927	MRPS6	mitochondrial ribosomal protein S6	14116.9	0.203929	0.180065	1.13253	0.257412	0.589371	0.999973	0	unassigned	NA	NA	NA	NA	NA	NA	FALSE
ENSG00000243943	ZNF512	zinc finger protein 512	9429.5	0.278132	0.182626	1.52296	0.127769	0.893576	0.993008	0	unassigned	NA	NA	NA	NA	NA	NA	FALSE
ENSG00000243955	GSTA1	glutathione S-transferase alpha 1	25564.6	0.258224	0.498286	0.518224	0.604302	0.218746	0.999973	0	unassigned	NA	NA	NA	NA	NA	NA	FALSE
ENSG00000243989	ACY1	aminoacylase 1	20844.5	0.646893	0.354562	1.82449	0.0680786	1.16699	0.899536	0	unassigned	NA	NA	NA	NA	NA	NA	FALSE
ENSG00000244005	NFS1	NFS1 cysteine desulfurase	6163.21	-0.0256658	0.151199	-0.169749	0.865208	0.0628796	0.999973	0	unassigned	NA	NA	NA	NA	NA	NA	FALSE
ENSG00000244038	DDOST	dolichyl-diphosphooligosaccharide--protein glycosyltransferase non-catalytic subunit	60282.3	-0.00341956	0.0990271	-0.0345315	0.972453	0.0121312	0.999973	0	unassigned	NA	NA	NA	NA	NA	NA	FALSE
ENSG00000244045	TMEM199	transmembrane protein 199	2743.47	-0.102769	0.201497	-0.510028	0.610032	0.214647	0.999973	0	unassigned	NA	NA	NA	NA	NA	NA	FALSE
ENSG00000244067	GSTA2	glutathione S-transferase alpha 2	15614.4	0.799468	0.513536	1.55679	0.11952	0.922559	0.980377	0	unassigned	NA	NA	NA	NA	NA	NA	FALSE
ENSG00000244115	DNAJC25-GNG10	DNAJC25-GNG10 readthrough	2710.65	0.170354	0.179711	0.947933	0.343163	0.464499	0.999973	0	unassigned	NA	NA	NA	NA	NA	NA	FALSE
ENSG00000244122	UGT1A7	UDP glucuronosyltransferase family 1 member A7	283.263	0.693738	0.559704	1.23947	0.215171	0.667217	0.999973	0	unassigned	NA	NA	NA	NA	NA	NA	FALSE
ENSG00000244165	P2RY11	purinergic receptor P2Y11	73.1004	0.143085	0.409256	0.349622	0.726622	0.138691	NA	0	unassigned	NA	NA	NA	NA	NA	NA	FALSE
ENSG00000244187	TMEM141	transmembrane protein 141	4302.91	0.00186193	0.201988	0.00921799	0.992645	0.00320595	0.999973	0	unassigned	NA	NA	NA	NA	NA	NA	FALSE
ENSG00000244219	TMEM225B	transmembrane protein 225B	369.998	0.385866	0.265356	1.45415	0.145906	0.835927	0.999973	0	unassigned	NA	NA	NA	NA	NA	NA	FALSE
ENSG00000244242	IFITM10	interferon induced transmembrane protein 10	151.082	0.6478	0.42639	1.51927	0.128695	0.890438	NA	0	unassigned	NA	NA	NA	NA	NA	NA	FALSE
ENSG00000244274	DBNDD2	dysbindin domain containing 2	7239.88	-0.0230829	0.15413	-0.149763	0.880952	0.0550479	0.999973	0	unassigned	NA	NA	NA	NA	NA	NA	FALSE
ENSG00000244405	ETV5	ETS variant transcription factor 5	3408.96	-0.0664872	0.27485	-0.241903	0.808855	0.0921293	0.999973	0	unassigned	NA	NA	NA	NA	NA	NA	FALSE
ENSG00000244414	CFHR1	complement factor H related 1	643.449	0.0955561	0.316153	0.302246	0.762464	0.11778	0.999973	0	unassigned	NA	NA	NA	NA	NA	NA	FALSE
ENSG00000244462	RBM12	RNA binding motif protein 12	1952.41	0.0935262	0.221985	0.421318	0.673523	0.171648	0.999973	0	unassigned	NA	NA	NA	NA	NA	NA	FALSE
ENSG00000244474	UGT1A4	UDP glucuronosyltransferase family 1 member A4	590.039	-1.45965	1.16936	-1.24825	0.211939	0.673789	0.999973	0	unassigned	NA	NA	NA	NA	NA	NA	FALSE
ENSG00000244476	ERVFRD-1	endogenous retrovirus group FRD member 1, envelope	1879.92	0.0791833	0.270972	0.29222	0.770119	0.113442	0.999973	0	unassigned	NA	NA	NA	NA	NA	NA	FALSE
ENSG00000244482	LILRA6	leukocyte immunoglobulin like receptor A6	636.16	-0.382281	0.295371	-1.29424	0.195582	0.708671	0.999973	0	unassigned	NA	NA	NA	NA	NA	NA	FALSE
ENSG00000244486	SCARF2	scavenger receptor class F member 2	709.56	-0.189084	0.537615	-0.351709	0.725056	0.139628	0.999973	0	Brown	N	0.0175581	NA	NA	0.0408492	NA	FALSE
ENSG00000244509	APOBEC3C	apolipoprotein B mRNA editing enzyme catalytic subunit 3C	13186.5	0.185459	0.125935	1.47266	0.140843	0.851263	0.999973	0	unassigned	NA	NA	NA	NA	NA	NA	FALSE
ENSG00000244607	CCDC13	coiled-coil domain containing 13	515.296	-0.134486	0.217746	-0.617628	0.536821	0.270171	0.999973	0	unassigned	NA	NA	NA	NA	NA	NA	FALSE
ENSG00000244617	ASPRV1	aspartic peptidase retroviral like 1	390.91	0.139042	0.529966	0.262361	0.793043	0.100703	0.999973	0	Pink	E	0.0506777	NA	NA	NA	0.0427164	FALSE
ENSG00000244687	UBE2V1	ubiquitin conjugating enzyme E2 V1	24515.2	0.277084	0.118958	2.32925	0.0198458	1.70233	0.677862	0	unassigned	NA	NA	NA	NA	NA	NA	FALSE
ENSG00000244693	CTAGE8	CTAGE family member 8	61.3693	-0.534291	0.438677	-1.21796	0.223239	0.651231	NA	0	unassigned	NA	NA	NA	NA	NA	NA	FALSE
ENSG00000244694	PTCHD4	patched domain containing 4	193.59	0.898816	0.61262	1.46717	0.14233	0.846703	0.999973	0	unassigned	NA	NA	NA	NA	NA	NA	FALSE
ENSG00000244731	C4A	complement C4A (Rodgers blood group)	7764.95	-0.175123	0.396075	-0.442147	0.658383	0.181522	0.999973	0	unassigned	NA	NA	NA	NA	NA	NA	FALSE
ENSG00000244734	HBB	hemoglobin subunit beta	130736	-0.16537	0.537023	-0.307939	0.758129	0.120257	0.999973	0	unassigned	NA	NA	NA	NA	NA	NA	FALSE
ENSG00000244752	CRYBB2	crystallin beta B2	87.6144	-0.4412	0.41512	-1.06282	0.287861	0.540817	NA	0	unassigned	NA	NA	NA	NA	NA	NA	FALSE
ENSG00000244754	N4BP2L2	NEDD4 binding protein 2 like 2	10821	0.232688	0.108357	2.14741	0.0317608	1.49811	0.770887	0	unassigned	NA	NA	NA	NA	NA	NA	FALSE
ENSG00000245680	ZNF585B	zinc finger protein 585B	1987.58	0.498424	0.192496	2.58926	0.00961815	2.01691	0.570233	0	unassigned	NA	NA	NA	NA	NA	NA	FALSE
ENSG00000245848	CEBPA	CCAAT enhancer binding protein alpha	468.005	-0.0772766	0.39624	-0.195025	0.845374	0.0729513	0.999973	0	unassigned	NA	NA	NA	NA	NA	NA	FALSE
ENSG00000246705	H2AJ	H2A.J histone	10292.4	0.28468	0.168747	1.68702	0.0915994	1.03811	0.939599	0	unassigned	NA	NA	NA	NA	NA	NA	FALSE
ENSG00000246922	UBAP1L	ubiquitin associated protein 1 like	50.4193	-0.831522	0.7727	-1.07612	0.281871	0.549949	NA	0	unassigned	NA	NA	NA	NA	NA	NA	FALSE
ENSG00000247077	PGAM5	PGAM family member 5, mitochondrial serine/threonine protein phosphatase	1063.29	-0.0383972	0.478869	-0.080183	0.936092	0.0286816	0.999973	0	unassigned	NA	NA	NA	NA	NA	NA	FALSE
ENSG00000247315	ZCCHC3	zinc finger CCHC-type containing 3	1154.02	0.0782742	0.28591	0.273772	0.78426	0.10554	0.999973	0	Brown	N	0.133378	NA	NA	0.239314	NA	FALSE
ENSG00000247595	SPTY2D1OS	SPTY2D1 opposite strand	67.3447	-0.0092738	0.393456	-0.0235701	0.981195	0.00824445	NA	0	unassigned	NA	NA	NA	NA	NA	NA	FALSE
ENSG00000247596	TWF2	twinfilin actin binding protein 2	7475.4	-0.154755	0.111652	-1.38605	0.165733	0.780592	0.999973	0	unassigned	NA	NA	NA	NA	NA	NA	FALSE
ENSG00000247626	MARS2	methionyl-tRNA synthetase 2, mitochondrial	811.444	-0.0275597	0.232277	-0.11865	0.905553	0.0430863	0.999973	0	unassigned	NA	NA	NA	NA	NA	NA	FALSE
ENSG00000247746	USP51	ubiquitin specific peptidase 51	463.748	0.252999	0.387886	0.652253	0.514238	0.288836	0.999973	0	unassigned	NA	NA	NA	NA	NA	NA	FALSE
ENSG00000248098	BCKDHA	branched chain keto acid dehydrogenase E1 subunit alpha	9071.34	0.00725762	0.158279	0.0458532	0.963427	0.0161811	0.999973	0	unassigned	NA	NA	NA	NA	NA	NA	FALSE
ENSG00000248144	ADH1C	alcohol dehydrogenase 1C (class I), gamma polypeptide	247.37	-0.726181	0.736155	-0.986451	0.323912	0.489573	0.999973	0	unassigned	NA	NA	NA	NA	NA	NA	FALSE
ENSG00000248235	AC037459.1	NA	142.761	-0.652327	0.57284	-1.13876	0.254803	0.593795	NA	0	unassigned	NA	NA	NA	NA	NA	NA	FALSE
ENSG00000248329	APELA	apelin receptor early endogenous ligand	113.707	0.497466	1.10039	0.452082	0.65121	0.186279	NA	0	unassigned	NA	NA	NA	NA	NA	NA	FALSE
ENSG00000248333	CDK11B	cyclin dependent kinase 11B	1458.18	-0.102537	0.184753	-0.554995	0.578898	0.237398	0.999973	0	unassigned	NA	NA	NA	NA	NA	NA	FALSE
ENSG00000248383	PCDHAC1	protocadherin alpha subfamily C, 1	252.066	-0.220252	0.553219	-0.398128	0.690536	0.160814	0.999973	0	unassigned	NA	NA	NA	NA	NA	NA	FALSE
ENSG00000248405	PRR5-ARHGAP8	PRR5-ARHGAP8 readthrough	95.8501	-0.705619	1.02079	-0.691248	0.48941	0.310327	NA	0	unassigned	NA	NA	NA	NA	NA	NA	FALSE
ENSG00000248483	POU5F2	POU domain class 5, transcription factor 2	33.2077	-2.68678	1.10348	-2.43483	0.0148988	1.82685	NA	0	unassigned	NA	NA	NA	NA	NA	NA	FALSE
ENSG00000248487	ABHD14A	abhydrolase domain containing 14A	4550.96	0.00410334	0.16614	0.024698	0.980296	0.00864286	0.999973	0	unassigned	NA	NA	NA	NA	NA	NA	FALSE
ENSG00000248592	TMEM110-MUSTN1	STIMATE-MUSTN1 readthrough	43.6671	-2.58039	0.879903	-2.93258	0.00336157	2.47346	NA	0	unassigned	NA	NA	NA	NA	NA	NA	FALSE
ENSG00000248643	RBM14-RBM4	RBM14-RBM4 readthrough	3113.14	-0.0792407	0.231704	-0.341991	0.732358	0.135277	0.999973	0	unassigned	NA	NA	NA	NA	NA	NA	FALSE
ENSG00000248712	CCDC153	coiled-coil domain containing 153	227.852	-0.380196	0.240114	-1.58339	0.113332	0.945649	0.969374	0	unassigned	NA	NA	NA	NA	NA	NA	FALSE
ENSG00000248751	AC004997.1	NA	1589.6	-0.0623808	0.374	-0.166794	0.867533	0.0617142	0.999973	0	unassigned	NA	NA	NA	NA	NA	NA	FALSE
ENSG00000248905	FMN1	formin 1	129.471	-0.19769	0.443531	-0.445717	0.655801	0.183228	NA	0	unassigned	NA	NA	NA	NA	NA	NA	FALSE
ENSG00000248919	ATP5MF-PTCD1	ATP5MF-PTCD1 readthrough	29.7291	0.31721	0.713998	0.444273	0.656845	0.182537	NA	0	unassigned	NA	NA	NA	NA	NA	NA	FALSE
ENSG00000249115	HAUS5	HAUS augmin like complex subunit 5	913.901	-0.231998	0.175169	-1.32443	0.185362	0.73198	0.999973	0	unassigned	NA	NA	NA	NA	NA	NA	FALSE
ENSG00000249158	PCDHA11	protocadherin alpha 11	464.595	-0.0181907	0.544362	-0.0334165	0.973342	0.0117343	0.999973	0	unassigned	NA	NA	NA	NA	NA	NA	FALSE
ENSG00000249222	ATP5MGL	ATP synthase membrane subunit g like	14.4525	-0.510185	0.506278	-1.00772	0.31359	0.503638	NA	0	unassigned	NA	NA	NA	NA	NA	NA	FALSE
ENSG00000249240	AC069368.1	NA	83.5412	-1.10655	1.06588	-1.03816	0.299195	0.524045	NA	0	unassigned	NA	NA	NA	NA	NA	NA	FALSE
ENSG00000249242	TMEM150C	transmembrane protein 150C	51303.1	0.565651	0.245004	2.30875	0.0209577	1.67866	0.695674	0	unassigned	NA	NA	NA	NA	NA	NA	FALSE
ENSG00000249319	AC068533.4	NA	117.908	-0.712047	0.974825	-0.730435	0.465124	0.332431	NA	0	unassigned	NA	NA	NA	NA	NA	NA	FALSE
ENSG00000249437	NAIP	NLR family apoptosis inhibitory protein	190.62	-0.778547	0.348699	-2.23272	0.0255676	1.59231	0.737581	0	unassigned	NA	NA	NA	NA	NA	NA	FALSE
ENSG00000249459	ZNF286B	zinc finger protein 286B (pseudogene)	412.627	0.371434	0.22771	1.63117	0.102854	0.987779	0.950865	0	unassigned	NA	NA	NA	NA	NA	NA	FALSE
ENSG00000249471	ZNF324B	zinc finger protein 324B	180.439	0.339609	0.465932	0.72888	0.466075	0.331544	0.999973	0	unassigned	NA	NA	NA	NA	NA	NA	FALSE
ENSG00000249624	AP000295.1	NA	1867.16	-1.02918	0.989488	-1.04011	0.298287	0.525366	0.999973	0	unassigned	NA	NA	NA	NA	NA	NA	FALSE
ENSG00000249709	ZNF564	zinc finger protein 564	3456.37	-0.0535474	0.214846	-0.249236	0.803178	0.0951882	0.999973	0	unassigned	NA	NA	NA	NA	NA	NA	FALSE
ENSG00000249715	FER1L5	fer-1 like family member 5	41.1144	-0.0272515	0.636443	-0.0428184	0.965846	0.015092	NA	0	unassigned	NA	NA	NA	NA	NA	NA	FALSE
ENSG00000249751	ECSCR	endothelial cell surface expressed chemotaxis and apoptosis regulator	4006.85	-0.193846	0.203513	-0.952499	0.340844	0.467444	0.999973	0	unassigned	NA	NA	NA	NA	NA	NA	FALSE
ENSG00000249773	AC092647.5	NA	28.3072	-0.661418	0.682508	-0.969098	0.332496	0.478213	NA	0	unassigned	NA	NA	NA	NA	NA	NA	FALSE
ENSG00000249884	RNF103-CHMP3	RNF103-CHMP3 readthrough	30.3242	0.125151	0.864018	0.144848	0.884831	0.0531398	NA	0	unassigned	NA	NA	NA	NA	NA	NA	FALSE
ENSG00000249915	PDCD6	programmed cell death 6	22145.4	0.057307	0.105739	0.541966	0.587842	0.23074	0.999973	0	unassigned	NA	NA	NA	NA	NA	NA	FALSE
ENSG00000250021	ARPIN-AP3S2	ARPIN-AP3S2 readthrough	7728.38	-0.195641	0.316672	-0.617804	0.536704	0.270265	0.999973	0	unassigned	NA	NA	NA	NA	NA	NA	FALSE
ENSG00000250067	YJEFN3	YjeF N-terminal domain containing 3	548.708	0.166542	0.307617	0.541395	0.588235	0.230449	0.999973	0	unassigned	NA	NA	NA	NA	NA	NA	FALSE
ENSG00000250120	PCDHA10	protocadherin alpha 10	719.447	-0.0765724	0.265319	-0.288605	0.772884	0.111886	0.999973	0	unassigned	NA	NA	NA	NA	NA	NA	FALSE
ENSG00000250151	ARPC4-TTLL3	ARPC4-TTLL3 readthrough	136.417	-0.152828	0.332305	-0.459903	0.645586	0.190046	NA	0	unassigned	NA	NA	NA	NA	NA	NA	FALSE
ENSG00000250305	TRMT9B	tRNA methyltransferase 9B (putative)	100.631	0.105061	0.509045	0.206388	0.836488	0.0775403	NA	0	unassigned	NA	NA	NA	NA	NA	NA	FALSE
ENSG00000250312	ZNF718	zinc finger protein 718	705.294	0.104607	0.189414	0.552264	0.580767	0.235998	0.999973	0	unassigned	NA	NA	NA	NA	NA	NA	FALSE
ENSG00000250317	SMIM20	small integral membrane protein 20	6095.46	-0.0397975	0.16182	-0.245937	0.805731	0.0938099	0.999973	0	Pink	G	0.0983292	NA	NA	NA	0.0966729	FALSE
ENSG00000250479	CHCHD10	coiled-coil-helix-coiled-coil-helix domain containing 10	994.143	-0.0839228	0.278692	-0.301132	0.763314	0.117297	0.999973	0	unassigned	NA	NA	NA	NA	NA	NA	FALSE
ENSG00000250486	FAM218A	family with sequence similarity 218 member A	383.9	0.48061	0.37438	1.28375	0.19923	0.700645	0.999973	0	unassigned	NA	NA	NA	NA	NA	NA	FALSE
ENSG00000250506	CDK3	cyclin dependent kinase 3	190.008	-0.829734	0.489168	-1.69622	0.0898451	1.04651	0.939599	0	unassigned	NA	NA	NA	NA	NA	NA	FALSE
ENSG00000250510	GPR162	G protein-coupled receptor 162	313.31	-0.077737	0.346824	-0.224139	0.822649	0.0847855	0.999973	0	unassigned	NA	NA	NA	NA	NA	NA	FALSE
ENSG00000250565	ATP6V1E2	ATPase H+ transporting V1 subunit E2	426.305	-0.0209292	0.249246	-0.08397	0.93308	0.030081	0.999973	0	unassigned	NA	NA	NA	NA	NA	NA	FALSE
ENSG00000250571	GLI4	GLI family zinc finger 4	304.104	-0.0055474	0.518341	-0.0107022	0.991461	0.00372436	0.999973	0	unassigned	NA	NA	NA	NA	NA	NA	FALSE
ENSG00000250644	AC068580.4	NA	2709.74	0.206783	0.348077	0.594073	0.552463	0.257696	0.999973	0	unassigned	NA	NA	NA	NA	NA	NA	FALSE
ENSG00000250722	SELENOP	selenoprotein P	129950	0.132237	0.143338	0.922558	0.356238	0.44826	0.999973	0	unassigned	NA	NA	NA	NA	NA	NA	FALSE
ENSG00000250799	PRODH2	proline dehydrogenase 2	14437	0.474375	0.434908	1.09075	0.275383	0.560062	0.999973	0	unassigned	NA	NA	NA	NA	NA	NA	FALSE
ENSG00000251192	ZNF674	zinc finger protein 674	274.877	0.293731	0.346547	0.847592	0.396666	0.401576	0.999973	0	unassigned	NA	NA	NA	NA	NA	NA	FALSE
ENSG00000251201	TMED7-TICAM2	TMED7-TICAM2 readthrough	1080.41	-0.13136	0.401657	-0.327045	0.743634	0.128641	0.999973	0	unassigned	NA	NA	NA	NA	NA	NA	FALSE
ENSG00000251247	ZNF345	zinc finger protein 345	672.946	0.230254	0.311327	0.739589	0.45955	0.337668	0.999973	0	unassigned	NA	NA	NA	NA	NA	NA	FALSE
ENSG00000251287	ALG1L2	ALG1 chitobiosyldiphosphodolichol beta-mannosyltransferase like 2	18.5799	-0.946296	0.593313	-1.59494	0.110727	0.955748	NA	0	unassigned	NA	NA	NA	NA	NA	NA	FALSE
ENSG00000251322	SHANK3	SH3 and multiple ankyrin repeat domains 3	872.186	-0.0388381	0.389016	-0.0998369	0.920474	0.0359886	0.999973	0	unassigned	NA	NA	NA	NA	NA	NA	FALSE
ENSG00000251349	MSANTD3-TMEFF1	MSANTD3-TMEFF1 readthrough	309.115	0.595526	0.876398	0.679515	0.496812	0.303808	0.999973	0	unassigned	NA	NA	NA	NA	NA	NA	FALSE
ENSG00000251357	AP000350.4	NA	24.064	-1.20164	1.49462	-0.803975	0.421411	0.375294	NA	0	unassigned	NA	NA	NA	NA	NA	NA	FALSE
ENSG00000251369	ZNF550	zinc finger protein 550	932.976	-0.0517862	0.40159	-0.128953	0.897395	0.0470164	0.999973	0	unassigned	NA	NA	NA	NA	NA	NA	FALSE
ENSG00000251493	FOXD1	forkhead box D1	245.284	0.126454	0.419303	0.301582	0.762971	0.117492	0.999973	0	unassigned	NA	NA	NA	NA	NA	NA	FALSE
ENSG00000251503	CENPS-CORT	CENPS-CORT readthrough	100.096	0.520867	0.339466	1.53437	0.124939	0.903303	NA	0	unassigned	NA	NA	NA	NA	NA	NA	FALSE
ENSG00000251664	PCDHA12	protocadherin alpha 12	1038.88	0.561548	0.322537	1.74103	0.0816781	1.08789	0.925952	0	unassigned	NA	NA	NA	NA	NA	NA	FALSE
ENSG00000253159	PCDHGA12	protocadherin gamma subfamily A, 12	805.301	0.0940519	0.342611	0.274515	0.783689	0.105856	0.999973	0	unassigned	NA	NA	NA	NA	NA	NA	FALSE
ENSG00000253250	C8orf88	chromosome 8 open reading frame 88	931.346	-0.178267	0.157405	-1.13254	0.257409	0.589377	0.999973	0	unassigned	NA	NA	NA	NA	NA	NA	FALSE
ENSG00000253251	SHLD3	shieldin complex subunit 3	393.808	-0.237581	0.376454	-0.631102	0.527974	0.277388	0.999973	0	unassigned	NA	NA	NA	NA	NA	NA	FALSE
ENSG00000253276	CCDC71L	coiled-coil domain containing 71 like	492.289	-0.19992	0.260363	-0.767852	0.442575	0.354013	0.999973	0	unassigned	NA	NA	NA	NA	NA	NA	FALSE
ENSG00000253293	HOXA10	homeobox A10	3151.23	0.0291002	0.172259	0.168933	0.865849	0.0625577	0.999973	0	unassigned	NA	NA	NA	NA	NA	NA	FALSE
ENSG00000253304	TMEM200B	transmembrane protein 200B	404.365	-0.102105	0.487519	-0.209438	0.834106	0.0787785	0.999973	0	unassigned	NA	NA	NA	NA	NA	NA	FALSE
ENSG00000253305	PCDHGB6	NA	1544.64	0.0488187	0.325831	0.149828	0.8809	0.0550734	0.999973	0	unassigned	NA	NA	NA	NA	NA	NA	FALSE
ENSG00000253313	C1orf210	chromosome 1 open reading frame 210	1264.24	0.00184952	0.432747	0.00427391	0.99659	0.00148352	0.999973	0	unassigned	NA	NA	NA	NA	NA	NA	FALSE
ENSG00000253368	TRNP1	TMF1 regulated nuclear protein 1	261.079	-0.299115	0.384114	-0.778715	0.436148	0.360367	0.999973	0	unassigned	NA	NA	NA	NA	NA	NA	FALSE
ENSG00000253457	SMIM18	small integral membrane protein 18	24.8986	1.52137	1.09649	1.38749	0.165294	0.781744	NA	0	unassigned	NA	NA	NA	NA	NA	NA	FALSE
ENSG00000253485	PCDHGA5	NA	366.977	0.497328	0.410987	1.21008	0.226247	0.645417	0.999973	0	unassigned	NA	NA	NA	NA	NA	NA	FALSE
ENSG00000253537	PCDHGA7	NA	881.308	0.160118	0.285656	0.560529	0.575119	0.240243	0.999973	0	unassigned	NA	NA	NA	NA	NA	NA	FALSE
ENSG00000253598	SLC10A5	solute carrier family 10 member 5	53.1077	-1.11522	0.998685	-1.11669	0.264128	0.578186	NA	0	unassigned	NA	NA	NA	NA	NA	NA	FALSE
ENSG00000253626	EIF5AL1	eukaryotic translation initiation factor 5A like 1	239.512	-0.111127	0.288149	-0.385659	0.699749	0.155057	0.999973	0	unassigned	NA	NA	NA	NA	NA	NA	FALSE
ENSG00000253710	ALG11	ALG11 alpha-1,2-mannosyltransferase	3888	0.160378	0.137743	1.16432	0.244294	0.612086	0.999973	0	unassigned	NA	NA	NA	NA	NA	NA	FALSE
ENSG00000253719	ATXN7L3B	ataxin 7 like 3B	28440.9	0.124371	0.131893	0.94297	0.345696	0.461305	0.999973	0	unassigned	NA	NA	NA	NA	NA	NA	FALSE
ENSG00000253729	PRKDC	protein kinase, DNA-activated, catalytic subunit	5084.8	-0.0605292	0.156832	-0.385949	0.699534	0.155191	0.999973	0	unassigned	NA	NA	NA	NA	NA	NA	FALSE
ENSG00000253731	PCDHGA6	NA	824.98	0.274466	0.296206	0.926605	0.354131	0.450836	0.999973	0	unassigned	NA	NA	NA	NA	NA	NA	FALSE
ENSG00000253767	PCDHGA8	protocadherin gamma subfamily A, 8	167.661	0.240581	0.493478	0.487521	0.625889	0.203503	0.999973	0	unassigned	NA	NA	NA	NA	NA	NA	FALSE
ENSG00000253797	UTP14C	UTP14C small subunit processome component	5759.45	0.112165	0.119678	0.937216	0.348647	0.457614	0.999973	0	unassigned	NA	NA	NA	NA	NA	NA	FALSE
ENSG00000253846	PCDHGA10	protocadherin gamma subfamily A, 10	713.062	-0.0222369	0.390078	-0.0570064	0.95454	0.0202058	0.999973	0	unassigned	NA	NA	NA	NA	NA	NA	FALSE
ENSG00000253873	PCDHGA11	protocadherin gamma subfamily A, 11	681.229	-0.0599814	0.329391	-0.182098	0.855506	0.0677769	0.999973	0	unassigned	NA	NA	NA	NA	NA	NA	FALSE
ENSG00000253910	PCDHGB2	NA	453.923	-0.00674558	0.416881	-0.0161811	0.98709	0.00564329	0.999973	0	unassigned	NA	NA	NA	NA	NA	NA	FALSE
ENSG00000253953	PCDHGB4	NA	1790.92	0.237623	0.345806	0.687157	0.491984	0.308049	0.999973	0	unassigned	NA	NA	NA	NA	NA	NA	FALSE
ENSG00000253958	CLDN23	claudin 23	2037.97	-0.168746	0.194797	-0.866264	0.386345	0.413024	0.999973	0	unassigned	NA	NA	NA	NA	NA	NA	FALSE
ENSG00000254004	ZNF260	zinc finger protein 260	2658.1	-0.265835	0.291884	-0.910756	0.362424	0.440783	0.999973	0	unassigned	NA	NA	NA	NA	NA	NA	FALSE
ENSG00000254087	LYN	LYN proto-oncogene, Src family tyrosine kinase	3196.26	-0.455579	0.295135	-1.54363	0.122678	0.911232	0.983981	0	Brown	N	0.0525438	NA	NA	0.0846089	NA	FALSE
ENSG00000254093	PINX1	PIN2 (TERF1) interacting telomerase inhibitor 1	1627.83	-0.112063	0.130208	-0.860643	0.389435	0.409565	0.999973	0	unassigned	NA	NA	NA	NA	NA	NA	FALSE
ENSG00000254122	PCDHGB7	protocadherin gamma subfamily B, 7	2556.56	-0.195524	0.259925	-0.752236	0.451909	0.344949	0.999973	0	unassigned	NA	NA	NA	NA	NA	NA	FALSE
ENSG00000254126	CD8B2	CD8b2 molecule	187.786	1.28108	0.939671	1.36332	0.172781	0.762505	0.999973	0	unassigned	NA	NA	NA	NA	NA	NA	FALSE
ENSG00000254206	NPIPB11	nuclear pore complex interacting protein family member B11	88.3476	-0.329225	0.262245	-1.25541	0.209331	0.679167	NA	0	unassigned	NA	NA	NA	NA	NA	NA	FALSE
ENSG00000254221	PCDHGB1	protocadherin gamma subfamily B, 1	863.299	-0.0612161	0.340095	-0.179997	0.857155	0.0669406	0.999973	0	unassigned	NA	NA	NA	NA	NA	NA	FALSE
ENSG00000254245	PCDHGA3	protocadherin gamma subfamily A, 3	441.389	0.84	0.483218	1.73835	0.0821498	1.08539	0.928172	0	unassigned	NA	NA	NA	NA	NA	NA	FALSE
ENSG00000254402	LRRC24	leucine rich repeat containing 24	48.0895	0.0527466	0.76847	0.0686385	0.945277	0.0244407	NA	0	Brown	N	0.0455375	NA	NA	0.0919679	NA	FALSE
ENSG00000254413	CHKB-CPT1B	CHKB-CPT1B readthrough (NMD candidate)	45.7406	-0.810395	0.834349	-0.97129	0.331404	0.479643	NA	0	unassigned	NA	NA	NA	NA	NA	NA	FALSE
ENSG00000254415	SIGLEC14	sialic acid binding Ig like lectin 14	324.972	-0.298135	0.500854	-0.595252	0.551675	0.258317	0.999973	0	unassigned	NA	NA	NA	NA	NA	NA	FALSE
ENSG00000254445	HSPB2-C11orf52	HSPB2-C11orf52 readthrough (NMD candidate)	235.919	-1.71552	0.894243	-1.91841	0.0550591	1.25917	0.883655	1	unassigned	NA	NA	NA	NA	NA	NA	FALSE
ENSG00000254469	AP002495.2	NA	248.537	0.0213622	0.363362	0.0587905	0.953119	0.0208529	0.999973	0	unassigned	NA	NA	NA	NA	NA	NA	FALSE
ENSG00000254470	AP5B1	adaptor related protein complex 5 subunit beta 1	454.657	-0.611258	0.29062	-2.10329	0.0354405	1.4505	0.775588	0	unassigned	NA	NA	NA	NA	NA	NA	FALSE
ENSG00000254505	CHMP4A	charged multivesicular body protein 4A	4084.98	-0.0695302	0.189486	-0.366942	0.713662	0.146507	0.999973	0	unassigned	NA	NA	NA	NA	NA	NA	FALSE
ENSG00000254535	PABPC4L	poly(A) binding protein cytoplasmic 4 like	131.721	-0.0699984	0.817363	-0.0856393	0.931753	0.0306991	NA	0	unassigned	NA	NA	NA	NA	NA	NA	FALSE
ENSG00000254598	CSNK2A3	casein kinase 2 alpha 3	154.656	-0.184038	0.153245	-1.20094	0.229775	0.638697	0.999973	0	unassigned	NA	NA	NA	NA	NA	NA	FALSE
ENSG00000254636	ARMS2	age-related maculopathy susceptibility 2	27.4556	-1.04509	1.29889	-0.804599	0.421051	0.375665	NA	0	unassigned	NA	NA	NA	NA	NA	NA	FALSE
ENSG00000254685	FPGT	fucose-1-phosphate guanylyltransferase	4328.45	0.151054	0.19474	0.775671	0.437944	0.358582	0.999973	0	unassigned	NA	NA	NA	NA	NA	NA	FALSE
ENSG00000254706	AL512785.2	NA	82.5724	-0.621166	0.63152	-0.983604	0.32531	0.487702	NA	0	unassigned	NA	NA	NA	NA	NA	NA	FALSE
ENSG00000254709	IGLL5	immunoglobulin lambda like polypeptide 5	3244.62	-2.83311	1.28716	-2.20106	0.0277322	1.55702	0.761312	0	unassigned	NA	NA	NA	NA	NA	NA	FALSE
ENSG00000254726	MEX3A	mex-3 RNA binding family member A	55.79	-0.512273	0.588596	-0.87033	0.38412	0.415533	NA	0	unassigned	NA	NA	NA	NA	NA	NA	FALSE
ENSG00000254772	EEF1G	eukaryotic translation elongation factor 1 gamma	39685.2	-0.0885301	0.159267	-0.555861	0.578306	0.237843	0.999973	0	unassigned	NA	NA	NA	NA	NA	NA	FALSE
ENSG00000254788	CKLF-CMTM1	CKLF-CMTM1 readthrough	148.663	-1.1454	0.598192	-1.91478	0.0555211	1.25554	NA	0	unassigned	NA	NA	NA	NA	NA	NA	FALSE
ENSG00000254806	SYS1-DBNDD2	SYS1-DBNDD2 readthrough (NMD candidate)	1106.54	0.382559	0.31871	1.20033	0.230009	0.638255	0.999973	0	unassigned	NA	NA	NA	NA	NA	NA	FALSE
ENSG00000254827	SLC22A18AS	solute carrier family 22 member 18 antisense	249.504	-0.112641	0.369397	-0.304932	0.760418	0.118947	0.999973	0	unassigned	NA	NA	NA	NA	NA	NA	FALSE
ENSG00000254852	NPIPA2	nuclear pore complex interacting protein family member A2	57.5186	-0.214522	0.268086	-0.8002	0.423595	0.373049	NA	0	unassigned	NA	NA	NA	NA	NA	NA	FALSE
ENSG00000254858	MPV17L2	MPV17 mitochondrial inner membrane protein like 2	3583.18	-0.0621922	0.150835	-0.412319	0.680105	0.167424	0.999973	0	unassigned	NA	NA	NA	NA	NA	NA	FALSE
ENSG00000254901	BORCS8	BLOC-1 related complex subunit 8	2244.83	0.095853	0.169998	0.563846	0.572859	0.241952	0.999973	0	unassigned	NA	NA	NA	NA	NA	NA	FALSE
ENSG00000254959	INMT-MINDY4	INMT-MINDY4 readthrough (NMD candidate)	107.22	0.0768236	0.818417	0.0938685	0.925214	0.033758	NA	0	unassigned	NA	NA	NA	NA	NA	NA	FALSE
ENSG00000254986	DPP3	dipeptidyl peptidase 3	4192.17	-0.15882	0.184073	-0.862809	0.388242	0.410897	0.999973	0	unassigned	NA	NA	NA	NA	NA	NA	FALSE
ENSG00000254996	ANKHD1-EIF4EBP3	ANKHD1-EIF4EBP3 readthrough	4825.18	0.140791	0.172651	0.815466	0.414806	0.382155	0.999973	0	unassigned	NA	NA	NA	NA	NA	NA	FALSE
ENSG00000254999	BRK1	BRICK1 subunit of SCAR/WAVE actin nucleating complex	42607.5	-0.0504612	0.114523	-0.44062	0.659488	0.180793	0.999973	0	Pink	G	0.0847415	NA	NA	NA	0.0302621	FALSE
ENSG00000255112	CHMP1B	charged multivesicular body protein 1B	20996.5	0.081766	0.0986697	0.828684	0.407283	0.390104	0.999973	0	unassigned	NA	NA	NA	NA	NA	NA	FALSE
ENSG00000255150	EID3	EP300 interacting inhibitor of differentiation 3	985.07	-0.0235468	0.226438	-0.103988	0.917179	0.0375459	0.999973	0	unassigned	NA	NA	NA	NA	NA	NA	FALSE
ENSG00000255152	MSH5-SAPCD1	MSH5-SAPCD1 readthrough (NMD candidate)	826.35	-0.50792	0.298072	-1.70402	0.0883776	1.05366	0.939599	0	unassigned	NA	NA	NA	NA	NA	NA	FALSE
ENSG00000255154	HTD2	hydroxyacyl-thioester dehydratase type 2	1945.94	0.108969	0.257395	0.423355	0.672036	0.172607	0.999973	0	unassigned	NA	NA	NA	NA	NA	NA	FALSE
ENSG00000255245	FXYD6-FXYD2	FXYD6-FXYD2 readthrough	254.042	0.314077	0.379118	0.828441	0.407421	0.389957	0.999973	0	unassigned	NA	NA	NA	NA	NA	NA	FALSE
ENSG00000255274	SMIM35	small integral membrane protein 35	59.8332	3.47985	1.43714	2.42137	0.0154623	1.81073	NA	0	unassigned	NA	NA	NA	NA	NA	NA	FALSE
ENSG00000255275	AL080251.1	NA	205.637	0.707322	0.514417	1.375	0.169132	0.771774	0.999973	0	unassigned	NA	NA	NA	NA	NA	NA	FALSE
ENSG00000255302	EID1	EP300 interacting inhibitor of differentiation 1	60167	0.101784	0.165641	0.614483	0.538896	0.268495	0.999973	0	unassigned	NA	NA	NA	NA	NA	NA	FALSE
ENSG00000255330	AL096711.2	NA	222.164	-0.0238921	0.338633	-0.0705546	0.943752	0.025142	0.999973	0	unassigned	NA	NA	NA	NA	NA	NA	FALSE
ENSG00000255339	AL133352.1	NA	2689.74	0.0185478	0.180439	0.102793	0.918127	0.0370971	0.999973	0	unassigned	NA	NA	NA	NA	NA	NA	FALSE
ENSG00000255346	NOX5	NADPH oxidase 5	50.1483	-0.582008	1.08596	-0.535937	0.592002	0.227677	NA	0	unassigned	NA	NA	NA	NA	NA	NA	FALSE
ENSG00000255398	HCAR3	hydroxycarboxylic acid receptor 3	153.073	0.132568	0.399037	0.332219	0.739724	0.13093	NA	0	unassigned	NA	NA	NA	NA	NA	NA	FALSE
ENSG00000255408	PCDHA3	protocadherin alpha 3	175.974	0.0113315	0.612794	0.0184915	0.985247	0.00645497	0.999973	0	unassigned	NA	NA	NA	NA	NA	NA	FALSE
ENSG00000255423	EBLN2	endogenous Bornavirus like nucleoprotein 2	48.6821	-0.0933384	0.863335	-0.108114	0.913905	0.0390988	NA	0	unassigned	NA	NA	NA	NA	NA	NA	FALSE
ENSG00000255439	AC135050.2	NA	275.861	0.92161	1.81799	0.50694	0.612197	0.213109	0.999973	0	unassigned	NA	NA	NA	NA	NA	NA	FALSE
ENSG00000255508	AP002990.1	NA	3818.59	-0.0992722	0.441526	-0.224839	0.822105	0.0850728	0.999973	0	unassigned	NA	NA	NA	NA	NA	NA	FALSE
ENSG00000255526	NEDD8-MDP1	NEDD8-MDP1 readthrough	172.131	-0.688592	0.318517	-2.16187	0.0306284	1.51388	0.770887	0	unassigned	NA	NA	NA	NA	NA	NA	FALSE
ENSG00000255529	POLR2M	RNA polymerase II subunit M	11935.3	0.167697	0.199887	0.838959	0.401492	0.396323	0.999973	0	unassigned	NA	NA	NA	NA	NA	NA	FALSE
ENSG00000255561	FDXACB1	ferredoxin-fold anticodon binding domain containing 1	1179.14	0.114079	0.171441	0.665413	0.505786	0.296033	0.999973	0	unassigned	NA	NA	NA	NA	NA	NA	FALSE
ENSG00000255690	TRIL	TLR4 interactor with leucine rich repeats	853.28	-0.17906	0.256458	-0.698202	0.485051	0.314213	0.999973	0	unassigned	NA	NA	NA	NA	NA	NA	FALSE
ENSG00000255730	AC011462.2	NA	907.364	-0.217176	1.37768	-0.157638	0.874742	0.0581201	0.999973	0	unassigned	NA	NA	NA	NA	NA	NA	FALSE
ENSG00000255819	KLRC4-KLRK1	KLRC4-KLRK1 readthrough	67.1517	0.158364	1.02818	0.154023	0.877592	0.0567074	NA	0	unassigned	NA	NA	NA	NA	NA	NA	FALSE
ENSG00000255823	MTRNR2L8	MT-RNR2 like 8	666.905	0.0238062	0.275391	0.0864451	0.931113	0.0309978	0.999973	0	Pink	G	0.0379694	NA	NA	NA	0.0360669	FALSE
ENSG00000256029	AL590560.1	NA	8603.53	0.0633524	0.319025	0.198582	0.84259	0.0743837	0.999973	0	unassigned	NA	NA	NA	NA	NA	NA	FALSE
ENSG00000256043	CTSO	cathepsin O	23881.3	0.0202386	0.15278	0.132469	0.894613	0.0483646	0.999973	0	unassigned	NA	NA	NA	NA	NA	NA	FALSE
ENSG00000256045	MTRNR2L10	MT-RNR2 like 10	62.6648	0.200055	0.362961	0.551176	0.581513	0.23544	NA	0	Pink	G	0.0774963	NA	NA	NA	0.0754324	FALSE
ENSG00000256053	COA8	cytochrome c oxidase assembly factor 8	5048.89	-0.0443988	0.190082	-0.233577	0.815314	0.0886754	0.999973	0	Pink	G	0.0877537	NA	NA	NA	0.0790243	FALSE
ENSG00000256060	TRAPPC2B	trafficking protein particle complex 2B	2782.44	0.0967975	0.14402	0.67211	0.501514	0.299717	0.999973	0	unassigned	NA	NA	NA	NA	NA	NA	FALSE
ENSG00000256061	DNAAF4	dynein axonemal assembly factor 4	526.715	-0.269186	0.241059	-1.11668	0.264131	0.578181	0.999973	0	unassigned	NA	NA	NA	NA	NA	NA	FALSE
ENSG00000256087	ZNF432	zinc finger protein 432	1601.56	0.0986775	0.144672	0.68208	0.495189	0.305229	0.999973	0	unassigned	NA	NA	NA	NA	NA	NA	FALSE
ENSG00000256162	SMLR1	small leucine rich protein 1	551.54	0.127226	0.50649	0.251192	0.801665	0.0960069	0.999973	0	unassigned	NA	NA	NA	NA	NA	NA	FALSE
ENSG00000256206	AC018523.2	NA	28.0676	-0.627532	0.827538	-0.758312	0.448264	0.348466	NA	0	unassigned	NA	NA	NA	NA	NA	NA	FALSE
ENSG00000256223	ZNF10	zinc finger protein 10	435.359	-0.11398	0.320659	-0.355456	0.722248	0.141314	0.999973	0	unassigned	NA	NA	NA	NA	NA	NA	FALSE
ENSG00000256229	ZNF486	zinc finger protein 486	588.394	0.050783	0.236287	0.214921	0.829829	0.0810113	0.999973	0	unassigned	NA	NA	NA	NA	NA	NA	FALSE
ENSG00000256235	SMIM3	small integral membrane protein 3	1534.81	0.206622	0.824824	0.250504	0.802198	0.0957185	0.999973	0	unassigned	NA	NA	NA	NA	NA	NA	FALSE
ENSG00000256269	HMBS	hydroxymethylbilane synthase	2559.84	-0.2519	0.165866	-1.5187	0.128839	0.889954	0.993789	0	unassigned	NA	NA	NA	NA	NA	NA	FALSE
ENSG00000256294	ZNF225	zinc finger protein 225	1694.89	0.0660449	0.244916	0.269663	0.78742	0.103794	0.999973	0	unassigned	NA	NA	NA	NA	NA	NA	FALSE
ENSG00000256525	POLG2	DNA polymerase gamma 2, accessory subunit	747.854	-0.0888839	0.176931	-0.502363	0.615412	0.210834	0.999973	0	unassigned	NA	NA	NA	NA	NA	NA	FALSE
ENSG00000256537	SMIM10L1	small integral membrane protein 10 like 1	8068.51	-0.0136791	0.109811	-0.124571	0.900864	0.045341	0.999973	0	unassigned	NA	NA	NA	NA	NA	NA	FALSE
ENSG00000256566	AL049650.1	NA	79.6023	0.270481	0.352057	0.76829	0.442315	0.354268	NA	0	unassigned	NA	NA	NA	NA	NA	NA	FALSE
ENSG00000256591	AP003108.2	NA	439.629	-0.26644	0.297423	-0.895831	0.370343	0.431396	0.999973	0	unassigned	NA	NA	NA	NA	NA	NA	FALSE
ENSG00000256618	MTRNR2L1	MT-RNR2 like 1	19.4214	-0.459012	0.459958	-0.997943	0.318307	0.497154	NA	0	Pink	G	0.0512471	NA	NA	NA	0.0455724	FALSE
ENSG00000256646	AC010132.3	NA	55.5061	-1.28411	1.20203	-1.06829	0.28539	0.544562	NA	1	unassigned	NA	NA	NA	NA	NA	NA	FALSE
ENSG00000256671	LIMS4	LIM zinc finger domain containing 4	476.51	-0.0236867	0.271685	-0.0871845	0.930525	0.031272	0.999973	0	unassigned	NA	NA	NA	NA	NA	NA	FALSE
ENSG00000256683	ZNF350	zinc finger protein 350	4070.85	0.188142	0.117681	1.59874	0.109878	0.959088	0.961415	0	unassigned	NA	NA	NA	NA	NA	NA	FALSE
ENSG00000256713	PGA5	pepsinogen A5	262.75	0.424012	0.49591	0.855017	0.392542	0.406114	0.999973	0	unassigned	NA	NA	NA	NA	NA	NA	FALSE
ENSG00000256771	ZNF253	zinc finger protein 253	1162.6	-0.0736892	0.2053	-0.358934	0.719645	0.142882	0.999973	0	unassigned	NA	NA	NA	NA	NA	NA	FALSE
ENSG00000256806	C17orf100	chromosome 17 open reading frame 100	772.06	-0.056985	0.216444	-0.263279	0.792336	0.101091	0.999973	0	unassigned	NA	NA	NA	NA	NA	NA	FALSE
ENSG00000256870	SLC5A8	solute carrier family 5 member 8	656.195	-1.12698	0.487971	-2.30952	0.0209146	1.67955	0.695674	0	unassigned	NA	NA	NA	NA	NA	NA	FALSE
ENSG00000256950	AC069503.2	NA	45.9316	-0.336702	0.36667	-0.91827	0.358478	0.445538	NA	0	unassigned	NA	NA	NA	NA	NA	NA	FALSE
ENSG00000256966	AL513165.2	NA	55.9735	3.14567	1.58034	1.9905	0.0465363	1.33221	NA	1	unassigned	NA	NA	NA	NA	NA	NA	FALSE
ENSG00000256977	LIMS3	LIM zinc finger domain containing 3	338.352	-0.487829	0.363282	-1.34284	0.179324	0.746362	0.999973	0	unassigned	NA	NA	NA	NA	NA	NA	FALSE
ENSG00000257017	HP	haptoglobin	228.66	-3.8909	1.05433	-3.69042	0.000223887	3.64997	0.13994	1	unassigned	NA	NA	NA	NA	NA	NA	FALSE
ENSG00000257057	C11orf97	chromosome 11 open reading frame 97	30.7007	-0.392884	1.23184	-0.318941	0.749771	0.125071	NA	0	unassigned	NA	NA	NA	NA	NA	NA	FALSE
ENSG00000257065	AL049844.1	NA	58.0996	0.069672	0.262042	0.265881	0.790331	0.102191	NA	0	unassigned	NA	NA	NA	NA	NA	NA	FALSE
ENSG00000257093	DENND11	DENN domain containing 11	960.79	0.078797	0.620534	0.126982	0.898954	0.0462624	0.999973	0	unassigned	NA	NA	NA	NA	NA	NA	FALSE
ENSG00000257103	LSM14A	LSM14A mRNA processing body assembly factor	11375.4	-0.00626588	0.122359	-0.0512088	0.959159	0.0181093	0.999973	0	unassigned	NA	NA	NA	NA	NA	NA	FALSE
ENSG00000257108	NHLRC4	NHL repeat containing 4	333.908	4.64e-05	0.311378	0.000148981	0.999881	5.16407e-05	0.999973	0	unassigned	NA	NA	NA	NA	NA	NA	FALSE
ENSG00000257184	AC004080.3	NA	103.971	-0.344315	0.487229	-0.70668	0.479765	0.318971	NA	0	unassigned	NA	NA	NA	NA	NA	NA	FALSE
ENSG00000257207	AC112229.3	NA	95.608	-1.16227	0.9397	-1.23685	0.216142	0.665262	NA	0	unassigned	NA	NA	NA	NA	NA	NA	FALSE
ENSG00000257218	GATC	glutamyl-tRNA amidotransferase subunit C	6609.8	-0.115623	0.15489	-0.746487	0.455373	0.341632	0.999973	0	unassigned	NA	NA	NA	NA	NA	NA	FALSE
ENSG00000257315	ZBED6	zinc finger BED-type containing 6	7526.17	0.0324361	0.203658	0.159268	0.873458	0.058758	0.999973	0	Pink	F	0.130754	NA	NA	NA	0.111911	FALSE
ENSG00000257335	MGAM	maltase-glucoamylase	1366.7	-0.00399282	0.45824	-0.00871339	0.993048	0.00302985	0.999973	0	unassigned	NA	NA	NA	NA	NA	NA	FALSE
ENSG00000257365	FNTB	farnesyltransferase, CAAX box, beta	7890.87	0.153385	0.176121	0.870907	0.383805	0.415889	0.999973	0	unassigned	NA	NA	NA	NA	NA	NA	FALSE
ENSG00000257390	AC023055.1	NA	611.229	0.0490249	0.68043	0.0720499	0.942562	0.02569	0.999973	0	unassigned	NA	NA	NA	NA	NA	NA	FALSE
ENSG00000257446	ZNF878	zinc finger protein 878	49.0637	-0.592553	1.05266	-0.562908	0.573497	0.241469	NA	0	unassigned	NA	NA	NA	NA	NA	NA	FALSE
ENSG00000257524	AL157935.2	NA	3163.43	-0.171586	0.246467	-0.696182	0.486315	0.313082	0.999973	0	unassigned	NA	NA	NA	NA	NA	NA	FALSE
ENSG00000257529	RPL36A-HNRNPH2	NA	5734.95	0.165356	0.561758	0.294354	0.768488	0.114363	0.999973	0	unassigned	NA	NA	NA	NA	NA	NA	FALSE
ENSG00000257591	ZNF625	zinc finger protein 625	499.591	-0.405981	0.293795	-1.38185	0.167017	0.777239	0.999973	0	unassigned	NA	NA	NA	NA	NA	NA	FALSE
ENSG00000257594	GALNT4	polypeptide N-acetylgalactosaminyltransferase 4	2490	0.180902	0.304569	0.59396	0.552539	0.257637	0.999973	0	unassigned	NA	NA	NA	NA	NA	NA	FALSE
ENSG00000257704	INAFM1	InaF motif containing 1	631.92	-0.237324	0.306855	-0.773408	0.439281	0.357257	0.999973	0	unassigned	NA	NA	NA	NA	NA	NA	FALSE
ENSG00000257727	CNPY2	canopy FGF signaling regulator 2	11959.3	-0.0396667	0.133184	-0.297834	0.76583	0.115868	0.999973	0	unassigned	NA	NA	NA	NA	NA	NA	FALSE
ENSG00000257921	AC025165.3	NA	44.3841	-0.870112	0.458202	-1.89897	0.0575687	1.23981	NA	0	unassigned	NA	NA	NA	NA	NA	NA	FALSE
ENSG00000257923	CUX1	cut like homeobox 1	12133.7	-0.058957	0.107188	-0.550031	0.582298	0.234855	0.999973	0	unassigned	NA	NA	NA	NA	NA	NA	FALSE
ENSG00000257949	TEN1	TEN1 subunit of CST complex	1377.5	-0.262918	0.433817	-0.606059	0.544476	0.264021	0.999973	0	unassigned	NA	NA	NA	NA	NA	NA	FALSE
ENSG00000257950	P2RX5-TAX1BP3	P2RX5-TAX1BP3 readthrough (NMD candidate)	719.276	0.248365	0.337508	0.735879	0.461805	0.335542	0.999973	0	unassigned	NA	NA	NA	NA	NA	NA	FALSE
ENSG00000258064	AC073612.1	NA	13.7645	-1.11278	1.16298	-0.956831	0.338652	0.470246	NA	0	unassigned	NA	NA	NA	NA	NA	NA	FALSE
ENSG00000258102	MAP1LC3B2	microtubule associated protein 1 light chain 3 beta 2	697.988	0.00968102	0.176091	0.0549773	0.956156	0.019471	0.999973	0	unassigned	NA	NA	NA	NA	NA	NA	FALSE
ENSG00000258227	CLEC5A	C-type lectin domain containing 5A	106.707	-1.30425	1.18507	-1.10058	0.271081	0.566901	NA	0	unassigned	NA	NA	NA	NA	NA	NA	FALSE
ENSG00000258289	CHURC1	churchill domain containing 1	12062.7	0.144617	0.141862	1.01942	0.308003	0.511444	0.999973	0	unassigned	NA	NA	NA	NA	NA	NA	FALSE
ENSG00000258311	AC009779.3	NA	1179.23	-0.175536	0.201658	-0.870464	0.384047	0.415616	0.999973	0	unassigned	NA	NA	NA	NA	NA	NA	FALSE
ENSG00000258315	C17orf49	chromosome 17 open reading frame 49	835.952	0.178393	0.262848	0.678694	0.497332	0.303354	0.999973	0	Pink	G	0.0628504	NA	NA	NA	0.0595158	TRUE
ENSG00000258366	RTEL1	regulator of telomere elongation helicase 1	1185.74	-0.467483	0.303361	-1.54101	0.123314	0.908989	0.984522	0	unassigned	NA	NA	NA	NA	NA	NA	FALSE
ENSG00000258388	PPT2-EGFL8	PPT2-EGFL8 readthrough (NMD candidate)	276.526	0.14411	0.302097	0.477031	0.63334	0.198363	0.999973	0	unassigned	NA	NA	NA	NA	NA	NA	FALSE
ENSG00000258405	ZNF578	zinc finger protein 578	407.437	0.21909	0.383954	0.570616	0.56826	0.245453	0.999973	0	unassigned	NA	NA	NA	NA	NA	NA	FALSE
ENSG00000258429	PDF	peptide deformylase, mitochondrial	900.395	-0.169363	0.457887	-0.36988	0.711472	0.147842	0.999973	0	unassigned	NA	NA	NA	NA	NA	NA	FALSE
ENSG00000258461	AC012651.1	NA	176.462	0.159316	0.942836	0.168975	0.865816	0.0625743	0.999973	0	unassigned	NA	NA	NA	NA	NA	NA	FALSE
ENSG00000258466	AL049779.1	NA	21.1797	-0.531783	0.517002	-1.02859	0.303672	0.517596	NA	0	unassigned	NA	NA	NA	NA	NA	NA	FALSE
ENSG00000258472	AC005726.1	NA	420.159	-0.407765	0.476404	-0.855923	0.392041	0.406669	0.999973	0	unassigned	NA	NA	NA	NA	NA	NA	FALSE
ENSG00000258484	SPESP1	sperm equatorial segment protein 1	1073.97	0.42284	0.36615	1.15483	0.248161	0.605267	0.999973	0	unassigned	NA	NA	NA	NA	NA	NA	FALSE
ENSG00000258539	AC068896.1	NA	111.412	-0.819532	1.22673	-0.668063	0.504093	0.297489	NA	0	unassigned	NA	NA	NA	NA	NA	NA	FALSE
ENSG00000258644	SYNJ2BP-COX16	SYNJ2BP-COX16 readthrough	204.908	0.543678	0.212841	2.55439	0.0106375	1.97316	0.579872	0	unassigned	NA	NA	NA	NA	NA	NA	FALSE
ENSG00000258653	AC005520.1	NA	212.353	0.375891	0.658977	0.570416	0.568396	0.245349	0.999973	0	unassigned	NA	NA	NA	NA	NA	NA	FALSE
ENSG00000258659	TRIM34	tripartite motif containing 34	2170.35	0.0293547	0.237383	0.12366	0.901585	0.0449935	0.999973	0	unassigned	NA	NA	NA	NA	NA	NA	FALSE
ENSG00000258674	AC011448.1	NA	467.345	0.903085	0.763189	1.1833	0.236688	0.625823	0.999973	1	Brown	N	0.14741	NA	NA	0.0957839	NA	FALSE
ENSG00000258728	AL162231.3	NA	30.0076	-0.41365	0.872553	-0.474069	0.635451	0.196918	NA	0	unassigned	NA	NA	NA	NA	NA	NA	FALSE
ENSG00000258790	AL121594.1	NA	7082.21	-0.0461123	0.180742	-0.255128	0.798624	0.0976575	0.999973	0	unassigned	NA	NA	NA	NA	NA	NA	FALSE
ENSG00000258818	RNASE4	ribonuclease A family member 4	6404.49	0.355462	0.146349	2.42887	0.015146	1.8197	0.634823	0	unassigned	NA	NA	NA	NA	NA	NA	FALSE
ENSG00000258839	MC1R	melanocortin 1 receptor	564.067	0.0224811	0.319381	0.0703896	0.943884	0.0250816	0.999973	0	unassigned	NA	NA	NA	NA	NA	NA	FALSE
ENSG00000258890	CEP95	centrosomal protein 95	1412.31	0.169515	0.154596	1.0965	0.27286	0.564061	0.999973	0	unassigned	NA	NA	NA	NA	NA	NA	FALSE
ENSG00000258947	TUBB3	tubulin beta 3 class III	893.828	-0.782934	0.866295	-0.903774	0.366115	0.436382	0.999973	0	unassigned	NA	NA	NA	NA	NA	NA	FALSE
ENSG00000258984	UBE2F-SCLY	UBE2F-SCLY readthrough (NMD candidate)	210.131	3.81237	1.06572	3.57726	0.000347209	3.45941	0.166133	0	unassigned	NA	NA	NA	NA	NA	NA	FALSE
ENSG00000258986	TMEM179	transmembrane protein 179	70.6415	-0.0927459	0.834851	-0.111093	0.911543	0.0402229	NA	0	unassigned	NA	NA	NA	NA	NA	NA	FALSE
ENSG00000259024	TVP23C-CDRT4	TVP23C-CDRT4 readthrough	1191.15	0.255888	0.337852	0.757397	0.448812	0.347936	0.999973	0	unassigned	NA	NA	NA	NA	NA	NA	FALSE
ENSG00000259030	FPGT-TNNI3K	FPGT-TNNI3K readthrough	695.755	-0.0404346	0.39865	-0.101429	0.91921	0.0365853	0.999973	0	unassigned	NA	NA	NA	NA	NA	NA	FALSE
ENSG00000259040	BLOC1S5-TXNDC5	BLOC1S5-TXNDC5 readthrough (NMD candidate)	2749.41	0.223289	2.34127	0.0953709	0.92402	0.0343185	0.999973	0	unassigned	NA	NA	NA	NA	NA	NA	FALSE
ENSG00000259075	POC1B-GALNT4	POC1B-GALNT4 readthrough	123.264	-3.14471	0.849395	-3.70229	0.000213665	3.67027	NA	0	unassigned	NA	NA	NA	NA	NA	NA	FALSE
ENSG00000259112	NDUFC2-KCTD14	NDUFC2-KCTD14 readthrough	29.8517	0.12038	1.05094	0.114545	0.908806	0.041529	NA	0	unassigned	NA	NA	NA	NA	NA	NA	FALSE
ENSG00000259120	SMIM6	small integral membrane protein 6	590.758	-0.236447	0.247807	-0.954159	0.340003	0.468517	0.999973	0	unassigned	NA	NA	NA	NA	NA	NA	FALSE
ENSG00000259171	AL163636.2	NA	3089.8	0.506056	0.228703	2.21272	0.0269168	1.56998	0.757745	0	unassigned	NA	NA	NA	NA	NA	NA	FALSE
ENSG00000259207	ITGB3	integrin subunit beta 3	28476.1	-0.115569	0.242152	-0.477256	0.63318	0.198473	0.999973	0	unassigned	NA	NA	NA	NA	NA	NA	FALSE
ENSG00000259305	ZHX1-C8orf76	ZHX1-C8orf76 readthrough	190.78	0.052803	0.370704	0.14244	0.886733	0.0522073	0.999973	0	unassigned	NA	NA	NA	NA	NA	NA	FALSE
ENSG00000259330	INAFM2	InaF motif containing 2	893.55	-0.180382	0.307133	-0.587309	0.556996	0.254148	0.999973	0	unassigned	NA	NA	NA	NA	NA	NA	FALSE
ENSG00000259332	ST20-MTHFS	ST20-MTHFS readthrough	120.79	0.176825	0.461511	0.383143	0.701614	0.153902	NA	0	unassigned	NA	NA	NA	NA	NA	NA	FALSE
ENSG00000259399	TGIF2-RAB5IF	TGIF2-RAB5IF readthrough	193.654	0.352325	0.613042	0.574716	0.565484	0.24758	0.999973	0	unassigned	NA	NA	NA	NA	NA	NA	FALSE
ENSG00000259417	CTXND1	cortexin domain containing 1	159.319	1.21382	0.695917	1.74421	0.0811232	1.09085	0.925952	0	unassigned	NA	NA	NA	NA	NA	NA	FALSE
ENSG00000259431	THTPA	thiamine triphosphatase	3586.22	0.0136128	0.164478	0.0827633	0.93404	0.0296346	0.999973	0	unassigned	NA	NA	NA	NA	NA	NA	FALSE
ENSG00000259494	MRPL46	mitochondrial ribosomal protein L46	4636.64	-0.00231557	0.14003	-0.0165362	0.986807	0.00576795	0.999973	0	unassigned	NA	NA	NA	NA	NA	NA	FALSE
ENSG00000259522	AL136295.4	NA	1037.14	0.487621	0.291988	1.67	0.0949189	1.02265	0.939599	0	unassigned	NA	NA	NA	NA	NA	NA	FALSE
ENSG00000259529	AL136295.5	NA	4592.49	-0.623653	0.374172	-1.66675	0.0955631	1.01971	0.939599	0	unassigned	NA	NA	NA	NA	NA	NA	FALSE
ENSG00000259753	AC068234.1	NA	203.629	-1.65137	1.67054	-0.988528	0.322894	0.49094	0.999973	0	unassigned	NA	NA	NA	NA	NA	NA	FALSE
ENSG00000259823	LYPD8	LY6/PLAUR domain containing 8	21.1595	-0.633761	1.0936	-0.579519	0.562239	0.250079	NA	0	unassigned	NA	NA	NA	NA	NA	NA	FALSE
ENSG00000259956	RBM15B	RNA binding motif protein 15B	3633.22	-0.230823	0.281867	-0.818908	0.412839	0.384219	0.999973	0	Brown	N	0.0251326	NA	NA	0.0587199	NA	FALSE
ENSG00000260001	TGFBR3L	transforming growth factor beta receptor 3 like	33.1469	0.0154949	0.882655	0.0175549	0.985994	0.00612573	NA	0	unassigned	NA	NA	NA	NA	NA	NA	FALSE
ENSG00000260007	AC107871.1	NA	245.16	-0.0732436	0.392464	-0.186625	0.851955	0.0695835	0.999973	0	unassigned	NA	NA	NA	NA	NA	NA	FALSE
ENSG00000260027	HOXB7	homeobox B7	4989.43	-0.0139512	0.159681	-0.0873687	0.930378	0.0313404	0.999973	0	unassigned	NA	NA	NA	NA	NA	NA	FALSE
ENSG00000260097	SPDYE6	speedy/RINGO cell cycle regulator family member E6	57.0274	-0.973395	0.364301	-2.67195	0.00754113	2.12256	NA	0	unassigned	NA	NA	NA	NA	NA	NA	FALSE
ENSG00000260238	PMF1-BGLAP	PMF1-BGLAP readthrough	1482.79	-0.267473	0.215606	-1.24056	0.214767	0.668032	0.999973	0	unassigned	NA	NA	NA	NA	NA	NA	FALSE
ENSG00000260300	AC009119.2	NA	24.8648	0.620297	0.737206	0.841416	0.400115	0.397815	NA	0	unassigned	NA	NA	NA	NA	NA	NA	FALSE
ENSG00000260342	AC138811.2	NA	157.435	-0.690019	0.742334	-0.929527	0.352616	0.452698	0.999973	0	unassigned	NA	NA	NA	NA	NA	NA	FALSE
ENSG00000260456	C16orf95	chromosome 16 open reading frame 95	270.091	-0.373542	0.343551	-1.0873	0.276905	0.55767	0.999973	0	unassigned	NA	NA	NA	NA	NA	NA	FALSE
ENSG00000260537	AC012184.2	NA	1905.67	0.937589	0.54533	1.71931	0.0855588	1.06774	0.935322	0	unassigned	NA	NA	NA	NA	NA	NA	FALSE
ENSG00000260643	AC092718.3	NA	879.685	0.051782	0.204128	0.253675	0.799747	0.0970473	0.999973	0	unassigned	NA	NA	NA	NA	NA	NA	FALSE
ENSG00000260729	AC009690.1	NA	77.621	-0.370078	0.413646	-0.894675	0.370961	0.430672	NA	0	unassigned	NA	NA	NA	NA	NA	NA	FALSE
ENSG00000260836	AC245033.1	NA	248.328	-0.800221	1.48179	-0.540035	0.589173	0.229757	0.999973	0	unassigned	NA	NA	NA	NA	NA	NA	FALSE
ENSG00000260916	CCPG1	cell cycle progression 1	23335.3	0.234528	0.126476	1.85433	0.0636918	1.19592	0.894561	0	unassigned	NA	NA	NA	NA	NA	NA	FALSE
ENSG00000261052	SULT1A3	sulfotransferase family 1A member 3	1036.76	0.554812	0.258223	2.14858	0.0316678	1.49938	0.770887	0	unassigned	NA	NA	NA	NA	NA	NA	FALSE
ENSG00000261115	TMEM178B	transmembrane protein 178B	381.644	-0.128195	0.50272	-0.255003	0.798721	0.0976051	0.999973	0	unassigned	NA	NA	NA	NA	NA	NA	FALSE
ENSG00000261147	AC091167.2	NA	19.937	-0.295434	1.13905	-0.259369	0.795351	0.0994413	NA	0	unassigned	NA	NA	NA	NA	NA	NA	FALSE
ENSG00000261150	EPPK1	epiplakin 1	808.694	0.227227	0.331852	0.684723	0.493519	0.306696	0.999973	0	unassigned	NA	NA	NA	NA	NA	NA	FALSE
ENSG00000261308	FIGNL2	fidgetin like 2	19.0487	-1.68825	1.48972	-1.13327	0.2571	0.589898	NA	0	unassigned	NA	NA	NA	NA	NA	NA	FALSE
ENSG00000261408	TEN1-CDK3	TEN1-CDK3 readthrough (NMD candidate)	2374.54	0.18931	0.397404	0.476366	0.633814	0.198038	0.999973	0	unassigned	NA	NA	NA	NA	NA	NA	FALSE
ENSG00000261509	TP53TG3B	TP53 target 3B	19.0401	1.49764	0.834019	1.79569	0.0725438	1.1394	NA	0	unassigned	NA	NA	NA	NA	NA	NA	FALSE
ENSG00000261609	GAN	gigaxonin	803.821	0.372826	0.180327	2.0675	0.0386869	1.41244	0.797651	0	unassigned	NA	NA	NA	NA	NA	NA	FALSE
ENSG00000261611	AC010547.4	NA	1009.86	-0.257405	0.349115	-0.737307	0.460936	0.336359	0.999973	0	unassigned	NA	NA	NA	NA	NA	NA	FALSE
ENSG00000261652	C15orf65	chromosome 15 open reading frame 65	983.407	-0.20407	0.197417	-1.0337	0.301277	0.521034	0.999973	0	unassigned	NA	NA	NA	NA	NA	NA	FALSE
ENSG00000261701	HPR	haptoglobin-related protein	66.8928	-1.55319	0.992842	-1.56439	0.117726	0.929129	NA	0	unassigned	NA	NA	NA	NA	NA	NA	FALSE
ENSG00000261717	AC009163.4	NA	14.8189	0.0577592	0.565728	0.102097	0.91868	0.0368359	NA	0	unassigned	NA	NA	NA	NA	NA	NA	FALSE
ENSG00000261732	AL031708.1	NA	40.6686	-0.535805	0.844365	-0.634566	0.525712	0.279252	NA	0	unassigned	NA	NA	NA	NA	NA	NA	FALSE
ENSG00000261740	BOLA2-SMG1P6	BOLA2-SMG1P6 readthrough	1961.51	0.0452864	0.193757	0.233728	0.815196	0.0887379	0.999973	0	unassigned	NA	NA	NA	NA	NA	NA	FALSE
ENSG00000261832	AC138894.1	NA	216.471	0.319662	0.40474	0.789796	0.429647	0.366888	0.999973	0	unassigned	NA	NA	NA	NA	NA	NA	FALSE
ENSG00000261884	AC040162.1	NA	416.738	0.360014	0.238656	1.5085	0.131425	0.881321	0.999973	0	unassigned	NA	NA	NA	NA	NA	NA	FALSE
ENSG00000261915	AC026954.2	NA	270.648	-0.327351	0.801546	-0.4084	0.68298	0.165592	0.999973	0	unassigned	NA	NA	NA	NA	NA	NA	FALSE
ENSG00000261934	PCDHGA9	NA	783.34	0.138224	0.320188	0.431695	0.665963	0.17655	0.999973	0	unassigned	NA	NA	NA	NA	NA	NA	FALSE
ENSG00000262165	C17orf114	chromosome 17 open reading frame 114	51.8419	0.502379	0.664134	0.756443	0.449384	0.347383	NA	0	unassigned	NA	NA	NA	NA	NA	NA	FALSE
ENSG00000262209	PCDHGB3	NA	303.256	0.0629821	0.701631	0.0897652	0.928474	0.0322303	0.999973	0	unassigned	NA	NA	NA	NA	NA	NA	FALSE
ENSG00000262246	CORO7	coronin 7	3381.7	-0.450874	0.232867	-1.93619	0.052845	1.277	0.882471	0	unassigned	NA	NA	NA	NA	NA	NA	FALSE
ENSG00000262406	MMP12	matrix metallopeptidase 12	77.3346	1.51837	1.49957	1.01254	0.311281	0.506848	NA	0	unassigned	NA	NA	NA	NA	NA	NA	FALSE
ENSG00000262461	SPDYE9	speedy/RINGO cell cycle regulator family member E9	12.7955	-0.124217	0.336909	-0.368697	0.712354	0.147304	NA	0	unassigned	NA	NA	NA	NA	NA	NA	FALSE
ENSG00000262481	TMEM256-PLSCR3	TMEM256-PLSCR3 readthrough (NMD candidate)	652.88	-4.03745	1.1515	-3.50626	0.000454448	3.34252	0.1831	0	unassigned	NA	NA	NA	NA	NA	NA	FALSE
ENSG00000262560	AC018512.1	NA	46.4885	0.0498019	0.599368	0.0830907	0.933779	0.0297557	NA	0	unassigned	NA	NA	NA	NA	NA	NA	FALSE
ENSG00000262576	PCDHGA4	NA	845.794	-0.0725843	0.462911	-0.1568	0.875403	0.057792	0.999973	0	unassigned	NA	NA	NA	NA	NA	NA	FALSE
ENSG00000262655	SPON1	spondin 1	498.903	-2.12255	0.614094	-3.4564	0.000547445	3.26166	0.185277	0	unassigned	NA	NA	NA	NA	NA	NA	FALSE
ENSG00000262664	OVCA2	OVCA2 serine hydrolase domain containing	684.362	-0.364384	0.150031	-2.42872	0.0151522	1.81952	0.634823	0	unassigned	NA	NA	NA	NA	NA	NA	FALSE
ENSG00000262814	MRPL12	mitochondrial ribosomal protein L12	5212.19	-0.0418444	0.163546	-0.255858	0.798061	0.097964	0.999973	0	unassigned	NA	NA	NA	NA	NA	NA	FALSE
ENSG00000262919	CCNQ	cyclin Q	2415.73	0.0223792	0.209925	0.106606	0.915102	0.0385306	0.999973	0	unassigned	NA	NA	NA	NA	NA	NA	FALSE
ENSG00000263001	GTF2I	general transcription factor IIi	12036.1	-0.290758	0.202717	-1.4343	0.151486	0.819628	0.999973	0	Pink	F	0.181605	NA	NA	NA	0.152803	FALSE
ENSG00000263002	ZNF234	zinc finger protein 234	1749.31	0.114307	0.180168	0.634449	0.525788	0.279189	0.999973	0	unassigned	NA	NA	NA	NA	NA	NA	FALSE
ENSG00000263020	AL662899.2	NA	230.16	-0.860942	0.525449	-1.63849	0.10132	0.994305	0.947008	0	unassigned	NA	NA	NA	NA	NA	NA	FALSE
ENSG00000263155	MYZAP	myocardial zonula adherens protein	509.015	-0.399632	0.50112	-0.797478	0.425174	0.371434	0.999973	0	unassigned	NA	NA	NA	NA	NA	NA	FALSE
ENSG00000263465	SRSF8	serine and arginine rich splicing factor 8	9594.26	-0.101068	0.121022	-0.835123	0.403649	0.393997	0.999973	0	unassigned	NA	NA	NA	NA	NA	NA	FALSE
ENSG00000263528	IKBKE	inhibitor of nuclear factor kappa B kinase subunit epsilon	2042.18	0.0917395	0.225149	0.407462	0.683669	0.165154	0.999973	0	unassigned	NA	NA	NA	NA	NA	NA	FALSE
ENSG00000263715	LINC02210-CRHR1	LINC02210-CRHR1 readthrough	31.7659	1.98769	1.28932	1.54166	0.123156	0.909544	NA	0	unassigned	NA	NA	NA	NA	NA	NA	FALSE
ENSG00000263809	AC135178.2	NA	14.5157	-1.00639	0.639414	-1.57393	0.115503	0.937406	NA	0	unassigned	NA	NA	NA	NA	NA	NA	FALSE
ENSG00000263874	LINC00672	long intergenic non-protein coding RNA 672	365.968	-0.700424	0.370523	-1.89036	0.0587093	1.23129	0.887418	0	unassigned	NA	NA	NA	NA	NA	NA	FALSE
ENSG00000263961	RHEX	regulator of hemoglobinization and erythroid cell expansion	597.255	-0.666589	0.388289	-1.71673	0.0860277	1.06536	0.935322	0	unassigned	NA	NA	NA	NA	NA	NA	FALSE
ENSG00000264058	AC073508.2	NA	65.4087	-0.118953	0.633437	-0.18779	0.851041	0.0700494	NA	1	unassigned	NA	NA	NA	NA	NA	NA	FALSE
ENSG00000264343	NOTCH2NLA	notch 2 N-terminal like A	24804.7	0.128089	0.178121	0.719113	0.472072	0.325992	0.999973	0	unassigned	NA	NA	NA	NA	NA	NA	FALSE
ENSG00000264364	DYNLL2	dynein light chain LC8-type 2	1473.7	0.196324	0.253368	0.774855	0.438425	0.358104	0.999973	0	unassigned	NA	NA	NA	NA	NA	NA	FALSE
ENSG00000264522	OTUD7B	OTU deubiquitinase 7B	1152.24	0.292268	0.151272	1.93207	0.0533514	1.27285	0.883655	0	Pink	G	0.280649	NA	NA	NA	0.276957	FALSE
ENSG00000265107	GJA5	gap junction protein alpha 5	70886.3	-0.00197343	0.251604	-0.0078434	0.993742	0.0027264	0.999973	0	Green	C	0.057105	NA	0.265395	NA	NA	FALSE
ENSG00000265241	RBM8A	RNA binding motif protein 8A	17473.4	0.0064632	0.0710764	0.0909331	0.927546	0.0326646	0.999973	0	unassigned	NA	NA	NA	NA	NA	NA	FALSE
ENSG00000265354	TIMM23	translocase of inner mitochondrial membrane 23	15993.8	0.0377498	0.125581	0.3006	0.763719	0.117066	0.999973	0	Pink	H	0.152158	NA	NA	NA	0.135974	FALSE
ENSG00000265491	RNF115	ring finger protein 115	6478.65	0.0410711	0.137431	0.298849	0.765056	0.116307	0.999973	0	Green	B	0.104964	NA	0.290829	NA	NA	FALSE
ENSG00000265590	C21orf59-TCP10L	CFAP298-TCP10L readthrough	178.964	-0.588274	0.316464	-1.85889	0.0630422	1.20037	0.894561	0	unassigned	NA	NA	NA	NA	NA	NA	FALSE
ENSG00000265681	RPL17	ribosomal protein L17	6128.92	0.00122035	0.212317	0.00574778	0.995414	0.00199626	0.999973	0	unassigned	NA	NA	NA	NA	NA	NA	FALSE
ENSG00000265763	ZNF488	zinc finger protein 488	695.321	0.0390123	0.475008	0.0821297	0.934544	0.0294004	0.999973	0	unassigned	NA	NA	NA	NA	NA	NA	FALSE
ENSG00000265808	SEC22B	SEC22 homolog B, vesicle trafficking protein	12708.2	0.131485	0.120619	1.09009	0.275675	0.559603	0.999973	0	unassigned	NA	NA	NA	NA	NA	NA	FALSE
ENSG00000265817	FSBP	fibrinogen silencer binding protein	160.154	-0.629093	0.539341	-1.16641	0.243448	0.613593	0.999973	0	unassigned	NA	NA	NA	NA	NA	NA	FALSE
ENSG00000265972	TXNIP	thioredoxin interacting protein	211770	0.0328966	0.185327	0.177506	0.859111	0.0659507	0.999973	0	unassigned	NA	NA	NA	NA	NA	NA	FALSE
ENSG00000266074	BAHCC1	BAH domain and coiled-coil containing 1	186.101	0.110444	0.295368	0.373921	0.708463	0.149683	0.999973	0	unassigned	NA	NA	NA	NA	NA	NA	FALSE
ENSG00000266086	AC015813.2	NA	10.8711	-1.02784	0.852112	-1.20622	0.227733	0.642575	NA	0	unassigned	NA	NA	NA	NA	NA	NA	FALSE
ENSG00000266094	RASSF5	Ras association domain family member 5	2822.22	0.069985	0.192019	0.364469	0.715508	0.145385	0.999973	0	unassigned	NA	NA	NA	NA	NA	NA	FALSE
ENSG00000266173	STRADA	STE20 related adaptor alpha	2263.32	-0.0252145	0.136412	-0.184841	0.853354	0.0688709	0.999973	0	unassigned	NA	NA	NA	NA	NA	NA	FALSE
ENSG00000266302	AC098850.3	NA	53.4339	0.0308646	0.570236	0.054126	0.956835	0.019163	NA	0	unassigned	NA	NA	NA	NA	NA	NA	FALSE
ENSG00000266338	NBPF15	NBPF member 15	2648.61	0.00719511	0.163704	0.043952	0.964943	0.0154985	0.999973	0	unassigned	NA	NA	NA	NA	NA	NA	FALSE
ENSG00000266412	NCOA4	nuclear receptor coactivator 4	37705	-0.097884	0.186665	-0.524383	0.600012	0.22184	0.999973	0	unassigned	NA	NA	NA	NA	NA	NA	FALSE
ENSG00000266472	MRPS21	mitochondrial ribosomal protein S21	14678.1	-0.00264116	0.143687	-0.0183813	0.985335	0.00641622	0.999973	0	unassigned	NA	NA	NA	NA	NA	NA	FALSE
ENSG00000266714	MYO15B	myosin XVB	646.354	-0.244691	0.308686	-0.792685	0.427961	0.368595	0.999973	0	unassigned	NA	NA	NA	NA	NA	NA	FALSE
ENSG00000266964	FXYD1	FXYD domain containing ion transport regulator 1	2542.44	-0.242515	0.269131	-0.901105	0.367533	0.434704	0.999973	0	Pink	G	0.0903223	NA	NA	NA	0.0836522	TRUE
ENSG00000266967	AARSD1	alanyl-tRNA synthetase domain containing 1	2407.53	0.667654	0.368573	1.81146	0.0700702	1.15447	0.902178	0	unassigned	NA	NA	NA	NA	NA	NA	FALSE
ENSG00000267041	ZNF850	zinc finger protein 850	208.622	0.188543	0.505757	0.372793	0.709303	0.149168	0.999973	0	unassigned	NA	NA	NA	NA	NA	NA	FALSE
ENSG00000267060	PTGES3L	prostaglandin E synthase 3 like	92.988	-0.321333	0.568971	-0.564762	0.572236	0.242425	NA	0	unassigned	NA	NA	NA	NA	NA	NA	FALSE
ENSG00000267120	AD000671.2	NA	185.043	0.0259973	0.311086	0.0835695	0.933399	0.0299328	0.999973	0	unassigned	NA	NA	NA	NA	NA	NA	FALSE
ENSG00000267127	AC090360.1	NA	42.415	0.361318	0.703778	0.513398	0.607673	0.21633	NA	0	unassigned	NA	NA	NA	NA	NA	NA	FALSE
ENSG00000267179	AC008770.2	NA	202.115	-0.141965	0.847959	-0.16742	0.86704	0.061961	0.999973	0	unassigned	NA	NA	NA	NA	NA	NA	FALSE
ENSG00000267206	LCN6	lipocalin 6	38.0986	-0.0644792	1.10784	-0.0582027	0.953587	0.0206396	NA	0	unassigned	NA	NA	NA	NA	NA	NA	FALSE
ENSG00000267216	AC020915.1	NA	181.824	-0.455987	0.646399	-0.705427	0.480545	0.318266	0.999973	0	unassigned	NA	NA	NA	NA	NA	NA	FALSE
ENSG00000267221	C17orf113	chromosome 17 open reading frame 113	26.9225	1.01296	0.921358	1.09942	0.271585	0.566094	NA	0	unassigned	NA	NA	NA	NA	NA	NA	FALSE
ENSG00000267228	AC012254.2	NA	46.5249	2.93851	1.17943	2.49146	0.0127219	1.89545	NA	0	Green	C	0.0285293	NA	0.126977	NA	NA	FALSE
ENSG00000267281	ATF7-NPFF	ATF7-NPFF readthrough	58.6211	-1.13349	0.859804	-1.31831	0.187401	0.727228	NA	0	unassigned	NA	NA	NA	NA	NA	NA	FALSE
ENSG00000267360	AC012309.1	NA	13.2426	-0.842103	0.657591	-1.28059	0.200339	0.698236	NA	0	Pink	H	0.147082	NA	NA	NA	0.139954	FALSE
ENSG00000267368	UPK3BL1	uroplakin 3B like 1	104.836	-0.248629	0.367942	-0.675729	0.499213	0.301714	NA	0	unassigned	NA	NA	NA	NA	NA	NA	FALSE
ENSG00000267426	AC087289.4	NA	88.2767	-0.507188	1.13859	-0.445452	0.655993	0.183101	NA	0	unassigned	NA	NA	NA	NA	NA	NA	FALSE
ENSG00000267508	ZNF285	zinc finger protein 285	745.878	0.255835	0.333049	0.768159	0.442392	0.354192	0.999973	0	unassigned	NA	NA	NA	NA	NA	NA	FALSE
ENSG00000267534	S1PR2	sphingosine-1-phosphate receptor 2	364.25	0.159886	0.190313	0.840121	0.40084	0.397028	0.999973	0	unassigned	NA	NA	NA	NA	NA	NA	FALSE
ENSG00000267561	AC093155.3	NA	34.9978	1.69253	1.29923	1.30271	0.192672	0.715181	NA	0	unassigned	NA	NA	NA	NA	NA	NA	FALSE
ENSG00000267645	AC105052.3	NA	7175.46	-0.222197	0.227933	-0.974834	0.329643	0.481957	0.999973	0	unassigned	NA	NA	NA	NA	NA	NA	FALSE
ENSG00000267673	FDX2	ferredoxin 2	2934.61	0.104392	0.201847	0.517186	0.605026	0.218226	0.999973	0	Pink	G	0.101294	NA	NA	NA	0.0842255	FALSE
ENSG00000267680	ZNF224	zinc finger protein 224	2677.24	0.0358573	0.213877	0.167654	0.866856	0.0620533	0.999973	0	Brown	M	0.112009	NA	NA	0.340411	NA	FALSE
ENSG00000267699	AC091551.1	NA	144.714	0.0563345	0.369465	0.152476	0.878811	0.0561043	NA	0	unassigned	NA	NA	NA	NA	NA	NA	FALSE
ENSG00000267710	EDDM13	epididymal protein 13	75.3729	-0.253226	0.610395	-0.414857	0.678247	0.168612	NA	0	unassigned	NA	NA	NA	NA	NA	NA	FALSE
ENSG00000267740	AC024592.3	NA	714.446	-0.245206	0.456235	-0.537456	0.590953	0.228447	0.999973	0	unassigned	NA	NA	NA	NA	NA	NA	FALSE
ENSG00000267748	AC011479.1	NA	107.075	-0.287975	0.519033	-0.554829	0.579011	0.237313	NA	0	Pink	G	0.119532	NA	NA	NA	0.116209	FALSE
ENSG00000267795	SMIM22	small integral membrane protein 22	122.51	0.0824971	0.722762	0.114141	0.909126	0.0413761	NA	0	unassigned	NA	NA	NA	NA	NA	NA	FALSE
ENSG00000267796	LIN37	lin-37 DREAM MuvB core complex component	1630.29	-0.372443	0.221712	-1.67985	0.0929861	1.03158	0.939599	0	unassigned	NA	NA	NA	NA	NA	NA	FALSE
ENSG00000267855	NDUFA7	NADH:ubiquinone oxidoreductase subunit A7	6818.14	0.056752	0.193717	0.292963	0.76955	0.113763	0.999973	0	Pink	G	0.0579837	NA	NA	NA	0.0528355	FALSE
ENSG00000268133	AC003002.1	NA	16.1259	-0.146897	0.448898	-0.32724	0.743486	0.128727	NA	0	unassigned	NA	NA	NA	NA	NA	NA	FALSE
ENSG00000268163	AC004076.1	NA	71.6063	0.581177	0.665747	0.872971	0.382679	0.417165	NA	0	unassigned	NA	NA	NA	NA	NA	NA	FALSE
ENSG00000268173	AC007192.1	NA	657.24	0.675071	1.22425	0.551418	0.581347	0.235564	0.999973	1	unassigned	NA	NA	NA	NA	NA	NA	FALSE
ENSG00000268182	SMIM17	small integral membrane protein 17	41.1002	0.554605	1.15696	0.479363	0.631681	0.199502	NA	0	unassigned	NA	NA	NA	NA	NA	NA	FALSE
ENSG00000268350	FAM156A	family with sequence similarity 156 member A	1230.45	-0.0452661	0.116385	-0.388933	0.697326	0.156564	0.999973	0	unassigned	NA	NA	NA	NA	NA	NA	FALSE
ENSG00000268738	HSFX2	heat shock transcription factor family, X-linked 2	56.0055	-0.0817366	0.333703	-0.244938	0.806504	0.0933934	NA	0	unassigned	NA	NA	NA	NA	NA	NA	FALSE
ENSG00000268744	AC008758.4	NA	216.579	0.946134	0.515446	1.83556	0.066422	1.17769	0.89819	0	unassigned	NA	NA	NA	NA	NA	NA	FALSE
ENSG00000268750	AC010522.1	NA	35.8851	-0.761436	0.528753	-1.44006	0.149851	0.824342	NA	0	unassigned	NA	NA	NA	NA	NA	NA	FALSE
ENSG00000268870	AC008758.5	NA	20.5004	0.015202	0.302719	0.0502181	0.959949	0.017752	NA	0	unassigned	NA	NA	NA	NA	NA	NA	FALSE
ENSG00000268975	MIA-RAB4B	MIA-RAB4B readthrough (NMD candidate)	446.398	-0.525273	0.365615	-1.43668	0.150808	0.821574	0.999973	0	unassigned	NA	NA	NA	NA	NA	NA	FALSE
ENSG00000269028	MTRNR2L12	MT-RNR2 like 12	2328.15	0.438054	0.389556	1.1245	0.260802	0.583688	0.999973	1	unassigned	NA	NA	NA	NA	NA	NA	FALSE
ENSG00000269067	ZNF728	zinc finger protein 728	74.2397	0.633046	0.939753	0.673631	0.500546	0.300556	NA	0	unassigned	NA	NA	NA	NA	NA	NA	FALSE
ENSG00000269113	TRABD2B	TraB domain containing 2B	702.409	-0.0547416	0.265233	-0.206391	0.836486	0.0775414	0.999973	0	unassigned	NA	NA	NA	NA	NA	NA	FALSE
ENSG00000269190	FBXO17	F-box protein 17	10915.9	0.148569	0.16511	0.899814	0.368219	0.433894	0.999973	0	unassigned	NA	NA	NA	NA	NA	NA	FALSE
ENSG00000269242	AC010422.3	NA	24.1755	-0.396201	0.369989	-1.07085	0.284239	0.546316	NA	0	Pink	G	0.0402569	NA	NA	NA	0.0386936	FALSE
ENSG00000269313	MAGIX	MAGI family member, X-linked	498.181	-0.213071	0.239964	-0.887926	0.374581	0.426455	0.999973	0	unassigned	NA	NA	NA	NA	NA	NA	FALSE
ENSG00000269335	IKBKG	inhibitor of nuclear factor kappa B kinase regulatory subunit gamma	2377.77	-0.0640285	0.105815	-0.605097	0.545114	0.263513	0.999973	0	unassigned	NA	NA	NA	NA	NA	NA	FALSE
ENSG00000269343	ZNF587B	zinc finger protein 587B	603.357	-0.0856002	0.169339	-0.505495	0.613211	0.21239	0.999973	0	unassigned	NA	NA	NA	NA	NA	NA	FALSE
ENSG00000269403	AC008750.8	NA	78.5996	-0.0629765	0.440397	-0.143	0.886291	0.0524239	NA	0	unassigned	NA	NA	NA	NA	NA	NA	FALSE
ENSG00000269404	SPIB	Spi-B transcription factor	51.0137	0.461021	0.958054	0.481206	0.63037	0.200404	NA	0	unassigned	NA	NA	NA	NA	NA	NA	FALSE
ENSG00000269405	NXF2	nuclear RNA export factor 2	52.8454	-0.269018	0.646921	-0.415845	0.677524	0.169075	NA	0	unassigned	NA	NA	NA	NA	NA	NA	FALSE
ENSG00000269476	AC010326.2	NA	23.0196	-1.36401	0.900948	-1.51398	0.130032	0.88595	NA	0	unassigned	NA	NA	NA	NA	NA	NA	FALSE
ENSG00000269502	DMRTC1	DMRT like family C1	26.6086	0.386903	0.66015	0.586083	0.557819	0.253506	NA	0	unassigned	NA	NA	NA	NA	NA	NA	FALSE
ENSG00000269533	AC003002.3	NA	26.8285	0.289409	0.682167	0.42425	0.671384	0.173029	NA	0	unassigned	NA	NA	NA	NA	NA	NA	FALSE
ENSG00000269556	TMEM185A	transmembrane protein 185A	2941.73	0.0580068	0.0987986	0.587122	0.557122	0.25405	0.999973	0	unassigned	NA	NA	NA	NA	NA	NA	FALSE
ENSG00000269693	AC010422.6	NA	184.873	-0.815285	0.882744	-0.923581	0.355704	0.448911	0.999973	1	unassigned	NA	NA	NA	NA	NA	NA	FALSE
ENSG00000269743	SLC25A53	solute carrier family 25 member 53	851.511	-0.0882759	0.128471	-0.687127	0.492002	0.308033	0.999973	0	unassigned	NA	NA	NA	NA	NA	NA	FALSE
ENSG00000269755	AC008758.6	NA	12.1045	-0.00301047	1.04325	-0.00288567	0.997698	0.00100107	NA	0	unassigned	NA	NA	NA	NA	NA	NA	FALSE
ENSG00000269858	EGLN2	egl-9 family hypoxia inducible factor 2	8129.71	0.644874	0.300923	2.14299	0.0321139	1.49331	0.771119	0	unassigned	NA	NA	NA	NA	NA	NA	FALSE
ENSG00000269881	AC004754.1	NA	204.019	0.122419	0.287082	0.426425	0.669798	0.174056	0.999973	0	unassigned	NA	NA	NA	NA	NA	NA	FALSE
ENSG00000269897	COMMD3-BMI1	COMMD3-BMI1 readthrough	84.0251	1.07806	1.22605	0.879296	0.379241	0.421085	NA	0	unassigned	NA	NA	NA	NA	NA	NA	FALSE
ENSG00000269964	MEI4	meiotic double-stranded break formation protein 4	238.614	1.32303	0.503639	2.62694	0.0086156	2.06471	0.553473	0	unassigned	NA	NA	NA	NA	NA	NA	FALSE
ENSG00000270011	ZNF559-ZNF177	ZNF559-ZNF177 readthrough	262.941	0.0546992	0.26064	0.209865	0.833773	0.0789522	0.999973	0	unassigned	NA	NA	NA	NA	NA	NA	FALSE
ENSG00000270106	TSNAX-DISC1	TSNAX-DISC1 readthrough (NMD candidate)	27.1486	0.39674	1.43194	0.277064	0.781731	0.106943	NA	0	unassigned	NA	NA	NA	NA	NA	NA	FALSE
ENSG00000270149	AL591806.3	NA	126.882	1.8397	0.923164	1.99282	0.046281	1.3346	NA	1	unassigned	NA	NA	NA	NA	NA	NA	FALSE
ENSG00000270170	NCBP2AS2	NCBP2 antisense 2 (head to head)	7550.05	0.00368516	0.141468	0.0260494	0.979218	0.00912066	0.999973	0	unassigned	NA	NA	NA	NA	NA	NA	FALSE
ENSG00000270181	BIVM-ERCC5	BIVM-ERCC5 readthrough	920.597	-0.269926	1.53532	-0.17581	0.860443	0.0652779	0.999973	0	unassigned	NA	NA	NA	NA	NA	NA	FALSE
ENSG00000270249	AC093668.1	NA	64.7974	0.442891	0.635536	0.696877	0.48588	0.313471	NA	0	unassigned	NA	NA	NA	NA	NA	NA	FALSE
ENSG00000270276	H4C15	H4 clustered histone 15	552.523	-0.434578	0.272233	-1.59634	0.110412	0.956983	0.961415	0	unassigned	NA	NA	NA	NA	NA	NA	FALSE
ENSG00000270617	URGCP-MRPS24	URGCP-MRPS24 readthrough	74.6216	1.28249	0.633397	2.02477	0.0428904	1.36764	NA	0	unassigned	NA	NA	NA	NA	NA	NA	FALSE
ENSG00000270647	TAF15	TATA-box binding protein associated factor 15	932.139	-0.0393053	0.187562	-0.209559	0.834012	0.0788275	0.999973	0	unassigned	NA	NA	NA	NA	NA	NA	FALSE
ENSG00000270757	HSPE1-MOB4	HSPE1-MOB4 readthrough	135.045	0.0773906	1.40732	0.0549915	0.956145	0.0194761	NA	0	unassigned	NA	NA	NA	NA	NA	NA	FALSE
ENSG00000270800	RPS10-NUDT3	RPS10-NUDT3 readthrough	132.803	1.20308	0.764055	1.57459	0.11535	0.937982	NA	0	unassigned	NA	NA	NA	NA	NA	NA	FALSE
ENSG00000270882	H4C14	H4 clustered histone 14	604.7	-0.394365	0.23804	-1.65672	0.0975767	1.01065	0.940937	0	unassigned	NA	NA	NA	NA	NA	NA	FALSE
ENSG00000270885	RASL10B	RAS like family 10 member B	79.3976	-0.693744	0.752118	-0.922387	0.356327	0.448152	NA	0	unassigned	NA	NA	NA	NA	NA	NA	FALSE
ENSG00000270898	GPR75-ASB3	GPR75-ASB3 readthrough	40.0548	-0.213805	0.62353	-0.342894	0.731678	0.13568	NA	0	unassigned	NA	NA	NA	NA	NA	NA	FALSE
ENSG00000271079	CTAGE15	CTAGE family member 15	27.8409	-0.090706	0.551803	-0.164381	0.869431	0.0607648	NA	0	unassigned	NA	NA	NA	NA	NA	NA	FALSE
ENSG00000271092	TMEM56-RWDD3	TLCD4-RWDD3 readthrough	214.029	0.283373	0.426147	0.664966	0.506072	0.295788	0.999973	0	unassigned	NA	NA	NA	NA	NA	NA	FALSE
ENSG00000271303	SRXN1	sulfiredoxin 1	6519.95	-0.118448	0.277921	-0.426195	0.669966	0.173947	0.999973	0	Green	D	0.0424663	NA	0.245308	NA	NA	FALSE
ENSG00000271321	CTAGE6	CTAGE family member 6	24.1918	-0.0394466	0.471415	-0.083677	0.933313	0.0299726	NA	0	Pink	G	0.0245511	NA	NA	NA	0.0207254	FALSE
ENSG00000271425	NBPF10	NBPF member 10	199.402	0.0974219	0.261937	0.371929	0.709946	0.148775	0.999973	0	unassigned	NA	NA	NA	NA	NA	NA	FALSE
ENSG00000271447	MMP28	matrix metallopeptidase 28	4740.5	0.35407	0.276016	1.28279	0.199566	0.699913	0.999973	0	unassigned	NA	NA	NA	NA	NA	NA	FALSE
ENSG00000271503	CCL5	C-C motif chemokine ligand 5	2017.04	-0.286986	0.383391	-0.748545	0.454132	0.342818	0.999973	0	unassigned	NA	NA	NA	NA	NA	NA	FALSE
ENSG00000271601	LIX1L	limb and CNS expressed 1 like	4895.94	-0.028718	0.133634	-0.2149	0.829845	0.0810029	0.999973	0	unassigned	NA	NA	NA	NA	NA	NA	FALSE
ENSG00000271605	MILR1	mast cell immunoglobulin like receptor 1	47.8485	-0.610274	0.670006	-0.910849	0.362375	0.440842	NA	0	unassigned	NA	NA	NA	NA	NA	NA	FALSE
ENSG00000271723	MROH7-TTC4	MROH7-TTC4 readthrough (NMD candidate)	499.467	-0.11149	1.00998	-0.110389	0.912101	0.0399569	0.999973	0	unassigned	NA	NA	NA	NA	NA	NA	FALSE
ENSG00000271741	AC114490.2	NA	183.803	0.289891	0.460737	0.62919	0.529225	0.27636	0.999973	0	unassigned	NA	NA	NA	NA	NA	NA	FALSE
ENSG00000271793	AL589666.1	NA	70.3005	-0.862215	0.587374	-1.46792	0.142127	0.847322	NA	0	unassigned	NA	NA	NA	NA	NA	NA	FALSE
ENSG00000271824	SMIM32	small integral membrane protein 32	2011.61	-0.173729	0.467448	-0.371654	0.710151	0.148649	0.999973	0	unassigned	NA	NA	NA	NA	NA	NA	FALSE
ENSG00000272031	ANKRD34A	ankyrin repeat domain 34A	139.779	0.406039	0.412403	0.98457	0.324835	0.488337	NA	0	unassigned	NA	NA	NA	NA	NA	NA	FALSE
ENSG00000272047	GTF2H5	general transcription factor IIH subunit 5	9242.16	0.0824775	0.150103	0.549475	0.58268	0.23457	0.999973	0	Pink	G	0.123162	NA	NA	NA	0.0957829	FALSE
ENSG00000272305	AC096887.1	NA	16.2892	0.532164	0.548098	0.970928	0.331584	0.479406	NA	0	unassigned	NA	NA	NA	NA	NA	NA	FALSE
ENSG00000272325	NUDT3	nudix hydrolase 3	23996.1	0.156904	0.11202	1.40068	0.161309	0.792341	0.999973	0	unassigned	NA	NA	NA	NA	NA	NA	FALSE
ENSG00000272333	KMT2B	lysine methyltransferase 2B	305.548	-0.259911	0.286305	-0.90781	0.363978	0.438924	0.999973	0	unassigned	NA	NA	NA	NA	NA	NA	FALSE
ENSG00000272391	POM121C	POM121 transmembrane nucleoporin C	1966.29	0.131506	0.180828	0.727244	0.467076	0.330612	0.999973	0	unassigned	NA	NA	NA	NA	NA	NA	FALSE
ENSG00000272414	FAM47E-STBD1	FAM47E-STBD1 readthrough	1517.78	1.16531	0.337002	3.45788	0.000544453	3.26404	0.185277	0	unassigned	NA	NA	NA	NA	NA	NA	FALSE
ENSG00000272514	CFAP206	cilia and flagella associated protein 206	327.107	-0.127138	0.42566	-0.298685	0.765181	0.116236	0.999973	0	unassigned	NA	NA	NA	NA	NA	NA	FALSE
ENSG00000272573	MUSTN1	musculoskeletal, embryonic nuclear protein 1	332.245	-0.632003	0.666056	-0.948874	0.342685	0.465105	0.999973	1	unassigned	NA	NA	NA	NA	NA	NA	FALSE
ENSG00000272602	ZNF595	zinc finger protein 595	2129.18	0.116666	0.182271	0.64007	0.522127	0.282224	0.999973	0	unassigned	NA	NA	NA	NA	NA	NA	FALSE
ENSG00000272617	AC026464.6	NA	3538.85	-0.0767402	0.245885	-0.312098	0.754966	0.122073	0.999973	0	unassigned	NA	NA	NA	NA	NA	NA	FALSE
ENSG00000272636	DOC2B	double C2 domain beta	36.3805	-1.02654	1.06248	-0.966171	0.333959	0.476307	NA	0	unassigned	NA	NA	NA	NA	NA	NA	FALSE
ENSG00000272674	PCDHB16	protocadherin beta 16	1331.45	-0.111148	0.278093	-0.399678	0.689393	0.161533	0.999973	0	unassigned	NA	NA	NA	NA	NA	NA	FALSE
ENSG00000272772	AC104109.3	NA	28.8678	0.401983	0.615487	0.653114	0.513683	0.289305	NA	0	unassigned	NA	NA	NA	NA	NA	NA	FALSE
ENSG00000272822	AC073610.3	NA	55.5157	-0.145938	0.835735	-0.174623	0.861376	0.0648072	NA	0	unassigned	NA	NA	NA	NA	NA	NA	FALSE
ENSG00000272886	DCP1A	decapping mRNA 1A	6320.27	-0.00129634	0.110482	-0.0117335	0.990638	0.00408493	0.999973	0	unassigned	NA	NA	NA	NA	NA	NA	FALSE
ENSG00000272896	AL355987.3	NA	48.4884	0.264517	0.755806	0.34998	0.726354	0.138852	NA	0	unassigned	NA	NA	NA	NA	NA	NA	FALSE
ENSG00000272899	ATP6V1FNB	ATP6V1F neighbor	62.7613	-0.0465257	0.773436	-0.0601545	0.952033	0.0213482	NA	0	unassigned	NA	NA	NA	NA	NA	NA	FALSE
ENSG00000272916	AC022400.7	NA	119.185	-0.275158	0.293824	-0.936472	0.34903	0.457137	NA	0	unassigned	NA	NA	NA	NA	NA	NA	FALSE
ENSG00000272921	AC005832.4	NA	93.1949	0.0617985	0.218786	0.282461	0.77759	0.109249	NA	0	unassigned	NA	NA	NA	NA	NA	NA	FALSE
ENSG00000272949	AC093668.2	NA	155.153	-2.83081	1.15061	-2.46027	0.0138833	1.85751	0.618193	0	unassigned	NA	NA	NA	NA	NA	NA	FALSE
ENSG00000272968	RBAK-RBAKDN	RBAK-RBAKDN readthrough	34.0402	0.648456	0.752257	0.862013	0.38868	0.410407	NA	0	unassigned	NA	NA	NA	NA	NA	NA	FALSE
ENSG00000273045	C2orf15	chromosome 2 open reading frame 15	403.273	0.275514	0.264264	1.04257	0.297146	0.527031	0.999973	0	unassigned	NA	NA	NA	NA	NA	NA	FALSE
ENSG00000273079	GRIN2B	glutamate ionotropic receptor NMDA type subunit 2B	51.2209	1.47415	1.27012	1.16064	0.245787	0.609441	NA	0	unassigned	NA	NA	NA	NA	NA	NA	FALSE
ENSG00000273154	AL121845.3	NA	1375.09	-0.29348	0.539976	-0.543506	0.586781	0.231524	0.999973	0	unassigned	NA	NA	NA	NA	NA	NA	FALSE
ENSG00000273155	AC092587.1	NA	76.5888	0.854128	0.735409	1.16143	0.245466	0.61001	NA	0	unassigned	NA	NA	NA	NA	NA	NA	FALSE
ENSG00000273167	AL359736.1	NA	1243.5	-0.680484	0.554687	-1.22679	0.219901	0.657772	0.999973	0	unassigned	NA	NA	NA	NA	NA	NA	FALSE
ENSG00000273173	SNURF	SNRPN upstream reading frame	1296.56	-0.599524	0.22803	-2.62915	0.00855996	2.06753	0.553473	0	unassigned	NA	NA	NA	NA	NA	NA	FALSE
ENSG00000273259	AL049839.2	NA	224.603	-1.64611	0.942514	-1.74651	0.0807222	1.09301	0.925952	1	unassigned	NA	NA	NA	NA	NA	NA	FALSE
ENSG00000273291	AC092042.3	NA	28.3737	-2.43818	1.05001	-2.32206	0.0202297	1.69401	NA	0	unassigned	NA	NA	NA	NA	NA	NA	FALSE
ENSG00000273398	AC017083.3	NA	100.726	-1.94654	1.33925	-1.45345	0.146099	0.835354	NA	0	unassigned	NA	NA	NA	NA	NA	NA	FALSE
ENSG00000273542	H4C12	H4 clustered histone 12	143.836	-0.676028	0.423413	-1.59661	0.110352	0.957222	NA	0	unassigned	NA	NA	NA	NA	NA	NA	FALSE
ENSG00000273559	CWC25	CWC25 spliceosome associated protein homolog	4331.07	0.0353219	0.114809	0.307659	0.758342	0.120135	0.999973	0	unassigned	NA	NA	NA	NA	NA	NA	FALSE
ENSG00000273590	SMIM11B	small integral membrane protein 11B	1325	0.256065	0.328433	0.779657	0.435593	0.360919	0.999973	0	unassigned	NA	NA	NA	NA	NA	NA	FALSE
ENSG00000273604	EPOP	elongin BC and polycomb repressive complex 2 associated protein	25.075	-0.280175	0.864417	-0.32412	0.745847	0.12735	NA	0	unassigned	NA	NA	NA	NA	NA	NA	FALSE
ENSG00000273611	ZNHIT3	zinc finger HIT-type containing 3	4402.75	-0.13685	0.142009	-0.963673	0.33521	0.474683	0.999973	0	Pink	G	0.0604122	NA	NA	NA	0.0551119	FALSE
ENSG00000273706	LHX1	LIM homeobox 1	257.783	-0.471846	0.615368	-0.76677	0.443218	0.353382	0.999973	0	unassigned	NA	NA	NA	NA	NA	NA	FALSE
ENSG00000273749	CYFIP1	cytoplasmic FMR1 interacting protein 1	24183.3	-0.130952	0.23349	-0.560848	0.574901	0.240407	0.999973	0	Pink	F	0.164214	NA	NA	NA	0.0932762	TRUE
ENSG00000273820	USP27X	ubiquitin specific peptidase 27 X-linked	103.976	0.628497	0.473197	1.32819	0.184114	0.734912	NA	0	unassigned	NA	NA	NA	NA	NA	NA	FALSE
ENSG00000273841	TAF9	TATA-box binding protein associated factor 9	8217.4	0.08743	0.140611	0.621787	0.534082	0.272392	0.999973	0	Pink	G	0.0557755	NA	NA	NA	0.054927	FALSE
ENSG00000273899	NOL12	nucleolar protein 12	3385.31	-0.158251	0.140472	-1.12657	0.259926	0.585151	0.999973	0	unassigned	NA	NA	NA	NA	NA	NA	FALSE
ENSG00000274180	NATD1	N-acetyltransferase domain containing 1	2250.54	-0.173534	0.191547	-0.905957	0.364959	0.437756	0.999973	0	unassigned	NA	NA	NA	NA	NA	NA	FALSE
ENSG00000274211	SOCS7	suppressor of cytokine signaling 7	1024.56	0.0542061	0.237677	0.228066	0.819595	0.0864006	0.999973	0	unassigned	NA	NA	NA	NA	NA	NA	FALSE
ENSG00000274276	CBSL	cystathionine beta-synthase like	1516.14	0.494393	0.259215	1.90727	0.0564854	1.24806	0.883655	0	unassigned	NA	NA	NA	NA	NA	NA	FALSE
ENSG00000274286	ADRA2B	adrenoceptor alpha 2B	2069.14	-0.282964	0.27924	-1.01334	0.3109	0.507379	0.999973	0	unassigned	NA	NA	NA	NA	NA	NA	FALSE
ENSG00000274290	H2BC6	H2B clustered histone 6	14.0069	0.16303	0.622947	0.261709	0.793546	0.100428	NA	0	unassigned	NA	NA	NA	NA	NA	NA	FALSE
ENSG00000274322	AL136531.2	NA	128.961	-0.137495	0.233766	-0.588175	0.556415	0.254601	NA	0	unassigned	NA	NA	NA	NA	NA	NA	FALSE
ENSG00000274349	ZNF658	zinc finger protein 658	789.151	-0.0509942	0.24656	-0.206823	0.836148	0.0777168	0.999973	0	unassigned	NA	NA	NA	NA	NA	NA	FALSE
ENSG00000274419	TBC1D3D	TBC1 domain family member 3D	15.0922	-0.0514635	0.887792	-0.0579679	0.953774	0.0205544	NA	0	unassigned	NA	NA	NA	NA	NA	NA	FALSE
ENSG00000274523	RCC1L	RCC1 like	4799.11	-0.220423	0.229209	-0.961667	0.336217	0.473381	0.999973	0	unassigned	NA	NA	NA	NA	NA	NA	FALSE
ENSG00000274600	RIMBP3B	RIMS binding protein 3B	25.9408	-0.0145609	1.44417	-0.0100825	0.991955	0.00350781	NA	0	unassigned	NA	NA	NA	NA	NA	NA	FALSE
ENSG00000274736	CCL23	C-C motif chemokine ligand 23	142.995	-0.492322	0.718286	-0.685412	0.493084	0.307079	NA	0	unassigned	NA	NA	NA	NA	NA	NA	FALSE
ENSG00000274750	H3C6	H3 clustered histone 6	172.839	-0.380922	0.454219	-0.838631	0.401676	0.396124	0.999973	0	unassigned	NA	NA	NA	NA	NA	NA	FALSE
ENSG00000274791	F8A2	coagulation factor VIII associated 2	219.285	-0.166637	0.564203	-0.295349	0.767727	0.114793	0.999973	0	unassigned	NA	NA	NA	NA	NA	NA	FALSE
ENSG00000274944	AL139260.3	NA	10.2779	0.192062	0.798544	0.240515	0.809931	0.0915521	NA	0	unassigned	NA	NA	NA	NA	NA	NA	FALSE
ENSG00000274997	H2AC12	H2A clustered histone 12	34.1764	-1.07664	0.866328	-1.24276	0.213956	0.669676	NA	0	unassigned	NA	NA	NA	NA	NA	NA	FALSE
ENSG00000275004	ZNF280B	zinc finger protein 280B	263.887	0.0276494	0.363107	0.0761468	0.939302	0.0271946	0.999973	0	unassigned	NA	NA	NA	NA	NA	NA	FALSE
ENSG00000275023	MLLT6	MLLT6, PHD finger containing	3254.05	0.0310945	0.293604	0.105907	0.915656	0.0382674	0.999973	0	unassigned	NA	NA	NA	NA	NA	NA	FALSE
ENSG00000275052	PPP4R3B	protein phosphatase 4 regulatory subunit 3B	13227.5	0.0822821	0.143192	0.574629	0.565542	0.247535	0.999973	0	unassigned	NA	NA	NA	NA	NA	NA	FALSE
ENSG00000275066	SYNRG	synergin gamma	3596.81	0.0842464	0.140579	0.599282	0.548985	0.26044	0.999973	0	unassigned	NA	NA	NA	NA	NA	NA	FALSE
ENSG00000275074	NUDT18	nudix hydrolase 18	1648.85	-0.0505678	0.191131	-0.264572	0.791339	0.101637	0.999973	0	unassigned	NA	NA	NA	NA	NA	NA	FALSE
ENSG00000275111	ZNF2	zinc finger protein 2	1230.04	-0.0750501	0.194158	-0.386542	0.699095	0.155464	0.999973	0	unassigned	NA	NA	NA	NA	NA	NA	FALSE
ENSG00000275163	AC117457.1	NA	56.6422	0.179793	0.745957	0.241023	0.809537	0.0917632	NA	0	unassigned	NA	NA	NA	NA	NA	NA	FALSE
ENSG00000275183	LENG9	leukocyte receptor cluster member 9	26.2619	-1.02174	0.867348	-1.178	0.238796	0.621973	NA	0	unassigned	NA	NA	NA	NA	NA	NA	FALSE
ENSG00000275302	CCL4	C-C motif chemokine ligand 4	1153.61	-0.225696	0.388035	-0.581639	0.56081	0.251185	0.999973	0	unassigned	NA	NA	NA	NA	NA	NA	FALSE
ENSG00000275342	PRAG1	PEAK1 related, kinase-activating pseudokinase 1	95.0112	-0.12391	0.394097	-0.314414	0.753207	0.123086	NA	0	unassigned	NA	NA	NA	NA	NA	NA	FALSE
ENSG00000275385	CCL18	C-C motif chemokine ligand 18	354.817	-4.93679	1.1082	-4.45479	8.4e-06	5.07572	0.0166463	0	unassigned	NA	NA	NA	NA	NA	NA	FALSE
ENSG00000275395	FCGBP	Fc fragment of IgG binding protein	212.584	0.0176917	0.548437	0.0322584	0.974266	0.0113225	0.999973	0	unassigned	NA	NA	NA	NA	NA	NA	FALSE
ENSG00000275410	HNF1B	HNF1 homeobox B	6494.26	-0.292813	0.194737	-1.50363	0.132676	0.877208	0.999973	0	unassigned	NA	NA	NA	NA	NA	NA	FALSE
ENSG00000275464	FP565260.1	NA	2972.58	0.00260737	0.211754	0.0123132	0.990176	0.00428774	0.999973	0	unassigned	NA	NA	NA	NA	NA	NA	FALSE
ENSG00000275688	CCL15-CCL14	CCL15-CCL14 readthrough (NMD candidate)	314.941	0.0238735	0.544632	0.0438342	0.965037	0.0154562	0.999973	0	unassigned	NA	NA	NA	NA	NA	NA	FALSE
ENSG00000275700	AATF	apoptosis antagonizing transcription factor	7899.71	0.0981539	0.102717	0.955579	0.339285	0.469435	0.999973	0	unassigned	NA	NA	NA	NA	NA	NA	FALSE
ENSG00000275713	H2BC9	H2B clustered histone 9	20.2677	-2.04164	1.05986	-1.92633	0.0540633	1.2671	NA	0	unassigned	NA	NA	NA	NA	NA	NA	FALSE
ENSG00000275718	CCL15	C-C motif chemokine ligand 15	711.695	0.138645	0.434948	0.318761	0.749908	0.124992	0.999973	0	unassigned	NA	NA	NA	NA	NA	NA	FALSE
ENSG00000275740	AC091959.3	NA	184.242	0.0627093	0.293402	0.213731	0.830756	0.0805263	0.999973	0	unassigned	NA	NA	NA	NA	NA	NA	FALSE
ENSG00000275778	AC018630.2	NA	685.813	-0.153186	0.185105	-0.827561	0.407919	0.389426	0.999973	0	unassigned	NA	NA	NA	NA	NA	NA	FALSE
ENSG00000275793	RIMBP3	RIMS binding protein 3	117.635	-0.0575496	0.561434	-0.102505	0.918356	0.0369889	NA	0	unassigned	NA	NA	NA	NA	NA	NA	FALSE
ENSG00000275832	ARHGAP23	Rho GTPase activating protein 23	2062.36	0.429362	0.465488	0.92239	0.356325	0.448153	0.999973	0	unassigned	NA	NA	NA	NA	NA	NA	FALSE
ENSG00000275835	TUBGCP5	tubulin gamma complex associated protein 5	2788.58	0.0665427	0.155916	0.426785	0.669536	0.174226	0.999973	0	unassigned	NA	NA	NA	NA	NA	NA	FALSE
ENSG00000275895	U2AF1L5	U2 small nuclear RNA auxiliary factor 1 like 5	1420.06	0.328874	0.323782	1.01573	0.30976	0.508975	0.999973	0	unassigned	NA	NA	NA	NA	NA	NA	FALSE
ENSG00000276023	DUSP14	dual specificity phosphatase 14	13032.3	0.31499	0.140039	2.24931	0.024493	1.61096	0.735438	0	Pink	G	0.0953047	NA	NA	NA	0.0961567	FALSE
ENSG00000276043	UHRF1	ubiquitin like with PHD and ring finger domains 1	567.987	-0.654984	0.788112	-0.831079	0.405929	0.39155	0.999973	0	Pink	F	0.0721866	NA	NA	NA	0.0415483	FALSE
ENSG00000276045	ORAI1	ORAI calcium release-activated calcium modulator 1	2235.4	-0.201591	0.287478	-0.701241	0.483152	0.315916	0.999973	0	unassigned	NA	NA	NA	NA	NA	NA	FALSE
ENSG00000276076	CRYAA2	crystallin alpha A2	1326.9	0.292091	0.503965	0.579585	0.562195	0.250113	0.999973	0	unassigned	NA	NA	NA	NA	NA	NA	FALSE
ENSG00000276085	CCL3L3	C-C motif chemokine ligand 3 like 3	30.4396	-0.340576	0.710591	-0.479286	0.631735	0.199465	NA	0	unassigned	NA	NA	NA	NA	NA	NA	FALSE
ENSG00000276087	AC008073.3	NA	107.209	-0.0528583	0.398757	-0.132558	0.894543	0.0483987	NA	0	unassigned	NA	NA	NA	NA	NA	NA	FALSE
ENSG00000276180	H4C9	H4 clustered histone 9	330.962	-0.0237793	0.198794	-0.119618	0.904786	0.0434543	0.999973	0	unassigned	NA	NA	NA	NA	NA	NA	FALSE
ENSG00000276231	PIK3R6	phosphoinositide-3-kinase regulatory subunit 6	84.2356	-1.9163	1.07241	-1.78692	0.0739507	1.13106	NA	0	unassigned	NA	NA	NA	NA	NA	NA	FALSE
ENSG00000276234	TADA2A	transcriptional adaptor 2A	1698.37	0.130833	0.126309	1.03581	0.300291	0.522458	0.999973	0	unassigned	NA	NA	NA	NA	NA	NA	FALSE
ENSG00000276293	PIP4K2B	phosphatidylinositol-5-phosphate 4-kinase type 2 beta	3930.09	-0.00372202	0.0931642	-0.0399512	0.968132	0.0140654	0.999973	0	unassigned	NA	NA	NA	NA	NA	NA	FALSE
ENSG00000276409	CCL14	C-C motif chemokine ligand 14	414.343	-0.181629	0.543169	-0.334389	0.738086	0.131893	0.999973	0	unassigned	NA	NA	NA	NA	NA	NA	FALSE
ENSG00000276418	AC036214.3	NA	52.6346	0.822492	0.766076	1.07364	0.282983	0.54824	NA	0	unassigned	NA	NA	NA	NA	NA	NA	FALSE
ENSG00000276547	PCDHGB5	NA	4787.87	0.249502	0.242957	1.02694	0.304448	0.516486	0.999973	0	unassigned	NA	NA	NA	NA	NA	NA	FALSE
ENSG00000276644	DACH1	dachshund family transcription factor 1	9903.19	0.412226	0.308872	1.33462	0.182002	0.739925	0.999973	0	unassigned	NA	NA	NA	NA	NA	NA	FALSE
ENSG00000276966	H4C5	H4 clustered histone 5	100.692	-0.381271	0.370642	-1.02868	0.303632	0.517652	NA	0	unassigned	NA	NA	NA	NA	NA	NA	FALSE
ENSG00000277075	H2AC8	H2A clustered histone 8	28.8157	0.111042	0.792474	0.140121	0.888564	0.0513111	NA	0	unassigned	NA	NA	NA	NA	NA	NA	FALSE
ENSG00000277117	FP565260.3	NA	1457.18	-0.510958	0.251424	-2.03226	0.0421277	1.37543	0.821768	0	unassigned	NA	NA	NA	NA	NA	NA	FALSE
ENSG00000277149	TYW1B	tRNA-yW synthesizing protein 1 homolog B	663.876	0.371807	0.370549	1.0034	0.31567	0.500766	0.999973	0	unassigned	NA	NA	NA	NA	NA	NA	FALSE
ENSG00000277150	F8A3	coagulation factor VIII associated 3	605.193	0.0199237	0.450807	0.0441956	0.964749	0.0155859	0.999973	0	Brown	N	0.0351962	NA	NA	0.0636958	NA	FALSE
ENSG00000277161	PIGW	phosphatidylinositol glycan anchor biosynthesis class W	681.624	0.0876245	0.352904	0.248295	0.803906	0.0947947	0.999973	0	unassigned	NA	NA	NA	NA	NA	NA	FALSE
ENSG00000277203	F8A1	coagulation factor VIII associated 1	852.943	-0.259748	0.373955	-0.694595	0.487309	0.312196	0.999973	0	unassigned	NA	NA	NA	NA	NA	NA	FALSE
ENSG00000277258	PCGF2	polycomb group ring finger 2	440.379	0.0897241	0.272853	0.328837	0.742279	0.129433	0.999973	0	unassigned	NA	NA	NA	NA	NA	NA	FALSE
ENSG00000277277	FAM243B	family with sequence similarity 243 member B	14.3119	-0.0906155	1.30739	-0.0693103	0.944743	0.0246865	NA	0	unassigned	NA	NA	NA	NA	NA	NA	FALSE
ENSG00000277443	MARCKS	myristoylated alanine rich protein kinase C substrate	1340.61	-0.510329	0.277172	-1.8412	0.0655923	1.18315	0.89819	0	unassigned	NA	NA	NA	NA	NA	NA	FALSE
ENSG00000277462	ZNF670	zinc finger protein 670	1256.36	-0.0415924	0.157917	-0.263382	0.792256	0.101134	0.999973	0	unassigned	NA	NA	NA	NA	NA	NA	FALSE
ENSG00000277494	GPIHBP1	glycosylphosphatidylinositol anchored high density lipoprotein binding protein 1	574.732	0.0326669	0.414878	0.0787387	0.937241	0.028149	0.999973	0	unassigned	NA	NA	NA	NA	NA	NA	FALSE
ENSG00000277586	NEFL	neurofilament light	626.207	0.195861	0.597571	0.327762	0.743092	0.128957	0.999973	0	unassigned	NA	NA	NA	NA	NA	NA	FALSE
ENSG00000277632	CCL3	C-C motif chemokine ligand 3	471.957	-0.201297	0.402465	-0.500159	0.616963	0.209741	0.999973	0	unassigned	NA	NA	NA	NA	NA	NA	FALSE
ENSG00000277639	AC007906.2	NA	411.434	0.114679	0.335374	0.341945	0.732393	0.135256	0.999973	0	unassigned	NA	NA	NA	NA	NA	NA	FALSE
ENSG00000277758	FO681492.1	NA	34.4053	-0.608307	1.22335	-0.497248	0.619014	0.2083	NA	0	unassigned	NA	NA	NA	NA	NA	NA	FALSE
ENSG00000277791	PSMB3	proteasome 20S subunit beta 3	29952.8	0.0258086	0.150356	0.17165	0.863713	0.0636307	0.999973	0	unassigned	NA	NA	NA	NA	NA	NA	FALSE
ENSG00000277971	AC007731.4	NA	293.825	0.400688	0.578429	0.692718	0.488487	0.311147	0.999973	0	unassigned	NA	NA	NA	NA	NA	NA	FALSE
ENSG00000277972	CISD3	CDGSH iron sulfur domain 3	9020.25	-0.0654172	0.202047	-0.323771	0.746111	0.127196	0.999973	0	unassigned	NA	NA	NA	NA	NA	NA	FALSE
ENSG00000278023	RDM1	RAD52 motif containing 1	23.0626	-1.06387	1.23816	-0.859233	0.390212	0.4087	NA	0	unassigned	NA	NA	NA	NA	NA	NA	FALSE
ENSG00000278053	DDX52	DExD-box helicase 52	4499.76	-0.114094	0.15757	-0.724082	0.469016	0.328813	0.999973	0	unassigned	NA	NA	NA	NA	NA	NA	FALSE
ENSG00000278129	ZNF8	zinc finger protein 8	938.851	0.101473	0.193357	0.524794	0.599726	0.222047	0.999973	0	unassigned	NA	NA	NA	NA	NA	NA	FALSE
ENSG00000278195	SSTR3	somatostatin receptor 3	340.542	0.680416	0.611178	1.11329	0.265585	0.575797	0.999973	0	unassigned	NA	NA	NA	NA	NA	NA	FALSE
ENSG00000278224	PRICKLE4	prickle planar cell polarity protein 4	67.9054	-1.29848	0.724698	-1.79176	0.0731719	1.13566	NA	0	unassigned	NA	NA	NA	NA	NA	NA	FALSE
ENSG00000278259	MYO19	myosin XIX	1014.92	-0.239159	0.294797	-0.811265	0.417214	0.379642	0.999973	0	unassigned	NA	NA	NA	NA	NA	NA	FALSE
ENSG00000278311	GGNBP2	gametogenetin binding protein 2	13881	0.15083	0.0871241	1.73121	0.0834146	1.07876	0.932684	0	unassigned	NA	NA	NA	NA	NA	NA	FALSE
ENSG00000278318	ZNF229	zinc finger protein 229	1184.17	0.227782	0.275128	0.827915	0.407719	0.389639	0.999973	0	unassigned	NA	NA	NA	NA	NA	NA	FALSE
ENSG00000278500	AC009336.2	NA	83.5289	-1.19619	1.01075	-1.18347	0.236622	0.625944	NA	0	unassigned	NA	NA	NA	NA	NA	NA	FALSE
ENSG00000278535	DHRS11	dehydrogenase/reductase 11	1683.75	-0.0471396	0.192048	-0.245458	0.806102	0.09361	0.999973	0	unassigned	NA	NA	NA	NA	NA	NA	FALSE
ENSG00000278540	ACACA	acetyl-CoA carboxylase alpha	1708.47	0.192126	0.169823	1.13133	0.257915	0.588524	0.999973	0	unassigned	NA	NA	NA	NA	NA	NA	FALSE
ENSG00000278558	TMEM191B	transmembrane protein 191B	131.442	-0.204864	0.364891	-0.561438	0.574499	0.240711	NA	0	unassigned	NA	NA	NA	NA	NA	NA	FALSE
ENSG00000278615	C11orf98	chromosome 11 open reading frame 98	1607.98	0.0526699	0.316973	0.166165	0.868027	0.0614668	0.999973	0	unassigned	NA	NA	NA	NA	NA	NA	FALSE
ENSG00000278619	MRM1	mitochondrial rRNA methyltransferase 1	973.383	-0.0355829	0.245381	-0.145011	0.884702	0.0532029	0.999973	0	unassigned	NA	NA	NA	NA	NA	NA	FALSE
ENSG00000278677	H2AC17	H2A clustered histone 17	27.1312	-1.54645	0.931782	-1.65967	0.0969802	1.01332	NA	0	unassigned	NA	NA	NA	NA	NA	NA	FALSE
ENSG00000278828	H3C10	H3 clustered histone 10	174.229	-0.31719	0.548362	-0.578432	0.562972	0.249513	0.999973	0	unassigned	NA	NA	NA	NA	NA	NA	FALSE
ENSG00000278845	MRPL45	mitochondrial ribosomal protein L45	6745.05	-0.0353935	0.0907173	-0.390152	0.696424	0.157126	0.999973	0	unassigned	NA	NA	NA	NA	NA	NA	FALSE
ENSG00000278961	SMIM34B	small integral membrane protein 34B	107.416	0.453652	0.872806	0.519762	0.603229	0.219518	NA	0	unassigned	NA	NA	NA	NA	NA	NA	FALSE
ENSG00000279170	TSTD3	thiosulfate sulfurtransferase like domain containing 3	19.0935	0.125042	0.562618	0.22225	0.824119	0.0840101	NA	0	unassigned	NA	NA	NA	NA	NA	NA	FALSE
ENSG00000279765	AC013394.1	NA	102.225	-0.036953	0.365505	-0.101101	0.91947	0.0364624	NA	0	unassigned	NA	NA	NA	NA	NA	NA	FALSE
ENSG00000279968	GVQW2	CCDC28A antisense RNA 1	139.304	0.077818	0.512217	0.151924	0.879247	0.0558891	NA	0	unassigned	NA	NA	NA	NA	NA	NA	FALSE
ENSG00000280071	GATD3B	glutamine amidotransferase like class 1 domain containing 3B	3534.13	-0.254215	0.217085	-1.17104	0.241584	0.616931	0.999973	0	unassigned	NA	NA	NA	NA	NA	NA	FALSE
ENSG00000280165	PCDH20	protocadherin 20	668.434	-0.152643	0.577051	-0.264523	0.791377	0.101617	0.999973	0	unassigned	NA	NA	NA	NA	NA	NA	FALSE
ENSG00000280433	FP565260.6	NA	434.453	-0.455122	0.518513	-0.877744	0.380083	0.420122	0.999973	0	unassigned	NA	NA	NA	NA	NA	NA	FALSE
ENSG00000280537	AC068946.1	NA	51.6975	-3.03484	0.922455	-3.28996	0.00100201	2.99913	NA	1	unassigned	NA	NA	NA	NA	NA	NA	FALSE
ENSG00000280670	CCDC163	coiled-coil domain containing 163	254.212	0.305725	0.506298	0.603843	0.545948	0.262849	0.999973	0	unassigned	NA	NA	NA	NA	NA	NA	FALSE
ENSG00000280789	PAGR1	PAXIP1 associated glutamate rich protein 1	4685.62	0.0295705	0.115302	0.25646	0.797595	0.0982175	0.999973	0	unassigned	NA	NA	NA	NA	NA	NA	FALSE
ENSG00000280987	MART3_paralog	NA	2269.57	-0.335997	1.13821	-0.295196	0.767844	0.114727	0.999973	1	unassigned	NA	NA	NA	NA	NA	NA	FALSE
ENSG00000281887	GIMAP1-GIMAP5	GIMAP1-GIMAP5 readthrough	264.04	-0.365074	0.821212	-0.444555	0.656641	0.182672	0.999973	0	unassigned	NA	NA	NA	NA	NA	NA	FALSE
ENSG00000281991	TMEM265	transmembrane protein 265	113.844	-0.416195	0.476923	-0.872667	0.382844	0.416978	NA	0	unassigned	NA	NA	NA	NA	NA	NA	FALSE
ENSG00000282034	AC106886.5	NA	799.888	0.367048	0.606431	0.60526	0.545006	0.263599	0.999973	0	unassigned	NA	NA	NA	NA	NA	NA	FALSE
ENSG00000282608	ADORA3	adenosine A3 receptor	141.199	-0.738337	0.866321	-0.852267	0.394066	0.404431	NA	0	unassigned	NA	NA	NA	NA	NA	NA	FALSE
ENSG00000282988	AL031777.3	NA	44.2611	-2.62474	0.967523	-2.71284	0.00667085	2.17582	NA	0	unassigned	NA	NA	NA	NA	NA	NA	FALSE
ENSG00000283154	IQCJ-SCHIP1	IQCJ-SCHIP1 readthrough	1826.92	-0.0947315	0.192607	-0.49184	0.622833	0.205629	0.999973	0	unassigned	NA	NA	NA	NA	NA	NA	FALSE
ENSG00000283189	AC104452.1	NA	1153.23	-0.233397	0.398431	-0.58579	0.558017	0.253353	0.999973	0	unassigned	NA	NA	NA	NA	NA	NA	FALSE
ENSG00000283268	TEX54	testis expressed 54	32.1411	-0.075135	0.729182	-0.10304	0.917931	0.0371899	NA	0	unassigned	NA	NA	NA	NA	NA	NA	FALSE
ENSG00000283324	CTXND2	cortexin domain containing 2	24.6761	-0.786195	0.930381	-0.845024	0.398098	0.40001	NA	0	unassigned	NA	NA	NA	NA	NA	NA	FALSE
ENSG00000283473	FAM240A	family with sequence similarity 240 member A	184.073	0.69584	0.538642	1.29184	0.196412	0.706831	0.999973	0	unassigned	NA	NA	NA	NA	NA	NA	FALSE
ENSG00000283528	TCAF2C	TRPM8 channel associated factor 2C	107.736	0.038551	0.41977	0.0918384	0.926826	0.0330016	NA	0	unassigned	NA	NA	NA	NA	NA	NA	FALSE
ENSG00000283563	AC098650.1	NA	56.1977	-1.57823	1.14193	-1.38207	0.166951	0.777412	NA	0	unassigned	NA	NA	NA	NA	NA	NA	FALSE
ENSG00000283580	AC098484.3	NA	94.5693	-0.0729898	0.297578	-0.245279	0.80624	0.0935356	NA	0	unassigned	NA	NA	NA	NA	NA	NA	FALSE
ENSG00000283632	EXOC3L2	exocyst complex component 3 like 2	5998.79	-0.407496	0.426889	-0.954571	0.339795	0.468783	0.999973	0	unassigned	NA	NA	NA	NA	NA	NA	FALSE
ENSG00000283761	AC118553.2	NA	2162.35	-1.06573	0.49445	-2.15538	0.0311322	1.50679	0.770887	0	unassigned	NA	NA	NA	NA	NA	NA	FALSE
ENSG00000283765	AC131160.1	NA	298.782	-2.03712	1.28739	-1.58237	0.113566	0.944752	0.970346	0	unassigned	NA	NA	NA	NA	NA	NA	FALSE
ENSG00000283782	AC116366.3	NA	1045.54	0.048876	0.484134	0.100956	0.919586	0.0364078	0.999973	0	unassigned	NA	NA	NA	NA	NA	NA	FALSE
ENSG00000283900	TPTEP2-CSNK1E	TPTEP2-CSNK1E readthrough	241.492	-0.699578	0.621919	-1.12487	0.260644	0.583953	0.999973	0	unassigned	NA	NA	NA	NA	NA	NA	FALSE
ENSG00000283930	AL117339.5	PLD5 pseudogene 1	140.743	-0.401432	0.77101	-0.520658	0.602605	0.219967	NA	0	unassigned	NA	NA	NA	NA	NA	NA	FALSE
ENSG00000284024	HSPA14_paralog	NA	1239.37	-0.00153861	0.232928	-0.0066055	0.99473	0.00229496	0.999973	0	unassigned	NA	NA	NA	NA	NA	NA	FALSE
ENSG00000284057	AP001273.2	NA	541.338	-0.446235	0.456165	-0.978232	0.32796	0.48418	0.999973	0	unassigned	NA	NA	NA	NA	NA	NA	FALSE
ENSG00000284194	SCO2	synthesis of cytochrome C oxidase 2	641.848	-0.476316	0.684632	-0.695725	0.486601	0.312827	0.999973	0	unassigned	NA	NA	NA	NA	NA	NA	FALSE
ENSG00000284292	AC004922.1	NA	1340.41	-0.559835	0.750135	-0.746312	0.455479	0.341532	0.999973	0	unassigned	NA	NA	NA	NA	NA	NA	FALSE
ENSG00000284308	C2orf81	chromosome 2 open reading frame 81	1114.39	-0.049924	0.194406	-0.256802	0.797331	0.0983612	0.999973	0	unassigned	NA	NA	NA	NA	NA	NA	FALSE
ENSG00000284337	AC013271.1	NA	219.579	0.506067	0.367866	1.37569	0.168919	0.772322	0.999973	0	unassigned	NA	NA	NA	NA	NA	NA	FALSE
ENSG00000284431	AL022238.4	NA	720.672	-0.247929	0.631464	-0.392626	0.694596	0.158268	0.999973	0	unassigned	NA	NA	NA	NA	NA	NA	FALSE
ENSG00000284461	AC027644.4	NA	55.3318	2.18483	0.845298	2.58468	0.00974679	2.01114	NA	0	unassigned	NA	NA	NA	NA	NA	NA	FALSE
ENSG00000284505	LYNX1-SLURP2	LYNX1-SLURP2 readthrough	72.3185	0.641754	0.413559	1.55178	0.120714	0.918243	NA	0	unassigned	NA	NA	NA	NA	NA	NA	FALSE
ENSG00000284512	AC092718.8	NA	51.0569	-0.66715	1.30032	-0.513065	0.607906	0.216164	NA	0	unassigned	NA	NA	NA	NA	NA	NA	FALSE
ENSG00000284526	AC015802.6	NA	2843.56	0.517583	0.368031	1.40636	0.159618	0.796919	0.999973	0	unassigned	NA	NA	NA	NA	NA	NA	FALSE
ENSG00000284554	AL022318.4	NA	47.3917	0.225515	0.497141	0.453624	0.650099	0.18702	NA	0	unassigned	NA	NA	NA	NA	NA	NA	FALSE
ENSG00000284626	AC091167.7	NA	33.0544	0.396033	0.723852	0.547118	0.584298	0.233366	NA	0	unassigned	NA	NA	NA	NA	NA	NA	FALSE
ENSG00000284672	AC109583.3	NA	90.7271	-0.474392	0.721105	-0.657869	0.510622	0.2919	NA	0	unassigned	NA	NA	NA	NA	NA	NA	FALSE
ENSG00000284686	AC119674.2	NA	100.329	-0.624473	0.449364	-1.38968	0.164625	0.783504	NA	0	unassigned	NA	NA	NA	NA	NA	NA	FALSE
ENSG00000284691	AC073111.5	NA	293.781	-0.519416	0.323992	-1.60318	0.108896	0.962989	0.961165	0	Green	D	0.0951349	NA	0.284465	NA	NA	FALSE
ENSG00000284713	SMIM38	small integral membrane protein 38	19.715	-0.46312	1.3527	-0.342368	0.732074	0.135445	NA	0	unassigned	NA	NA	NA	NA	NA	NA	FALSE
ENSG00000284730	TMDD1	transmembrane and death domain 1	25.8647	-0.437566	0.993348	-0.440496	0.659578	0.180734	NA	0	unassigned	NA	NA	NA	NA	NA	NA	FALSE
ENSG00000284753	EEF1AKMT4	EEF1A lysine methyltransferase 4	623.4	-0.212939	0.217319	-0.979847	0.327161	0.485238	0.999973	0	unassigned	NA	NA	NA	NA	NA	NA	FALSE
ENSG00000284770	TBCE	tubulin folding cofactor E	2882.33	0.198254	0.104369	1.89956	0.0574916	1.2404	0.883655	0	unassigned	NA	NA	NA	NA	NA	NA	FALSE
ENSG00000284773	AC114490.3	NA	100.857	-3.2861	1.54993	-2.12016	0.0339922	1.46862	NA	0	unassigned	NA	NA	NA	NA	NA	NA	FALSE
ENSG00000284776	AL121900.2	NA	782.021	0.417227	0.245064	1.70252	0.0886577	1.05228	0.939599	0	unassigned	NA	NA	NA	NA	NA	NA	FALSE
ENSG00000284779	AC132217.2	NA	406.032	1.36274	0.545685	2.4973	0.0125144	1.90259	0.610037	0	unassigned	NA	NA	NA	NA	NA	NA	FALSE
ENSG00000284800	AC235565.2	NA	90.5554	0.282539	0.669487	0.422023	0.673008	0.17198	NA	0	unassigned	NA	NA	NA	NA	NA	NA	FALSE
ENSG00000284820	AC068946.2	NA	40.8601	-1.98614	0.972014	-2.04332	0.0410205	1.387	NA	0	unassigned	NA	NA	NA	NA	NA	NA	FALSE
ENSG00000284824	GCSAML-AS1	NA	48.3309	0.685157	0.963949	0.710782	0.47722	0.321282	NA	0	unassigned	NA	NA	NA	NA	NA	NA	FALSE
ENSG00000284862	CCDC39	NA	30.9495	1.1627	1.50805	0.770997	0.440709	0.355848	NA	0	unassigned	NA	NA	NA	NA	NA	NA	FALSE
ENSG00000284874	AC000093.1	NA	209.393	-0.451709	0.80285	-0.562632	0.573685	0.241326	0.999973	0	unassigned	NA	NA	NA	NA	NA	NA	FALSE
ENSG00000284906	ARHGAP11B	NA	33.6906	-0.565251	0.696247	-0.811855	0.416875	0.379994	NA	0	unassigned	NA	NA	NA	NA	NA	NA	FALSE
ENSG00000284931	AC104389.5	NA	348.297	-1.07928	0.626318	-1.72321	0.0848507	1.07134	0.935322	0	unassigned	NA	NA	NA	NA	NA	NA	FALSE
ENSG00000284934	DIABLO_paralog	NA	134.287	-0.0180005	0.557682	-0.0322773	0.974251	0.0113292	NA	0	unassigned	NA	NA	NA	NA	NA	NA	FALSE
ENSG00000284946	AC068831.7	NA	326.335	0.156275	1.24348	0.125675	0.899989	0.0457628	0.999973	0	unassigned	NA	NA	NA	NA	NA	NA	FALSE
ENSG00000284969	AL049629.2	NA	35.4464	0.80936	1.36049	0.594905	0.551907	0.258134	NA	0	unassigned	NA	NA	NA	NA	NA	NA	FALSE
ENSG00000284976	BX255925.3	NA	2843.29	-0.0802179	0.174962	-0.458489	0.646601	0.189363	0.999973	0	unassigned	NA	NA	NA	NA	NA	NA	FALSE
ENSG00000284981	UPK3BL2	uroplakin 3B like 2	728.372	-0.248411	0.644318	-0.385542	0.699836	0.155004	0.999973	0	unassigned	NA	NA	NA	NA	NA	NA	FALSE
ENSG00000284989	AL451062.3	NA	148.918	-0.1793	0.722026	-0.248329	0.80388	0.0948088	NA	0	unassigned	NA	NA	NA	NA	NA	NA	FALSE
ENSG00000285025	AL022312.1	NA	189.145	0.00259568	0.245681	0.0105653	0.99157	0.00367649	0.999973	0	unassigned	NA	NA	NA	NA	NA	NA	FALSE
ENSG00000285043	AC093512.2	NA	4584.14	0.298025	0.31912	0.933897	0.350357	0.455489	0.999973	0	unassigned	NA	NA	NA	NA	NA	NA	FALSE
ENSG00000285053	TBCE_readthrough	NA	421.577	0.122256	0.404653	0.302125	0.762557	0.117728	0.999973	0	unassigned	NA	NA	NA	NA	NA	NA	FALSE
ENSG00000285077	ARHGAP11B	Rho GTPase activating protein 11B	24.7247	-0.693597	0.888934	-0.780256	0.43524	0.361271	NA	0	unassigned	NA	NA	NA	NA	NA	NA	FALSE
ENSG00000285085	AL662884.4	NA	13.8186	-0.201064	0.61861	-0.325025	0.745162	0.127749	NA	0	unassigned	NA	NA	NA	NA	NA	NA	FALSE
ENSG00000285130	AL358113.1	NA	1293.14	0.197744	0.360498	0.54853	0.583328	0.234087	0.999973	0	unassigned	NA	NA	NA	NA	NA	NA	FALSE
ENSG00000285162	AC004593.3	NA	42.0381	-0.0507488	0.690363	-0.0735103	0.9414	0.0262258	NA	0	unassigned	NA	NA	NA	NA	NA	NA	FALSE
ENSG00000285188	AC008397.2	NA	210.895	0.248371	0.668579	0.371491	0.710272	0.148575	0.999973	0	unassigned	NA	NA	NA	NA	NA	NA	FALSE
ENSG00000285218	AC026316.4	NA	191.277	1.33169	0.725494	1.83557	0.0664214	1.17769	0.89819	0	unassigned	NA	NA	NA	NA	NA	NA	FALSE
ENSG00000285253	AC090517.4	NA	152.434	-0.886088	0.85036	-1.04201	0.297405	0.526652	NA	0	unassigned	NA	NA	NA	NA	NA	NA	FALSE
ENSG00000285258	ATXN7_retired	NA	215.146	0.21719	0.609244	0.356491	0.721473	0.14178	0.999973	0	unassigned	NA	NA	NA	NA	NA	NA	FALSE
ENSG00000285269	AL160269.1	NA	202.949	-0.604848	0.673102	-0.898599	0.368866	0.433131	0.999973	0	unassigned	NA	NA	NA	NA	NA	NA	FALSE
ENSG00000285292	ABCF2_readthrough	ABCF2-H2BE1 readthrough	132.763	-0.637576	0.545	-1.16986	0.242056	0.616085	NA	0	unassigned	NA	NA	NA	NA	NA	NA	FALSE
ENSG00000285382	FO393400.1	NA	25.4803	0.145584	0.756642	0.192408	0.847422	0.0719	NA	0	unassigned	NA	NA	NA	NA	NA	NA	FALSE
ENSG00000285437	POLR2J3	NA	903.701	-0.550919	0.20662	-2.66635	0.0076681	2.11531	0.528186	0	unassigned	NA	NA	NA	NA	NA	NA	FALSE
ENSG00000285446	Z84488.2	NA	287.144	-0.518178	0.888737	-0.583049	0.55986	0.251921	0.999973	0	unassigned	NA	NA	NA	NA	NA	NA	FALSE
ENSG00000285458	AC093827.5	NA	559.674	0.194662	0.247778	0.785632	0.432083	0.364433	0.999973	0	unassigned	NA	NA	NA	NA	NA	NA	FALSE
ENSG00000285476	AC139491.7	NA	871.493	-0.329161	0.544183	-0.604873	0.545264	0.263394	0.999973	0	unassigned	NA	NA	NA	NA	NA	NA	FALSE
ENSG00000285480	H2BE1	H2B.E variant histone 1	14.1376	1.04395	0.851523	1.22599	0.220204	0.657174	NA	0	unassigned	NA	NA	NA	NA	NA	NA	FALSE

### Sheet: Table S3
Ensemble Gene ID	Gene Symbol	log2FoldChange_Glom_HRvsLR	padj_Glom_HRvsLR	log2FoldChange_HEK_G1vsG0	padj_HEK_G1vsG0
ENSG00000159167	STC1	3.50406	0.0166463	2.37278	5.5506e-23
ENSG00000163349	HIPK1	1.22694	0.0102163	0.301952	0.00248234
ENSG00000109107	ALDOC	0.721968	0.0246807	0.493988	0.00491074
ENSG00000136999	CCN3	1.88952	0.0166463	0.429349	0.0124932

### Sheet: Table S4
Rank	Score	Type	ID	Name	Description
1	99.84	oe	ccsbBroad304_03713	RNF20	RING-type (C3HC4) zinc fingers
2	99.61	cp	BRD-A04327189	synephrine	Adrenergic receptor agonist
3	99.56	oe	ccsbBroad304_00969	MAGEA10	-
4	99.45	cp	BRD-K32330832	VER-155008	HSP inhibitor
5	99.4	kd	CGS001-3593	IL12B	Interleukins and interleukin receptors
6	99.27	kd	CGS001-1244	ABCC2	ATP binding cassette transporters / subfamily C
8	99.16	kd	CGS001-56848	SPHK2	Sphingosine kinase
7	99.16	oe	ccsbBroad304_00775	HOXB5	Homeoboxes / ANTP class : HOXL subclass
10	99.04	kd	CGS001-10957	PNRC1	-
9	99.04	cp	BRD-K56334280	amonafide	Topoisomerase inhibitor
11	98.94	cp	BRD-K96084870	DMBI	PDGFR receptor inhibitor
12	98.9	cp	BRD-K71035033	masitinib	KIT inhibitor
13	98.9	cp	BRD-K99451608	lopinavir	HIV protease inhibitor
14	98.82	cp	BRD-K22828899	TUL-XXI039	Serine/threonine kinase inhibitor
15	98.79	kd	CGS001-95	ACY1	-
16	98.75	oe	ccsbBroad304_02855	SPDEF	ETS Transcription Factors
17	98.63	cp	BRD-K26117720	gingerol	Nitric oxide synthase inhibitor
18	98.47	kd	CGS001-2348	FOLR1	-
19	98.36	oe	ccsbBroad304_01287	MAPK8	MAPK:JNK subfamily
20	98.33	kd	CGS001-6775	STAT4	SH2 domain containing
21	98.29	cp	BRD-M30523314	vinorelbine	Tubulin inhibitor
22	98.25	cp	BRD-A55815733	phylloquinone	Vitamin K
23	98.24	kd	CGS001-7536	SF1	Zinc fingers, CCHC domain containing
25	98.11	kd	CGS001-898	CCNE1	-
24	98.11	cp	BRD-K04146668	GW-441756	Growth factor receptor inhibitor
26	98.02	kd	CGS001-116113	FOXP4	Forkhead boxes
27	97.95	kd	CGS001-2068	ERCC2	General transcription factor IIH complex subunits
28	97.94	cp	BRD-K90333595	phentolamine	Adrenergic receptor antagonist
29	97.81	cp	BRD-A24228527	ofloxacin	Bacterial DNA gyrase inhibitor
30	97.69	oe	ccsbBroad304_03512	ATG16L1	WD repeat domain containing
31	97.39	oe	ccsbBroad304_00303	CHN1	Rho GTPase activating proteins
32	97.38	oe	ccsbBroad304_01061	NAB2	-
33	97.29	oe	ccsbBroad304_00755	HMGCR	Lanosterol biosynthesis pathway
34	97.25	cp	BRD-K95901403	XL-147	PI3K inhibitor
35	97.2	cp	BRD-K77987382	mebendazole	Tubulin inhibitor
36	97.15	oe	ccsbBroad304_03161	FOXP3	Forkhead boxes
37	97.07	cp	BRD-K85985071	ellipticine	Topoisomerase inhibitor
38	97.03	cp	BRD-A62434282	goserelin	Gonadotropin releasing factor hormone receptor agonist
39	96.96	kd	CGS001-4316	MMP7	Matrix metallopeptidase
40	96.94	kd	CGS001-23528	ZNF281	Zinc fingers, C2H2-type
41	96.9	kd	CGS001-978	CDA	-
42	96.89	cp	BRD-K86873305	piperacillin	Bacterial cell wall synthesis inhibitor
43	96.79	kd	CGS001-1622	DBI	-
44	96.76	kd	CGS001-6713	SQLE	Lanosterol biosynthesis pathway
45	96.63	kd	CGS001-9441	MED26	-
46	96.6	kd	CGS001-10214	SSX3	-
47	96.59	oe	ccsbBroad304_02633	LSM6	-
48	96.48	kd	CGS001-10929	SRSF8	Serine/arginine-rich splicing factors
49	96.46	kd	CGS001-1736	DKC1	-
50	96.36	kd	CGS001-10652	YKT6	-
51	96.32	kd	CGS001-57167	SALL4	Zinc fingers, C2H2-type
52	96.28	cp	BRD-A84702196	penicillin	Bacterial cell wall synthesis inhibitor
53	96.24	kd	CGS001-374291	NDUFS7	Mitochondrial respiratory chain complex / Complex I
54	96.2	cp	BRD-K95402279	geranylgeraniol	Farnesyltransferase inhibitor
55	96.16	kd	CGS001-629	CFB	Complement system
56	96.15	oe	ccsbBroad304_01013	MIF	-
57	96.13	cp	BRD-A16700644	isoxsuprine	Adrenergic receptor agonist
58	96.13	cp	BRD-A98299281	velnacrine	cholinesterase inhibitor
59	96.02	kd	CGS001-4938	OAS1	-
60	95.95	cp	BRD-A53952395	prilocaine	Local anesthetic
61	95.9	cp	BRD-K90864987	cobalt(II)-chloride	HSP inducer
62	95.8	kd	CGS001-9870	KIAA0317	-
63	95.62	cp	BRD-K88611939	aniracetam	Glutamate receptor agonist
64	95.62	kd	CGS001-3676	ITGA4	Integrins
65	95.57	kd	CGS001-4702	NDUFA8	Mitochondrial respiratory chain complex / Complex I
66	95.55	kd	CGS001-117195	MRGPRX3	GPCR / Class A : Orphans
67	95.52	kd	CGS001-391013	PLA2G2C	-
68	95.5	kd	CGS001-6732	SRPK1	SRPK family
69	95.18	kd	CGS001-340273	ABCB5	ATP binding cassette transporters / subfamily B
70	95.16	cp	BRD-K83988098	alvespimycin	HSP inhibitor
71	95.12	cp	BRD-A79803969	memantine	Glutamate receptor antagonist
72	95.05	oe	ccsbBroad304_06642	NIT1	-
73	95.04	kd	CGS001-3927	LASP1	-
74	95.02	kd	CGS001-1606	DGKA	EF-hand domain containing
75	95.01	oe	ccsbBroad304_01666	TGFBR1	Type I receptor serine/threonine kinases
76	94.85	cp	BRD-A75368507	demeclocycline	Bacterial 30S ribosomal subunit inhibitor
77	94.8	kd	CGS001-2565	GABRG1	GABA receptors
78	94.72	cp	BRD-K20920669	cromoglicic-acid	Immunosuppressant
79	94.68	kd	CGS001-2119	ETV5	ETS Transcription Factors
80	94.65	kd	CGS001-10781	ZNF266	Zinc fingers, C2H2-type
81	94.63	cp	BRD-K11717138	benzbromarone	Chloride channel blocker
82	94.51	cp	BRD-K84639753	safinamide	Dopamine uptake inhibitor
83	94.5	oe	ccsbBroad304_03554	NAT10	-
84	94.47	kd	CGS001-6868	ADAM17	ADAM metallopeptidase domain containing
85	94.35	cp	BRD-K16621777	enobosarm	Androgen receptor modulator
86	94.34	cp	BRD-K28120222	parthenolide	NFkB pathway inhibitor
87	94.27	oe	ccsbBroad304_01858	FOSL1	basic leucine zipper proteins
88	94.27	kd	CGS001-84109	QRFPR	GPCR / Class A : RF amide peptide receptors
89	94.26	kd	CGS001-116931	MED12L	-
90	94.18	kd	CGS001-3170	FOXA2	Forkhead boxes
91	94.16	oe	ccsbBroad304_06801	PSMB10	Proteasome (prosome, macropain) subunits
92	94.07	kd	CGS001-3656	IRAK2	Interleukin-1 receptor-associated kinase (IRAK) family
93	93.97	kd	CGS001-26959	HBP1	-
94	93.85	kd	CGS001-65243	ZNF643	-
95	93.75	oe	ccsbBroad304_00614	GAMT	-
96	93.69	oe	ccsbBroad304_03614	G2E3	Zinc fingers, PHD-type
97	93.67	kd	CGS001-81611	ANP32E	ANP32 acidic nuclear phosphoproteins
98	93.65	cp	BRD-K44876623	zolpidem	Benzodiazepine receptor agonist
99	93.64	cp	BRD-K73838513	cinacalcet	Calcium channel activator
100	93.56	kd	CGS001-1737	DLAT	-
101	93.47	oe	ccsbBroad304_00964	SMAD7	SMADs
102	93.4	cp	BRD-K55420858	mirin	MRE11A exonuclease inhibitor
103	93.37	oe	ccsbBroad304_04191	NAA50	N(alpha)-acetyltransferase subunits
104	93.37	kd	CGS001-2834	PRLHR	GPCR / Class A : RF amide peptide receptors
105	93.35	kd	CGS001-8899	PRPF4B	PRP4 subfamily
106	93.27	oe	ccsbBroad304_01475	S100A6	EF-hand domain containing
107	93.23	oe	ccsbBroad304_07245	PPFIBP2	Sterile alpha motif (SAM) domain containing
108	93.23	cp	BRD-A61856038	tremulacin	Lipoxygenase inhibitor
109	93.21	kd	CGS001-3017	HIST1H2BD	Histones / Replication-dependent
110	93.14	kd	CGS001-1952	CELSR2	Cadherins / Major cadherins
111	93.06	kd	CGS001-6883	TAF12	-
112	92.81	kd	CGS001-160	AP2A1	-
113	92.78	oe	ccsbBroad304_02036	ARHGEF7	Rho guanine nucleotide exchange factors
114	92.77	kd	CGS001-9670	IPO13	Importins
115	92.73	kd	CGS001-3487	IGFBP4	insulin-like growth factor (IGF) binding proteins
116	92.69	oe	ccsbBroad304_06448	IL18	Interleukins and interleukin receptors
117	92.69	cp	BRD-K91900765	VX-745	p38 MAPK inhibitor
118	92.68	kd	CGS001-4129	MAOB	Catecholamine turnover
119	92.46	cp	BRD-K81783531	VX-222	HCV inhibitor
120	92.44	oe	ccsbBroad304_03118	NRBP1	NRBP family
121	92.42	kd	CGS001-10437	IFI30	-
122	92.3	oe	ccsbBroad304_07050	TFAP2A	-
123	92.29	kd	CGS001-345611	IRGM	-
124	92.28	kd	CGS001-91133	L3MBTL4	Sterile alpha motif (SAM) domain containing
125	92.25	kd	CGS001-8836	GGH	Gamma-glutamyl hydrolase
126	92.23	kd	CGS001-1066	CES1	Carboxylesterases
127	92.15	cp	BRD-K43796186	benzyl-quinazolin-4-yl-amine	EGFR inhibitor
128	92.11	kd	CGS001-9564	BCAR1	Cas scaffolding proteins
129	92.09	kd	CGS001-5252	PHF1	Zinc fingers, PHD-type
130	92.08	cp	BRD-K96740444	itopride	Dopamine receptor antagonist
131	92.07	kd	CGS001-3035	HARS	Aminoacyl tRNA synthetases / Class II
132	91.96	kd	CGS001-51203	NUSAP1	-
133	91.84	kd	CGS001-7353	UFD1L	-
134	91.8	kd	CGS001-8848	TSC22D1	-
135	91.73	kd	CGS001-203	AK1	Adenylate kinases
136	91.61	kd	CGS001-51530	ZC3HC1	Zinc fingers, C3HC-type
137	91.58	kd	CGS001-54881	TEX10	-
138	91.49	oe	ccsbBroad304_06081	DGKA	EF-hand domain containing
139	91.45	cp	BRD-K46137903	prednicarbate	Phospholipase activator
140	91.37	kd	CGS001-2562	GABRB3	GABA receptors
141	91.3	kd	CGS001-213	ALB	-
142	91.18	oe	ccsbBroad304_01589	SQLE	Lanosterol biosynthesis pathway
143	91.1	oe	ccsbBroad304_00883	ISG20	-
144	91.06	kd	CGS001-29775	CARD10	-
145	91	kd	CGS001-147686	ZNF418	Zinc fingers, C2H2-type
146	90.89	cp	BRD-K79930101	GW-583340	EGFR inhibitor
147	90.76	kd	CGS001-84844	PHF5A	Zinc fingers, PHD-type
148	90.75	kd	CGS001-3298	HSF2	-
149	90.74	oe	ccsbBroad304_07876	LARS2	Aminoacyl tRNA synthetases / Class I
150	90.74	cp	BRD-A99833829	bethanechol	Acetylcholine receptor agonist
151	90.73	kd	CGS001-1632	ECI1	-
152	90.71	cp	BRD-K75089421	procainamide	Sodium channel blocker
153	90.71	kd	CGS001-5442	POLRMT	-
154	90.7	kd	CGS001-330	BIRC3	Inhibitors of apoptosis (IAP) protein family
155	90.67	kd	CGS001-57007	CXCR7	-
156	90.65	kd	CGS001-222546	RFX6	-
157	90.49	kd	CGS001-5432	POLR2C	RNA polymerase subunits
158	90.46	kd	CGS001-9375	TM9SF2	-
159	90.44	cp	BRD-K84141129	VU-0400193-3	Glutamate receptor modulator
160	90.41	kd	CGS001-5217	PFN2	-
161	90.34	kd	CGS001-10269	ZMPSTE24	-
162	90.33	oe	ccsbBroad304_06894	RPS6	S ribosomal proteins
163	90.22	oe	ccsbBroad304_00294	CETN3	EF-hand domain containing
164	90.2	kd	CGS001-9189	ZBED1	Pseudoautosomal regions / PAR1
165	90.19	oe	ccsbBroad304_09309	CREB3L1	basic leucine zipper proteins
166	90.14	kd	CGS001-4886	NPY1R	GPCR / Class A : Neuropeptide receptors : Y
167	90.12	kd	CGS001-10139	ARFRP1	ADP-ribosylation factors
168	90.07	cp	BRD-K61737877	VEGF-receptor-2-kinase-inhibitor-IV	VEGFR inhibitor
169	90.06	oe	ccsbBroad304_00262	CD59	CD molecules
170	90.06	cp	BRD-K66792149	quinoclamine	Algicide
171	90.02	kd	CGS001-328	APEX1	-
173	89.84	oe	ccsbBroad304_01819	ZNF213	Zinc fingers, C2H2-type
172	89.84	cp	BRD-K05977823	tenovins	SIRT inhibitor
174	89.81	oe	ccsbBroad304_02019	IL18RAP	CD molecules
175	89.8	cp	BRD-K85402309	dovitinib	EGFR inhibitor
176	89.78	oe	ccsbBroad304_05123	ZNF791	Zinc fingers, C2H2-type
177	89.77	cc		HIF activator	-
178	89.76	kd	CGS001-4723	NDUFV1	Mitochondrial respiratory chain complex / Complex I
179	89.54	kd	CGS001-5004	ORM1	Lipocalins
180	89.44	oe	ccsbBroad304_06257	GATA2	GATA zinc finger domain containing
181	89.44	kd	CGS001-4016	LOXL1	-
182	89.39	cp	BRD-K65814004	diphenyleneiodonium	Nitric oxide synthase inhibitor
183	89.22	cp	BRD-K18678457	ZD-7288	HCN channel blocker
184	89.2	cp	BRD-K47679368	bromfenac	Cyclooxygenase inhibitor
185	89.19	kd	CGS001-7311	UBA52	L ribosomal proteins
186	89.18	cp	BRD-A39390670	rabeprazole	ATPase inhibitor
187	89.15	cc		FGFR inhibitor	-
188	89.14	kd	CGS001-6535	SLC6A8	GABA transporter subfamily
189	89.09	kd	CGS001-64746	ACBD3	A-kinase anchor proteins
190	88.99	kd	CGS001-1508	CTSB	Cathepsins
191	88.98	kd	CGS001-51520	LARS	Aminoacyl tRNA synthetases / Class I
192	88.96	cp	BRD-A94793051	gestrinone	Progesterone receptor antagonist
193	88.88	kd	CGS001-10049	DNAJB6	Heat shock proteins / DNAJ (HSP40)
194	88.85	kd	CGS001-3176	HNMT	-
195	88.82	oe	ccsbBroad304_02502	GNA13	-
196	88.82	kd	CGS001-151112	ZSWIM2	Zinc fingers, SWIM-type
197	88.81	oe	ccsbBroad304_03910	CCDC90A	-
198	88.73	cp	BRD-K67102207	phenylbutyrate	HDAC inhibitor
199	88.59	cp	BRD-K99922388	DPO-1	Potassium channel blocker
200	88.52	kd	CGS001-2810	SFN	-
201	88.43	kd	CGS001-5164	PDK2	PDHK family
202	88.42	kd	CGS001-3214	HOXB4	Homeoboxes / ANTP class : HOXL subclass
203	88.34	kd	CGS001-3091	HIF1A	Basic helix-loop-helix proteins
204	88.31	cp	BRD-K02965346	SU-11274	Hepatocyte growth factor receptor inhibitor
205	88.27	cp	BRD-K99498722	NPI-2358	Tubulin inhibitor
206	88.25	kd	CGS001-132	ADK	Adenosine turnover
207	88.17	oe	ccsbBroad304_03683	APOM	Apolipoproteins
208	88.1	cp	BRD-K17349619	HLI-373	MDM inhibitor
209	87.97	kd	CGS001-5277	PIGA	Glycosyltransferase group 1 domain containing
210	87.78	cp	BRD-A23637604	oxymetholone	Androgen receptor agonist
211	87.76	oe	ccsbBroad304_00513	ERCC3	General transcription factors
212	87.73	cp	BRD-K30570479	VU-0400195-3	Glutamate receptor modulator
213	87.72	oe	ccsbBroad304_06562	MAT1A	-
214	87.66	cp	BRD-K09631521	thiotepa	Cytochrome P450 inhibitor
215	87.66	kd	CGS001-5091	PC	Carboxylases
216	87.62	kd	CGS001-546	ATRX	-
217	87.54	cp	BRD-K70327191	benzoxiquine	Anti-infective
218	87.5	cp	BRD-K07265709	razoxane	Chelating agent
219	87.45	kd	CGS001-57491	AHRR	Basic helix-loop-helix proteins
220	87.42	kd	CGS001-2243	FGA	Endogenous ligands
221	87.36	kd	CGS001-6655	SOS2	Rho guanine nucleotide exchange factors
222	87.2	oe	ccsbBroad304_03445	UGT1A1	UDP glucuronosyltransferases
223	87.07	cp	BRD-K28428262	brivanib	FGFR inhibitor
224	87	kd	CGS001-183	AGT	Endogenous ligands
225	86.98	cp	BRD-K88568253	iproniazid	Monoamine oxidase inhibitor
226	86.9	oe	ccsbBroad304_06678	OTX1	Homeoboxes / PRD class
227	86.89	cp	BRD-K98763141	niflumic-acid	Cyclooxygenase inhibitor
228	86.83	oe	ccsbBroad304_07704	SUB1	-
229	86.82	cp	BRD-K25504083	cytochalasin-d	Actin polymerization inhibitor
230	86.79	kd	CGS001-56647	BCCIP	-
231	86.73	cp	BRD-A10070317	propranolol	Adrenergic receptor antagonist
232	86.72	kd	CGS001-58492	ZNF77	Zinc fingers, C2H2-type
233	86.62	kd	CGS001-5715	PSMD9	Proteasome (prosome, macropain) subunits
234	86.57	cp	BRD-A20131130	2',5'-dideoxyadenosine	Adenylyl cyclase inhibitor
235	86.49	kd	CGS001-4232	MEST	-
236	86.46	oe	ccsbBroad304_06453	ING2	Zinc fingers, PHD-type
237	86.36	cp	BRD-K79124250	ioxaglic-acid	Radiopaque medium
238	86.31	kd	CGS001-5162	PDHB	-
239	86.17	cp	BRD-K71499074	diclofenamide	Carbonic anhydrase inhibitor
240	86.12	oe	ccsbBroad304_08724	CYP20A1	Cytochrome P450s
241	86.11	cp	BRD-K86003836	flubendazole	Tubulin inhibitor
242	86.09	kd	CGS001-976	CD97	Adhesion Class GPCRs
243	85.79	oe	ccsbBroad304_04064	PRR15L	-
244	85.68	oe	ccsbBroad304_03047	BZW2	-
245	85.67	oe	ccsbBroad304_06149	EIF4B	RNA binding motif (RRM) containing
246	85.62	kd	CGS001-10888	GPR83	GPCR / Class A : Orphans
247	85.56	cp	BRD-K53790871	triamcinolone	Glucocorticoid receptor agonist
248	85.48	cp	BRD-K61314889	IWR-1-ENDO	PARP inhibitor
249	85.4	oe	ccsbBroad304_02934	B3GAT3	Beta-1,3-glucuronyltransferases
250	85.3	kd	CGS001-5018	OXA1L	-
251	85.29	oe	ccsbBroad304_03450	TMED9	-
252	85.25	oe	ccsbBroad304_02209	RNF14	RING-type (C3HC4) zinc fingers
253	85.21	oe	ccsbBroad304_01673	TIMP3	-
254	85.2	kd	CGS001-11057	ABHD2	Abhydrolase domain containing
255	85.18	kd	CGS001-64343	AZI2	-
256	85.17	kd	CGS001-7004	TEAD4	-
257	85.14	kd	CGS001-539	ATP5O	ATPases / F-type
258	84.95	kd	CGS001-162699	TCEB3C	-
259	84.85	kd	CGS001-5337	PLD1	Phosphatidylcholine-specific phospholipase D
260	84.62	kd	CGS001-5445	PON2	Paraoxonases
261	84.46	cp	BRD-A17448384	beclometasone	Glucocorticoid receptor agonist
262	84.44	kd	CGS001-6741	SSB	La ribonucleoprotein domain containing
263	84.44	kd	CGS001-5859	QARS	Aminoacyl tRNA synthetases / Class I
264	84.42	cp	BRD-K28075147	biochanin-a	Estrogen receptor agonist
265	84.42	kd	CGS001-23597	ACOT9	Acyl CoA thioesterases
266	84.41	oe	ccsbBroad304_08786	ZNF350	Zinc fingers, C2H2-type
267	84.39	kd	CGS001-1381	CRABP1	Fatty acid-binding proteins
268	84.36	cp	BRD-A15034104	bergenin	Interleukin inhibitor
269	84.31	kd	CGS001-166793	ZBTB49	BTB/POZ domain containing
270	84.24	oe	ccsbBroad304_00954	LYN	Src family
271	84.15	oe	ccsbBroad304_02354	TRIM13	RING-type (C3HC4) zinc fingers
272	84.11	kd	CGS001-3601	IL15RA	IL-2 receptor family
273	83.99	cp	BRD-K87696786	LY-456236	Glutamate receptor antagonist
274	83.93	kd	CGS001-645	BLVRB	Short chain dehydrogenase/reductase superfamily / Atypical members
275	83.9	oe	ccsbBroad304_03164	MTERFD1	-
276	83.85	kd	CGS001-3297	HSF1	-
277	83.79	kd	CGS001-2957	GTF2A1	General transcription factors
278	83.62	kd	CGS001-148103	ZNF599	Zinc fingers, C2H2-type
279	83.59	cp	BRD-K06080977	eicosatetraynoic-acid	Cyclooxygenase inhibitor
280	83.55	kd	CGS001-1326	MAP3K8	MAPKKK:STE-unique family
281	83.45	kd	CGS001-10691	GMEB1	-
282	83.39	cp	BRD-K02227374	milnacipran	Serotonin reuptake inhibitor
283	83.37	kd	CGS001-538	ATP7A	ATPases / P-type
284	83.29	kd	CGS001-1978	EIF4EBP1	-
285	83.24	kd	CGS001-5422	POLA1	DNA polymerases
286	83.21	oe	ccsbBroad304_01955	CDK10	Cyclin-dependent kinases, CDK10 subfamily
287	83.21	kd	CGS001-117196	MRGPRX4	GPCR / Class A : Orphans
288	83.19	cp	BRD-K67080878	milrinone	Phosphodiesterase inhibitor
289	83.16	cp	BRD-K63979671	etifenin	Compound used in hepatobiliary scans of the liver
290	83.15	kd	CGS001-8737	RIPK1	Receptor interacting protein kinase (RIPK) family
291	83.15	kd	CGS001-4638	MYLK	Myosin Light Chain Kinase (MLCK) family
292	83.13	kd	CGS001-5479	PPIB	-
293	83.12	oe	ccsbBroad304_01651	TCF7L2	-
294	82.9	oe	ccsbBroad304_08010	FBXO5	F-boxes / other
295	82.85	kd	CGS001-4522	MTHFD1	-
296	82.71	cp	BRD-A52326238	isogedunin	HSP inhibitor
297	82.68	cp	BRD-K77133231	PD-169316	p38 MAPK inhibitor
298	82.67	kd	CGS001-3651	PDX1	Homeoboxes / ANTP class : HOXL subclass
299	82.61	oe	ccsbBroad304_07412	ZRANB2	Zinc fingers, RAN-binding domain containing
300	82.56	kd	CGS001-1031	CDKN2C	Ankyrin repeat domain containing
301	82.49	cp	BRD-A29082194	gitoxigenin	ATPase inhibitor
302	82.37	kd	CGS001-55206	SBNO1	-
303	82.15	oe	ccsbBroad304_06290	GNA15	-
304	82.09	oe	ccsbBroad304_02010	RIPK2	Receptor interacting protein kinase (RIPK) family
305	81.96	cp	BRD-K57718010	pentylenetetrazol	GABA receptor antagonist
306	81.95	oe	ccsbBroad304_14174	CDKAL1	-
307	81.93	kd	CGS001-54600	UGT1A9	UDP glucuronosyltransferases
308	81.92	cp	BRD-K57926513	tyrphostin-AG-1295	PDGFR receptor inhibitor
309	81.9	cp	BRD-K14221570	benzopurpurin-4b	HIV entry inhibitor
310	81.8	kd	CGS001-79600	TCTN1	Tectonic proteins
311	81.78	cp	BRD-K68132782	terbinafine	Fungal squalene epoxidase inhibitor
312	81.72	kd	CGS001-7424	VEGFC	-
313	81.66	oe	ccsbBroad304_06624	NDUFC2	Mitochondrial respiratory chain complex / Complex I
314	81.64	kd	CGS001-6625	SNRNP70	RNA binding motif (RRM) containing
315	81.55	kd	CGS001-10558	SPTLC1	Serine palmitoyltransferase
316	81.54	kd	CGS001-9459	ARHGEF6	Rho guanine nucleotide exchange factors
317	81.53	cp	BRD-K18855837	varenicline	Acetylcholine receptor agonist
318	81.49	kd	CGS001-1490	CTGF	-
319	81.44	cp	BRD-K96037667	norethindrone	Progesterone receptor agonist
320	81.42	cp	BRD-K64052750	gefitinib	EGFR inhibitor
321	81.4	cp	BRD-A50157456	terbutaline	Adrenergic receptor agonist
322	81.37	cp	BRD-K23369905	oxiconazole	Bacterial cell wall synthesis inhibitor
323	81.23	oe	ccsbBroad304_03533	CDCA8	-
324	81.23	kd	CGS001-11136	SLC7A9	SLC7 family
325	81.16	oe	ccsbBroad304_01091	NFIB	-
326	81.04	cp	BRD-K61480498	epoxycholesterol	LXR agonist
327	81.01	oe	ccsbBroad304_01288	MAPK9	MAPK:JNK subfamily
328	80.99	oe	ccsbBroad304_02506	EBP	-
329	80.93	oe	ccsbBroad304_09934	MKX	Homeoboxes / TALE class
330	80.73	oe	ccsbBroad304_07056	TGFB1	Endogenous ligands
331	80.71	oe	ccsbBroad304_06831	RAC1	Endogenous ligands
332	80.7	cp	BRD-K40227168	vinburnine	Adrenergic receptor antagonist
333	80.6	cp	BRD-K14880289	GW-501516	PPAR receptor agonist
334	80.57	kd	CGS001-3315	HSPB1	Heat shock proteins / HSPB
335	80.55	oe	ccsbBroad304_05142	OLIG3	Basic helix-loop-helix proteins
336	80.45	cp	BRD-K19894101	MST-312	Telomerase inhibitor
337	80.44	kd	CGS001-115950	ZNF653	Zinc fingers, C2H2-type
338	80.4	kd	CGS001-1738	DLD	-
339	80.35	kd	CGS001-1666	DECR1	Short chain dehydrogenase/reductase superfamily / Classical SDR fold cluster 1
340	80.32	oe	ccsbBroad304_01447	RPS6KA3	RSK subfamily
341	80.29	cp	BRD-A09467419	mebeverine	Acetylcholine receptor antagonist
342	80.17	kd	CGS001-4798	NFRKB	INO80 complex subunits
343	80.16	kd	CGS001-9841	ZBTB24	BTB/POZ domain containing
344	80.11	oe	ccsbBroad304_04018	VKORC1	Oxidoreductases
345	80.08	kd	CGS001-283450	C12ORF51	-
346	80.06	oe	ccsbBroad304_00492	EIF5A	-
347	80.05	cp	BRD-K36377456	marmesin	Angiogenesis inhibitor
348	80.03	oe	ccsbBroad304_12226	NAGK	-
349	80.02	kd	CGS001-6418	SET	-
350	80.02	kd	CGS001-23466	CBX6	-
351	79.93	oe	ccsbBroad304_00789	HSBP1	-
352	79.88	kd	CGS001-51548	SIRT6	Histone deacetylases (HDACs)
353	79.79	cp	BRD-A21723284	naltriben	Opioid receptor antagonist
354	79.79	kd	CGS001-2568	GABRP	GABA receptors
355	79.77	kd	CGS001-344561	GPR148	GPCR / Class A : Orphans
356	79.76	kd	CGS001-10452	TOMM40	-
357	79.7	oe	ccsbBroad304_08282	ATP6V1D	ATPases / V-type
358	79.68	kd	CGS001-4804	NGFR	Tumour necrosis factor (TNF) receptor family
359	79.65	kd	CGS001-2118	ETV4	ETS Transcription Factors
360	79.51	kd	CGS001-140612	ZFP28	Zinc fingers, C2H2-type
361	79.51	kd	CGS001-3294	HSD17B2	Short chain dehydrogenase/reductase superfamily / Classical SDR fold cluster 2
362	79.49	kd	CGS001-51056	LAP3	Leucyl aminopeptidase
363	79.35	kd	CGS001-2730	GCLM	-
364	79.33	kd	CGS001-55033	FKBP14	EF-hand domain containing
365	79.31	kd	CGS001-83439	TCF7L1	-
366	79.15	oe	ccsbBroad304_01825	SLC30A2	SLC30 zinc transporter family
367	79.08	cp	BRD-K93618743	ipriflavone	Bone resorption inhibitor
368	79.05	oe	ccsbBroad304_01531	SHC1	SH2 domain containing
369	79.03	oe	ccsbBroad304_00577	FOXO3	Forkhead boxes
370	78.93	oe	ccsbBroad304_06431	IFNAR2	Interferon receptor family
371	78.93	kd	CGS001-8874	ARHGEF7	Rho guanine nucleotide exchange factors
372	78.92	oe	ccsbBroad304_01374	RAP1A	-
373	78.91	kd	CGS001-80714	PBX4	Homeoboxes / TALE class
374	78.85	kd	CGS001-8019	BRD3	Bromodomain kinase (BRDK) family
375	78.82	cp	BRD-U44618005	WH-4023	SRC inhibitor
376	78.81	kd	CGS001-10810	WASF3	-
377	78.81	kd	CGS001-149428	BNIPL	-
378	78.77	kd	CGS001-283455	KSR2	RAF family
379	78.72	kd	CGS001-5696	PSMB8	Proteasome (prosome, macropain) subunits
380	78.58	oe	ccsbBroad304_02310	ARPC4	Actin related protein 2/3 complex subunits
381	78.52	kd	CGS001-6390	SDHB	Mitochondrial respiratory chain complex / Complex II
382	78.39	cp	BRD-K45861246	azaperone	Dopamine receptor antagonist
383	78.26	oe	ccsbBroad304_07118	UGDH	-
384	78.25	oe	ccsbBroad304_07075	TLR5	Toll-like receptor family
385	78.25	oe	ccsbBroad304_09316	ISX	Homeoboxes / PRD class
386	78.23	kd	CGS001-51292	GMPR2	-
387	78.22	kd	CGS001-486	FXYD2	Ion transport regulator
388	78.2	kd	CGS001-10891	PPARGC1A	RNA binding motif (RRM) containing
389	78.19	oe	ccsbBroad304_08511	RFK	-
390	78.18	kd	CGS001-2145	EZH1	Chromatin-modifying enzymes / K-methyltransferases
391	78.17	kd	CGS001-8495	PPFIBP2	Sterile alpha motif (SAM) domain containing
392	78.15	kd	CGS001-7693	ZNF134	Zinc fingers, C2H2-type
393	78.14	kd	CGS001-5575	PRKAR1B	Protein kinase A
394	78.11	cp	BRD-K89839824	raltitrexed	Thymidylate synthase inhibitor
395	78.01	kd	CGS001-10733	PLK4	Polo-like kinase (PLK) family
396	77.97	kd	CGS001-1386	ATF2	basic leucine zipper proteins
397	77.87	oe	ccsbBroad304_03113	DSE	-
398	77.78	oe	ccsbBroad304_08553	STAP2	-
399	77.76	oe	ccsbBroad304_08203	LAP3	Leucyl aminopeptidase
400	77.71	kd	CGS001-51109	RDH11	Short chain dehydrogenase/reductase superfamily / Classical SDR fold cluster 2
401	77.68	kd	CGS001-3783	KCNN4	Calcium-activated potassium channels
402	77.64	cp	BRD-K01624546	docosatrienoic-acid	LTB4 inhibitor
403	77.56	kd	CGS001-80351	TNKS2	Ankyrin repeat domain containing
404	77.47	cp	BRD-A04308630	genipin	Choleretic agent
405	77.35	kd	CGS001-1676	DFFA	-
406	77.29	kd	CGS001-23291	FBXW11	F-boxes / WD-40 domains
407	77.24	kd	CGS001-10610	ST6GALNAC2	Sialyltransferases
408	77.11	oe	ccsbBroad304_04472	HIST1H2BK	Histones / Replication-dependent
409	77.11	cp	BRD-A07875874	cilnidipine	Calcium channel blocker
410	77.05	kd	CGS001-10642	IGF2BP1	RNA binding motif (RRM) containing
411	77.02	cp	BRD-K68507560	dicycloverine	Acetylcholine receptor antagonist
412	77.01	kd	CGS001-7124	TNF	Tumor necrosis factor (ligand) superfamily
413	76.96	cp	BRD-K10870738	CDC	Lipoxygenase inhibitor
414	76.95	kd	CGS001-54620	FBXL19	F-boxes / Leucine-rich repeats
415	76.9	oe	ccsbBroad304_13934	PTK2	Serine/threonine phosphatases / Protein phosphatase 1, regulatory subunits
416	76.88	kd	CGS001-5167	ENPP1	-
417	76.77	cp	BRD-K77998258	ganglioside	SRC activator
418	76.68	cp	BRD-A83937277	mephenytoin	Hydantoin antiepileptic
419	76.66	oe	ccsbBroad304_00067	SLC25A4	Mitochondrial nucleotide transporter subfamily
420	76.54	cp	BRD-K95899059	LY-344864	Serotonin receptor agonist
421	76.49	cp	BRD-A29734509	disopyramide	Sodium channel blocker
422	76.49	kd	CGS001-7453	WARS	Aminoacyl tRNA synthetases / Class I
423	76.4	kd	CGS001-199704	ZNF585A	Zinc fingers, C2H2-type
424	76.39	oe	ccsbBroad304_07699	GPR83	GPCR / Class A : Orphans
425	76.29	cp	BRD-A63998256	helveticoside	ATPase inhibitor
426	76.15	oe	ccsbBroad304_03604	ENOSF1	-
427	76.09	kd	CGS001-6502	SKP2	F-boxes / Leucine-rich repeats
428	76.01	kd	CGS001-79862	ZNF669	Zinc fingers, C2H2-type
429	75.89	kd	CGS001-10617	STAMBP	-
430	75.53	kd	CGS001-8028	MLLT10	Zinc fingers, PHD-type
431	75.44	kd	CGS001-162655	ZNF519	Zinc fingers, C2H2-type
432	75.33	kd	CGS001-10342	TFG	-
433	75.3	kd	CGS001-4758	NEU1	-
434	75.12	cp	BRD-A73368467	fexofenadine	Histamine receptor antagonist
435	75.1	cp	BRD-K90543092	levonorgestrel	Estrogen receptor agonist
436	75.01	kd	CGS001-3221	HOXC4	Homeoboxes / ANTP class : HOXL subclass
437	75	kd	CGS001-7965	AIMP2	-
438	74.94	oe	ccsbBroad304_05054	DTX3L	RING-type (C3HC4) zinc fingers
439	74.92	cp	BRD-K59650319	YM-298198	Glutamate receptor antagonist
440	74.89	oe	ccsbBroad304_03173	TMED7	-
441	74.89	cp	BRD-K52721684	PCO-400	Potassium channel activator
442	74.86	kd	CGS001-10971	YWHAQ	-
443	74.85	kd	CGS001-831	CAST	-
444	74.74	kd	CGS001-10059	DNM1L	-
445	74.7	kd	CGS001-10257	ABCC4	ATP binding cassette transporters / subfamily C
446	74.65	oe	ccsbBroad304_07531	TANK	-
447	74.65	kd	CGS001-55723	ASF1B	-
448	74.5	kd	CGS001-7128	TNFAIP3	OTU domain containing
449	74.5	kd	CGS001-6897	TARS	Aminoacyl tRNA synthetases / Class II
450	74.45	cp	BRD-K86727142	embelin	HCV inhibitor
451	74.37	kd	CGS001-5087	PBX1	Homeoboxes / TALE class
452	74.2	kd	CGS001-27154	BRPF3	Non-enzymatic BRD containing proteins
453	74.19	kd	CGS001-866	SERPINA6	Serine (or cysteine) peptidase inhibitors
454	74.11	kd	CGS001-28512	NKIRAS1	-
455	74.04	kd	CGS001-57661	PHRF1	Zinc fingers, PHD-type
456	73.93	kd	CGS001-23624	CBLC	RING-type (C3HC4) zinc fingers
457	73.89	oe	ccsbBroad304_04525	TGIF2LY	Homeoboxes / TALE class
458	73.89	cp	BRD-K32821942	azathioprine	Dehydrogenase inhibitor
459	73.84	kd	CGS001-118738	ZNF488	Zinc fingers, C2H2-type
460	73.83	kd	CGS001-80818	ZNF436	Zinc fingers, C2H2-type
461	73.82	oe	ccsbBroad304_02958	HSPB8	Heat shock proteins / HSPB
462	73.7	kd	CGS001-6309	SC5DL	-
463	73.61	kd	CGS001-929	CD14	CD molecules
464	73.59	kd	CGS001-190	NR0B1	DAX-like receptors
465	73.55	cp	BRD-K94830329	ataluren	CFTR channel agonist
466	73.48	cp	BRD-K16664969	GTP-14564	FLT3 inhibitor
467	73.41	kd	CGS001-23161	SNX13	Sorting nexins
468	73.33	kd	CGS001-1009	CDH11	Cadherins / Major cadherins
469	73.3	kd	CGS001-3692	EIF6	-
470	73.17	kd	CGS001-57474	ZNF490	Zinc fingers, C2H2-type
471	73.16	cp	BRD-K67043667	altretamine	DNA synthesis inhibitor
472	73.02	kd	CGS001-10153	CEBPZ	-
473	72.98	kd	CGS001-53632	PRKAG3	AMPK subfamily
474	72.89	oe	ccsbBroad304_02094	FIBP	-
475	72.84	kd	CGS001-9903	KLHL21	BTB/POZ domain containing
476	72.78	kd	CGS001-64175	LEPRE1	-
477	72.75	cp	BRD-K15196155	IBC-293	Hydroxycarboxylic acid receptor agonist
478	72.72	kd	CGS001-10018	BCL2L11	-
479	72.68	oe	ccsbBroad304_00122	ATP1B1	ATPases / P-type
480	72.63	cp	BRD-A74980173	gatifloxacin	Bacterial DNA gyrase inhibitor
481	72.59	cp	BRD-K95237249	probenecid	Uricosuric blocker
482	72.58	kd	CGS001-55226	NAT10	-
483	72.54	kd	CGS001-271	AMPD2	-
484	72.48	kd	CGS001-7186	TRAF2	RING-type (C3HC4) zinc fingers
485	72.4	oe	ccsbBroad304_00225	CAT	-
486	72.36	kd	CGS001-4000	LMNA	Intermediate filaments type V, lamins
487	72.35	oe	ccsbBroad304_05931	CAPG	-
488	72.24	oe	ccsbBroad304_00846	IL2	Interleukins and interleukin receptors
489	72.18	kd	CGS001-8313	AXIN2	-
490	72.14	kd	CGS001-163486	DENND1B	DENN/MADD domain containing
491	72.13	cp	BRD-K37720887	SB-525334	TGF beta receptor inhibitor
492	72.09	kd	CGS001-8651	SOCS1	SH2 domain containing
493	72.01	kd	CGS001-4208	MEF2C	Myocyte enhancer factors
494	71.98	kd	CGS001-2821	GPI	-
495	71.97	kd	CGS001-3417	IDH1	-
496	71.95	oe	ccsbBroad304_07277	RTCD1	-
497	71.92	kd	CGS001-3105	HLA-A	Immunoglobulin superfamily / C1-set domain containing
498	71.76	cc		General transcription factors group 1 LOF	-
499	71.73	oe	ccsbBroad304_08023	EIF2C1	-
500	71.67	kd	CGS001-85315	PAQR8	-
501	71.67	kd	CGS001-8208	CHAF1B	WD repeat domain containing
502	71.63	kd	CGS001-8477	GPR65	GPCR / Class A : Orphans
503	71.62	oe	ccsbBroad304_02044	EIF2S2	Serine/threonine phosphatases / Protein phosphatase 1, regulatory subunits
504	71.49	oe	ccsbBroad304_02197	VPS26A	-
505	71.45	cc		Androgen receptor modulator	-
506	71.44	kd	CGS001-4331	MNAT1	RING-type (C3HC4) zinc fingers
507	71.34	oe	ccsbBroad304_06993	SRD5A1	-
508	71.27	kd	CGS001-120103	SLC36A4	SLC36 family of proton-coupled amino acid transporters
509	71.19	kd	CGS001-92609	TIMM50	Serine/threonine phosphatases / CTD aspartate-based phosphatases
510	71.18	kd	CGS001-55825	PECR	Short chain dehydrogenase/reductase superfamily / Classical SDR fold cluster 1
511	71.04	oe	ccsbBroad304_01953	PIAS1	Zinc fingers, MIZ-type
512	71.03	kd	CGS001-64425	POLR1E	RNA polymerase subunits
513	71.01	cp	BRD-A57457122	VU-0400071-3	Glutamate receptor modulator
514	70.96	oe	ccsbBroad304_14020	SH3BP5	-
515	70.96	kd	CGS001-79894	ZNF672	Zinc fingers, C2H2-type
516	70.96	kd	CGS001-11200	CHEK2	CHK1 subfamily
517	70.87	kd	CGS001-431707	LHX8	Homeoboxes / LIM class
518	70.8	kd	CGS001-4893	NRAS	RAS subfamily
519	70.77	kd	CGS001-166	AES	-
520	70.59	cp	BRD-A65013509	oxybutynin	Acetylcholine receptor antagonist
521	70.54	cp	BRD-K20986251	lithocholic-acid	FXR antagonist
522	70.54	kd	CGS001-4967	OGDH	-
523	70.49	kd	CGS001-55526	DHTKD1	-
524	70.46	kd	CGS001-79891	ZNF671	Zinc fingers, C2H2-type
525	70.45	oe	ccsbBroad304_05901	POLR3D	RNA polymerase subunits
526	70.02	kd	CGS001-10795	ZNF268	Zinc fingers, C2H2-type
527	70.01	oe	ccsbBroad304_06651	NOV	-
528	70.01	kd	CGS001-5599	MAPK8	MAPK:JNK subfamily
529	69.99	cp	BRD-K97399794	quercetin	Polar auxin transport inhibitor
530	69.99	oe	ccsbBroad304_01661	TFCP2	-
531	69.95	kd	CGS001-3490	IGFBP7	insulin-like growth factor (IGF) binding proteins
532	69.83	oe	ccsbBroad304_07596	DLC1	Rho GTPase activating proteins
533	69.81	cp	BRD-K96720755	relcovaptan	Vasopressin receptor antagonist
534	69.73	kd	CGS001-7728	ZNF175	Zinc fingers, C2H2-type
535	69.73	kd	CGS001-55437	STRADB	STLK subfamily
536	69.57	oe	ccsbBroad304_00078	BIRC2	Inhibitors of apoptosis (IAP) protein family
537	69.47	oe	ccsbBroad304_02266	RHOBTB1	BTB/POZ domain containing
538	69.44	oe	ccsbBroad304_02458	STK25	YSK subfamily
539	69.44	oe	ccsbBroad304_10231	SETDB1	Histone methyltransferases (HMTs)
540	69.43	kd	CGS001-1951	CELSR3	Cadherins / Major cadherins
541	69.42	cp	BRD-A29289453	PCA-4248	Platelet activating factor receptor antagonist
542	69.22	kd	CGS001-5357	PLS1	EF-hand domain containing
543	69.21	kd	CGS001-222894	FERD3L	Basic helix-loop-helix proteins
544	69.1	cp	BRD-K35559145	levomepromazine	Dopamine receptor antagonist
545	69.1	kd	CGS001-11212	PROSC	-
546	69.07	kd	CGS001-10427	SEC24B	-
547	69.05	kd	CGS001-221391	OPN5	GPCR / Class A : Opsin receptors
548	69.05	kd	CGS001-8772	FADD	-
549	68.97	oe	ccsbBroad304_02566	MORF4L1	-
551	68.92	oe	ccsbBroad304_08170	PIK3R4	Phosphatidylinositol kinases
550	68.92	kd	CGS001-6675	UAP1	-
552	68.91	kd	CGS001-79088	ZNF426	Zinc fingers, C2H2-type
553	68.91	kd	CGS001-29937	NENF	-
554	68.76	kd	CGS001-6048	RNF5	RING-type (C3HC4) zinc fingers
555	68.65	kd	CGS001-6598	SMARCB1	-
556	68.64	kd	CGS001-84811	BUD13	-
557	68.61	kd	CGS001-122402	TDRD9	Tudor domain containing
558	68.59	cp	BRD-K76674262	homoharringtonine	Protein synthesis inhibitor
559	68.54	oe	ccsbBroad304_02708	TRIM32	-
560	68.53	kd	CGS001-5411	PNN	-
561	68.52	cp	BRD-A34208323	VU-0404997-2	Glutamate receptor modulator
562	68.51	oe	ccsbBroad304_02297	DNAJB6	Heat shock proteins / DNAJ (HSP40)
563	68.48	oe	ccsbBroad304_00173	BRCA1	Fanconi anemia, complementation groups
564	68.43	cp	BRD-K33312228	halometasone	Glucocorticoid receptor agonist
565	68.4	kd	CGS001-1030	CDKN2B	-
566	68.36	kd	CGS001-84634	KISS1R	GPCR / Class A : RF amide peptide receptors
567	68.34	cp	BRD-A29644307	nomifensine	Dopamine uptake inhibitor
568	68.34	cp	BRD-K60160658	tiagabine	GABA uptake inhibitor
569	68.34	kd	CGS001-6793	STK10	SLK subfamily
570	68.32	kd	CGS001-5584	PRKCI	Iota subfamily
571	68.1	kd	CGS001-5361	PLXNA1	Plexins
572	68.05	kd	CGS001-84433	CARD11	-
573	68.04	kd	CGS001-2295	FOXF2	Forkhead boxes
574	67.98	cp	BRD-K49481516	galantamine	Acetylcholinesterase inhibitor
575	67.83	cp	BRD-A52282606	lacidipine	Calcium channel blocker
576	67.81	cp	BRD-U66370498	androstanol	CAR antagonist
577	67.78	cp	BRD-U25771771	WZ-4-145	EGFR inhibitor
578	67.78	cp	BRD-K97061094	azacyclonol	Histamine receptor antagonist
579	67.68	kd	CGS001-6335	SCN9A	Voltage-gated sodium channels
580	67.58	kd	CGS001-23384	SPECC1L	-
581	67.56	kd	CGS001-7080	NKX2-1	Homeoboxes / ANTP class : NKL subclass
582	67.54	oe	ccsbBroad304_07238	STK24	YSK subfamily
583	67.49	kd	CGS001-6821	SUOX	-
584	67.42	kd	CGS001-5160	PDHA1	-
585	67.33	kd	CGS001-8508	NIPSNAP1	-
586	67.32	kd	CGS001-3376	IARS	Aminoacyl tRNA synthetases / Class I
587	67.29	oe	ccsbBroad304_01255	PPM1B	Serine/threonine phosphatases / Protein phosphatases, Mg2+/Mn2+ dependent
588	67.29	kd	CGS001-9815	GIT2	Ankyrin repeat domain containing
589	67.23	kd	CGS001-3665	IRF7	-
590	67.21	cp	BRD-A10715913	sulpiride	Dopamine receptor antagonist
591	67.19	cp	BRD-K89708791	rifaximin	RNA synthesis inhibitor
592	67.19	kd	CGS001-8669	EIF3J	-
593	67.17	kd	CGS001-8554	PIAS1	Zinc fingers, MIZ-type
594	67.15	kd	CGS001-6813	STXBP2	-
595	67.04	oe	ccsbBroad304_03147	IL20	Interleukins and interleukin receptors
596	67.04	kd	CGS001-4602	MYB	-
597	67.02	kd	CGS001-4302	MLLT6	Zinc fingers, PHD-type
598	66.97	oe	ccsbBroad304_03591	ETNK1	-
599	66.94	kd	CGS001-256364	EML3	WD repeat domain containing
600	66.92	kd	CGS001-32	ACACB	Carboxylases
601	66.88	kd	CGS001-29982	NRBF2	-
602	66.86	cp	BRD-A01317026	7,8-dihydro-L-biopterin	Dihydroneopterin aldolase inhibitor
603	66.85	kd	CGS001-7625	ZNF74	Zinc fingers, C2H2-type
604	66.84	oe	ccsbBroad304_01677	TLE2	WD repeat domain containing
605	66.84	cp	BRD-K54704028	BAY-36-7620	Glutamate receptor antagonist
606	66.73	cp	BRD-K89274813	DMP-543	Acetylcholine release stimulant
607	66.69	kd	CGS001-116039	OSR2	Zinc fingers, C2H2-type
608	66.67	kd	CGS001-26136	TES	-
609	66.56	kd	CGS001-79603	CERS4	Homeoboxes / CERS class
610	66.51	kd	CGS001-11344	TWF2	Twinfilin subfamily
611	66.51	kd	CGS001-2017	CTTN	-
612	66.5	kd	CGS001-57822	GRHL3	-
613	66.49	kd	CGS001-54107	POLE3	DNA polymerases
614	66.47	kd	CGS001-6510	SLC1A5	Alanine/serine/cysteine transporter subfamily
615	66.45	kd	CGS001-6720	SREBF1	Basic helix-loop-helix proteins
616	66.45	kd	CGS001-345	APOC3	Apolipoproteins
617	66.12	kd	CGS001-192669	EIF2C3	-
618	66.05	kd	CGS001-5447	POR	-
619	66	kd	CGS001-10093	ARPC4	Actin related protein 2/3 complex subunits
620	65.81	cp	BRD-K74430258	1,2-dichlorobenzene	Hepatotoxicant
621	65.78	cp	BRD-K29458283	chlorambucil	DNA inhibitor
622	65.78	kd	CGS001-1763	DNA2	-
623	65.72	kd	CGS001-8446	DUSP11	Protein tyrosine phosphatases / Class I Cys-based PTPs : Atypical dual specificity phosphatases
624	65.63	kd	CGS001-650	BMP2	Bone morphogenetic proteins
625	65.55	cp	BRD-K21450440	benzthiazide	Carbonic anhydrase inhibitor
626	65.5	kd	CGS001-351	APP	Endogenous ligands
627	65.46	kd	CGS001-9231	DLG5	-
628	65.25	oe	ccsbBroad304_07363	AIFM1	-
629	65.23	cp	BRD-K23913458	coumarin	Vitamin K antagonist
630	65.16	kd	CGS001-10202	DHRS2	Short chain dehydrogenase/reductase superfamily / Classical SDR fold cluster 1
631	65.09	oe	ccsbBroad304_08594	PECR	Short chain dehydrogenase/reductase superfamily / Classical SDR fold cluster 1
632	65.05	kd	CGS001-6093	ROCK1	Pleckstrin homology (PH) domain containing
633	65.04	oe	ccsbBroad304_00009	ACLY	-
634	65.01	cp	BRD-K48735772	PD-158780	EGFR inhibitor
635	64.96	kd	CGS001-134864	TAAR1	GPCR / Class A : Trace amine associated receptors
636	64.94	cp	BRD-K78278890	NM-PP1	Mutant kinase inhibitor
637	64.85	cp	BRD-K77008974	WYE-354	MTOR inhibitor
638	64.8	kd	CGS001-116443	GRIN3A	Glutamate receptors
639	64.8	kd	CGS001-53836	GPR87	GPCR / Class A : Orphans
640	64.75	cp	BRD-K96670504	lonidamine	Glucokinase inhibitor
641	64.74	oe	ccsbBroad304_07204	TAF15	RNA binding motif (RRM) containing
642	64.67	oe	ccsbBroad304_00526	EZH2	Chromatin-modifying enzymes / K-methyltransferases
643	64.58	oe	ccsbBroad304_07880	SIRT5	Histone deacetylases
644	64.58	kd	CGS001-7546	ZIC2	Zinc fingers, C2H2-type
645	64.53	kd	CGS001-79366	HMGN5	High-mobility group / Canonical
646	64.49	kd	CGS001-142	PARP1	Poly (ADP-ribose) polymerases
647	64.45	cp	BRD-A96799240	4-hydroxyretinoic-acid	Retinoid receptor binder
648	64.32	kd	CGS001-25799	ZNF324	Zinc fingers, C2H2-type
649	64.27	cp	BRD-A61392169	eliprodil	Glutamate receptor antagonist
650	64.21	cp	BRD-K15868788	SDZ-205-557	Serotonin receptor antagonist
651	64.17	cp	BRD-A48257147	PHCCC	Glutamate receptor agonist
652	64.13	cp	BRD-K21565985	xylazine	Adrenergic receptor agonist
653	64.07	oe	ccsbBroad304_00381	CSNK2A1	Casein kinase 2 (CK2) family
654	64.05	kd	CGS001-28511	NKIRAS2	-
655	63.94	oe	ccsbBroad304_09020	RUFY1	Zinc fingers, FYVE domain containing
656	63.84	kd	CGS001-9097	USP14	Ubiquitin-specific peptidases
657	63.55	oe	ccsbBroad304_07450	RNF7	RING-type (C3HC4) zinc fingers
658	63.39	cp	BRD-K36740062	GSK-1070916	Aurora kinase inhibitor
659	63.38	kd	CGS001-388585	HES5	Basic helix-loop-helix proteins
660	63.31	oe	ccsbBroad304_00183	C1S	Complement system
661	63.31	kd	CGS001-2747	GLUD2	-
662	63.26	kd	CGS001-8312	AXIN1	Serine/threonine phosphatases / Protein phosphatase 1, regulatory subunits
663	63.21	cp	BRD-A54490543	pirlindole	Monoamine oxidase inhibitor
664	63.18	kd	CGS001-7082	TJP1	-
665	63.18	kd	CGS001-338557	O3FAR1	-
666	63.17	kd	CGS001-3725	JUN	basic leucine zipper proteins
667	63.11	oe	ccsbBroad304_11054	PRKAR2A	Protein kinase A
668	63.1	oe	ccsbBroad304_01268	PPP3CB	Serine/threonine phosphatases / Protein phosphatase, catalytic subunits
669	63.07	oe	ccsbBroad304_02572	SERINC3	-
670	62.99	oe	ccsbBroad304_03032	HTATSF1	RNA binding motif (RRM) containing
671	62.96	kd	CGS001-2131	EXT1	Exostosin glycosyltransferase family
672	62.94	kd	CGS001-29946	SERTAD3	-
673	62.94	kd	CGS001-81579	PLA2G12A	Phospholipase A2
674	62.94	kd	CGS001-3028	HSD17B10	Short chain dehydrogenase/reductase superfamily / Classical SDR fold cluster 1
675	62.91	kd	CGS001-84875	PARP10	Poly (ADP-ribose) polymerases
676	62.88	kd	CGS001-2289	FKBP5	Tetratricopeptide (TTC) repeat domain containing
677	62.85	oe	ccsbBroad304_00995	MECP2	-
678	62.83	kd	CGS001-901	CCNG2	-
679	62.65	cp	BRD-K94841585	emodic-acid	Laxative
680	62.57	kd	CGS001-4287	ATXN3	Ataxins
681	62.55	kd	CGS001-5352	PLOD2	-
682	62.54	kd	CGS001-5428	POLG	DNA polymerases
683	62.47	cp	BRD-K77641333	naphazoline	Adrenergic receptor agonist
684	62.44	kd	CGS001-3586	IL10	Interleukins and interleukin receptors
685	62.43	cp	BRD-K16444452	ibudilast	Leukotriene receptor antagonist
686	62.3	kd	CGS001-3939	LDHA	-
687	62.24	cp	BRD-K23566484	nilutamide	Androgen receptor antagonist
688	62.08	oe	ccsbBroad304_08307	ZC3HC1	Zinc fingers, C3HC-type
689	62.08	cp	BRD-K36324071	NF-449	Purinergic receptor antagonist
690	62.07	kd	CGS001-51599	LSR	Immunoglobulin superfamily / Immunoglobulin-like domain containing
691	62.06	oe	ccsbBroad304_09881	RFX6	-
692	62.04	oe	ccsbBroad304_05148	SLC30A8	SLC30 zinc transporter family
693	62.01	cp	BRD-K40887525	ritanserin	Serotonin receptor antagonist
694	61.98	cp	BRD-K63606607	bufalin	ATPase inhibitor
695	61.9	kd	CGS001-10058	ABCB6	ATP binding cassette transporters / subfamily B
696	61.84	cp	BRD-A09828896	SKF-81297	Dopamine receptor agonist
697	61.79	cp	BRD-A16754160	ampicillin	Bacterial cell wall synthesis inhibitor
698	61.79	kd	CGS001-3576	IL8	-
699	61.75	oe	ccsbBroad304_01803	ZBTB25	BTB/POZ domain containing
700	61.71	kd	CGS001-8678	BECN1	-
701	61.62	kd	CGS001-56882	CDC42SE1	-
702	61.6	oe	ccsbBroad304_06450	ILK	Ankyrin repeat domain containing
703	61.46	kd	CGS001-6286	S100P	EF-hand domain containing
704	61.46	kd	CGS001-2752	GLUL	-
705	61.44	kd	CGS001-23344	ESYT1	Synaptotagmins
706	61.32	kd	CGS001-771	CA12	Carbonic anhydrases
707	61.22	cp	BRD-K48869804	icilin	TRPV agonist
708	61.03	cp	BRD-K04010869	prostaglandin-a1	HSP inducer
709	61.03	kd	CGS001-57019	CIAPIN1	-
710	60.98	cp	BRD-A69512159	carbidopa	Aromatic L-amino acid decarboxylase inhibitor
711	60.96	cp	BRD-K39670393	amthamine	Histamine receptor agonist
712	60.96	kd	CGS001-1999	ELF3	ETS Transcription Factors
713	60.85	cp	BRD-K16277217	piperacetazine	Dopamine receptor antagonist
714	60.8	kd	CGS001-8650	NUMB	-
715	60.78	cp	BRD-K97056771	HY-11007	BCR-ABL kinase inhibitor
716	60.76	kd	CGS001-56940	DUSP22	Protein tyrosine phosphatases / Class I Cys-based PTPs : Atypical dual specificity phosphatases
717	60.67	kd	CGS001-55715	DOK4	Pleckstrin homology (PH) domain containing
718	60.64	kd	CGS001-5777	PTPN6	Protein tyrosine phosphatases
719	60.61	kd	CGS001-2857	GPR34	GPCR / Class A : Orphans
720	60.57	kd	CGS001-5708	PSMD2	Proteasome subunits
721	60.57	kd	CGS001-2842	GPR19	GPCR / Class A : Orphans
722	60.56	kd	CGS001-10939	AFG3L2	ATPases / AAA-type
723	60.55	oe	ccsbBroad304_02357	SSX3	-
724	60.54	kd	CGS001-9213	XPR1	-
725	60.53	cp	BRD-K60174629	z-prolyl-prolinal	Prolyl endopeptidase inhibitor
726	60.5	cp	BRD-K10852020	tolcapone	Catechol O methyltransferase inhibitor
727	60.43	oe	ccsbBroad304_04379	LZIC	-
728	60.25	oe	ccsbBroad304_07590	WARS2	Aminoacyl tRNA synthetases / Class I
729	60.19	cp	BRD-K31611373	fluprostenol	Prostanoid receptor agonist
730	60.19	kd	CGS001-8505	PARG	-
731	60.16	kd	CGS001-90649	ZNF486	Zinc fingers, C2H2-type
732	60.13	kd	CGS001-23211	ZC3H4	Zinc fingers, CCCH-type domain containing
733	60.12	kd	CGS001-51588	PIAS4	Zinc fingers, MIZ-type
734	60.04	kd	CGS001-23062	GGA2	-
735	60.01	oe	ccsbBroad304_02589	COPS5	-
736	59.93	cp	BRD-A07440155	labetalol	Adrenergic receptor antagonist
737	59.73	kd	CGS001-2621	GAS6	-
738	59.69	kd	CGS001-54101	RIPK4	Receptor interacting protein kinase (RIPK) family
739	59.61	oe	ccsbBroad304_02632	PTP4A3	Protein tyrosine phosphatases
740	59.61	oe	ccsbBroad304_02408	HMG20B	High mobility group / Non-canonical
741	59.59	oe	ccsbBroad304_04947	DYNLL2	Cytoplasmic dyneins
742	59.59	kd	CGS001-11319	ECD	-
743	59.55	cp	BRD-A67862938	naftidrofuryl	Adrenergic receptor antagonist
744	59.55	kd	CGS001-3718	JAK3	Janus kinase (JakA) family
745	59.5	kd	CGS001-2122	MECOM	Zinc fingers, C2H2-type
746	59.34	kd	CGS001-3326	HSP90AB1	Heat shock proteins / HSPC
747	59.29	oe	ccsbBroad304_03155	DHH	-
748	59.24	oe	ccsbBroad304_03121	NRBF2	-
749	59.24	kd	CGS001-10400	PEMT	-
750	59.22	oe	ccsbBroad304_04431	PHF5A	Zinc fingers, PHD-type
751	59.22	kd	CGS001-5293	PIK3CD	Phosphatidylinositol kinases
752	59.16	kd	CGS001-130497	OSR1	Zinc fingers, C2H2-type
753	58.97	oe	ccsbBroad304_04817	GABPB2	Ankyrin repeat domain containing
754	58.87	oe	ccsbBroad304_00518	ETFA	-
755	58.81	kd	CGS001-7852	CXCR4	Chemokine receptors
756	58.72	cp	BRD-K03406345	azacitidine	DNA methyltransferase inhibitor
757	58.69	kd	CGS001-6541	SLC7A1	SLC7 family
758	58.64	kd	CGS001-5909	RAP1GAP	-
759	58.54	kd	CGS001-7158	TP53BP1	-
760	58.54	kd	CGS001-3976	LIF	-
761	58.51	cp	BRD-K63068307	ZSTK-474	PI3K inhibitor
762	58.48	kd	CGS001-390	RND3	-
763	58.46	oe	ccsbBroad304_01889	FZD4	GPCR / Class F : Frizzled receptors
764	58.4	kd	CGS001-63874	ABHD4	Abhydrolase domain containing
765	58.34	kd	CGS001-3329	HSPD1	Heat Shock Proteins / Chaperonins
766	58.27	cp	BRD-K62736196	guanabenz	-666
767	58.25	kd	CGS001-1903	S1PR3	GPCR / Class A : Lysophospholipid receptors : Sphingosine 1-phosphate
768	58.2	oe	ccsbBroad304_00068	SLC25A6	Mitochondrial nucleotide transporter subfamily
769	58.19	oe	ccsbBroad304_01114	NUP88	-
770	58.17	cp	BRD-K10467831	tibolone	Androgen receptor agonist
771	58.15	cp	BRD-K82135108	elesclomol	Oxidative stress inducer
772	58.07	kd	CGS001-6934	TCF7L2	-
773	58	cp	BRD-K12932420	YM-976	Phosphodiesterase inhibitor
774	57.97	kd	CGS001-9500	MAGED1	-
775	57.92	oe	ccsbBroad304_00486	EFNB2	Ephrins
776	57.89	kd	CGS001-64376	IKZF5	IKAROS zinc fingers
777	57.89	kd	CGS001-23401	FRAT2	-
778	57.88	cp	BRD-A43974575	tranylcypromine	Monoamine oxidase inhibitor
779	57.81	kd	CGS001-56670	SUCNR1	GPCR / Class A : Orphans
780	57.81	kd	CGS001-4048	LTA4H	Hydrolases
781	57.74	kd	CGS001-1201	CLN3	-
782	57.68	kd	CGS001-64710	NUCKS1	-
783	57.53	oe	ccsbBroad304_00359	CPT1A	-
784	57.5	kd	CGS001-5338	PLD2	Hydrolases
785	57.46	cp	BRD-K92726801	hydrastinine	Haemostatic agent
786	57.43	kd	CGS001-143187	VTI1A	-
787	57.38	kd	CGS001-6601	SMARCC2	-
788	57.36	kd	CGS001-7494	XBP1	basic leucine zipper proteins
789	57.36	kd	CGS001-84231	TRAF7	RING-type (C3HC4) zinc fingers
790	57.19	kd	CGS001-81544	GDPD5	-
791	57.19	kd	CGS001-1840	DTX1	-
792	57.16	kd	CGS001-7879	RAB7A	RAB, member RAS oncogene
793	57.15	kd	CGS001-5261	PHKG2	Phosphorylase kinase (PHK) family
795	57.09	oe	ccsbBroad304_08045	NOX1	-
794	57.09	kd	CGS001-1605	DAG1	-
796	57.08	kd	CGS001-5198	PFAS	-
797	57.04	oe	ccsbBroad304_06018	COMT	Catecholamine turnover
798	57.01	cp	BRD-K41895714	AS-605240	PI3K inhibitor
799	56.99	kd	CGS001-596	BCL2	Serine/threonine phosphatases / Protein phosphatase 1, regulatory subunits
800	56.93	kd	CGS001-3606	IL18	Interleukins and interleukin receptors
801	56.84	kd	CGS001-6304	SATB1	Homeoboxes / CUT class
802	56.82	kd	CGS001-23678	SGK3	SGK family
803	56.78	cp	BRD-K31699485	DMEOB	glutamate receptor modulator
804	56.74	oe	ccsbBroad304_06916	SCP2	-
805	56.7	kd	CGS001-1869	E2F1	-
806	56.68	cp	BRD-K34098590	tienilic-acid	Sodium/potassium/chloride transporter inhibitor
807	56.66	kd	CGS001-55239	OGFOD1	-
808	56.51	cp	BRD-K99616396	motesanib	KIT inhibitor
809	56.48	cp	BRD-K99946902	hexylresorcinol	Local anesthetic
810	56.46	kd	CGS001-259249	MRGPRX1	GPCR / Class A : Orphans
811	56.44	kd	CGS001-25861	DFNB31	-
812	56.41	kd	CGS001-23387	SIK3	QIK subfamily
813	56.37	kd	CGS001-5720	PSME1	Proteasome (prosome, macropain) subunits
814	56.25	kd	CGS001-8464	SUPT3H	-
815	56.15	kd	CGS001-2625	GATA3	GATA zinc finger domain containing
816	56.14	kd	CGS001-10626	TRIM16	Tripartite motif containing
817	55.99	oe	ccsbBroad304_05135	PARP15	-
818	55.81	kd	CGS001-1305	COL13A1	Collagens
819	55.75	kd	CGS001-23464	GCAT	-
820	55.73	kd	CGS001-7695	ZNF136	Zinc fingers, C2H2-type
821	55.72	kd	CGS001-5601	MAPK9	MAPK:JNK subfamily
822	55.7	cp	BRD-A25687296	emetine	Protein synthesis inhibitor
823	55.69	kd	CGS001-26064	RAI14	Ankyrin repeat domain containing
824	55.68	kd	CGS001-286530	P2RY8	GPCR / Class A : Purinergic receptors, P2Y
825	55.57	cp	BRD-K63165456	norcyclobenzaprine	Adrenergic receptor agonist
826	55.56	kd	CGS001-64219	PJA1	RING-type (C3HC4) zinc fingers
827	55.44	cp	BRD-K47639036	flavoxate	Acetylcholine receptor antagonist
828	55.35	cp	BRD-A53131506	epitestosterone	Inactive testosterone analog
829	55.35	kd	CGS001-4734	NEDD4	-
830	55.32	cp	BRD-A54029483	IRL-2500	Endothelin receptor antagonist
831	55.32	kd	CGS001-5106	PCK2	-
832	55.17	kd	CGS001-8821	INPP4B	Inositol polyphosphate phosphatases
833	55.08	cp	BRD-A25143711	hydrocortisone	Glucocorticoid receptor agonist
834	54.96	cp	BRD-K28470988	L-690330	Inositol monophosphatase inhibitor
835	54.93	cp	BRD-K49294207	BIBU-1361	EGFR inhibitor
836	54.91	oe	ccsbBroad304_02709	SCMH1	Sterile alpha motif (SAM) domain containing
837	54.88	kd	CGS001-55012	PPP2R3C	Serine/threonine phosphatases / Protein phosphatase 2, regulatory subunits
838	54.86	cp	BRD-K93034159	cladribine	Adenosine deaminase inhibitor
839	54.8	kd	CGS001-5824	PEX19	-
840	54.75	kd	CGS001-10673	TNFSF13B	CD molecules
841	54.73	cp	BRD-A62035778	scopolamine	Acetylcholine receptor antagonist
842	54.69	kd	CGS001-8572	PDLIM4	-
843	54.65	kd	CGS001-23659	PLA2G15	-
844	54.63	kd	CGS001-10555	AGPAT2	1-acylglycerol-3-phosphate O-acyltransferases
845	54.56	cp	BRD-K71799949	carbamazepine	Carboxamide antiepileptic
846	54.49	cp	BRD-K41337261	ZM-306416	ABL inhibitor
847	54.42	kd	CGS001-7099	TLR4	Toll-like receptor family
848	54.34	kd	CGS001-10921	RNPS1	RNA binding motif (RRM) containing
849	54.2	kd	CGS001-80274	SCUBE1	-
850	54.13	kd	CGS001-3397	ID1	Basic helix-loop-helix proteins
851	54.12	cp	BRD-A50928468	norgestrel	Progesterone receptor agonist
852	54.06	kd	CGS001-4254	KITLG	-
853	54.03	oe	ccsbBroad304_02416	TUBB4B	-
854	54.01	kd	CGS001-7753	ZNF202	Zinc fingers, C2H2-type
855	53.9	oe	ccsbBroad304_06264	GBP2	-
856	53.88	kd	CGS001-79643	CHMP6	Charged multivesicular body proteins
857	53.74	oe	ccsbBroad304_00469	DUT	-
858	53.69	oe	ccsbBroad304_01066	NDUFA4	-
859	53.68	kd	CGS001-4194	MDM4	-
860	53.63	oe	ccsbBroad304_07172	ZNF195	Zinc fingers, C2H2-type
861	53.51	kd	CGS001-134860	TAAR9	GPCR / Class A : Trace amine associated receptors
862	53.44	cp	BRD-K06198550	isorotenone	Mitochondrial complex I inhibitor
863	53.4	oe	ccsbBroad304_04360	CAPNS2	EF-hand domain containing
864	53.4	cp	BRD-K42095107	daidzein	Estrogen receptor agonist
865	53.38	kd	CGS001-51071	DERA	-
866	53.27	oe	ccsbBroad304_06338	GTF2A2	General transcription factors
867	53.13	oe	ccsbBroad304_06225	FTH1	-
868	53.1	oe	ccsbBroad304_00470	DVL2	Dishevelled homologs
869	53	kd	CGS001-5999	RGS4	Regulators of G-protein signaling
870	52.95	kd	CGS001-339327	ZNF546	Zinc fingers, C2H2-type
871	52.95	kd	CGS001-3675	ITGA3	Integrins
872	52.92	cp	BRD-A55594068	vinblastine	Microtubule inhibitor
873	52.91	kd	CGS001-5290	PIK3CA	Phosphatidylinositol kinases
874	52.88	cp	BRD-K94379058	BML-190	Cannabinoid receptor inverse agonist
875	52.84	kd	CGS001-7490	WT1	Zinc fingers, C2H2-type
876	52.69	kd	CGS001-3460	IFNGR2	Interferon receptor family
877	52.62	cp	BRD-K04170657	psoromic-acid	Ras GTPase inhibitor
878	52.57	kd	CGS001-10991	SLC38A3	System N-like transporters
879	52.57	kd	CGS001-9929	JOSD1	-
880	52.53	kd	CGS001-6773	STAT2	SH2 domain containing
881	52.49	kd	CGS001-2837	UTS2R	Urotensin receptor
882	52.48	kd	CGS001-3156	HMGCR	Lanosterol biosynthesis pathway
883	52.48	kd	CGS001-1105	CHD1	-
884	52.35	cp	BRD-K86434416	selegiline	Monoamine oxidase inhibitor
885	52.27	oe	ccsbBroad304_09648	ZNF548	Zinc fingers, C2H2-type
886	52.25	kd	CGS001-5522	PPP2R2C	Serine/threonine phosphatases / Protein phosphatase 2, regulatory subunits
887	52.21	cp	BRD-A49358627	ciprofibrate	PPAR receptor agonist
888	52.19	kd	CGS001-100133941	CD24	CD molecules
889	52.19	kd	CGS001-8703	B4GALT3	Beta 4-glycosyltransferases
890	52.14	cp	BRD-A62184259	cycloheximide	Protein synthesis inhibitor
891	52.09	kd	CGS001-163071	ZNF114	Zinc fingers, C2H2-type
892	52.08	kd	CGS001-1820	ARID3A	-
893	52.04	cp	BRD-A85472596	L-670596	Prostanoid receptor antagonist
894	52.01	cp	BRD-K33453211	levocabastine	Histamine receptor antagonist
895	52.01	kd	CGS001-332	BIRC5	Inhibitors of apoptosis (IAP) protein family
896	51.94	kd	CGS001-2108	ETFA	-
897	51.83	kd	CGS001-835	CASP2	Caspases
898	51.82	oe	ccsbBroad304_07219	CDC7	CDC7 family
899	51.8	kd	CGS001-7189	TRAF6	RING-type (C3HC4) zinc fingers
900	51.79	cp	BRD-K57080016	selumetinib	MEK inhibitor
901	51.76	kd	CGS001-11180	WDR6	WD repeat domain containing
902	51.75	kd	CGS001-3799	KIF5B	Kinesins
903	51.71	oe	ccsbBroad304_00421	DAPK1	Death-associated kinase (DAPK) family
904	51.67	kd	CGS001-9887	SMG7	-
905	51.59	kd	CGS001-567	B2M	Immunoglobulin superfamily / C1-set domain containing
906	51.54	cp	BRD-A85234536	N6-cyclopentyladenosine	Adenosine receptor agonist
907	51.5	kd	CGS001-9352	TXNL1	-
908	51.5	kd	CGS001-64087	MCCC2	-
909	51.35	cp	BRD-K40619305	larixinic-acid	Compound that interacts with metal centers
910	51.15	cp	BRD-K08109516	L-701324	Glutamate receptor antagonist
911	51.14	cp	BRD-K91243525	SR-142948	Neurotensin receptor antagonist
912	51.11	kd	CGS001-607	BCL9	-
913	50.98	kd	CGS001-54386	TERF2IP	-
914	50.97	cp	BRD-K96527333	dehydroisoandosterone	GABA receptor modulator
915	50.83	kd	CGS001-8829	NRP1	CD molecules
916	50.82	oe	ccsbBroad304_02220	MTFR1	-
917	50.7	kd	CGS001-53834	FGFRL1	Immunoglobulin superfamily / I-set domain containing
918	50.58	kd	CGS001-23435	TARDBP	RNA binding motif (RRM) containing
919	50.56	kd	CGS001-6182	MRPL12	Mitochondrial ribosomal proteins / large subunits
920	50.46	kd	CGS001-147694	ZNF548	Zinc fingers, C2H2-type
921	50.39	oe	ccsbBroad304_04465	RERG	-
922	50.38	kd	CGS001-1650	DDOST	-
923	50.38	kd	CGS001-1376	CPT2	-
924	50.34	oe	ccsbBroad304_00147	BAG1	-
925	50.26	kd	CGS001-3667	IRS1	Pleckstrin homology (PH) domain containing
926	50.25	oe	ccsbBroad304_01310	PSMB2	Proteasome subunits
927	50.04	cp	BRD-K06593056	LE-135	Retinoid receptor agonist
928	50.04	kd	CGS001-10901	DHRS4	Short chain dehydrogenase/reductase superfamily / Classical SDR fold cluster 1
929	49.95	oe	ccsbBroad304_07017	SUOX	-
930	49.95	cp	BRD-A83326220	brazilin	Nitric oxide production inhibitor
931	49.94	kd	CGS001-65217	PCDH15	Cadherins / Cadherin-related
932	49.93	kd	CGS001-23196	FAM120A	-
933	49.88	kd	CGS001-126823	KLHDC9	-
934	49.86	kd	CGS001-4221	MEN1	-
935	49.83	cp	BRD-K26015241	ODQ	Guanylyl cyclase inhibitor
936	49.82	kd	CGS001-5002	SLC22A18	Orphan or poorly characterized SLC22 family members
937	49.77	cp	BRD-A95696066	nisoxetine	Norepinephrine reuptake inhibitor
938	49.77	kd	CGS001-6195	RPS6KA1	RSK subfamily
939	49.61	kd	CGS001-23576	DDAH1	Dimethylarginine dimethylaminohydrolases
940	49.53	cp	BRD-K52075715	oxibendazole	Tubulin inhibitor
941	49.53	kd	CGS001-6678	SPARC	-
942	49.53	kd	CGS001-4751	NEK2	NIMA (never in mitosis gene a)- related kinase (NEK) family
943	49.44	kd	CGS001-9140	ATG12	-
944	49.3	kd	CGS001-3066	HDAC2	Histone deacetylases
945	49.15	kd	CGS001-9355	LHX2	Homeoboxes / LIM class
946	49.07	kd	CGS001-403	ARL3	ADP-ribosylation factors
947	48.93	oe	ccsbBroad304_06954	SLC1A1	Glutamate transporter subfamily
948	48.83	cp	BRD-K25311561	KU-55933	ATM kinase inhibitor
949	48.81	cp	BRD-K95202259	ML-3163	p38 MAPK inhibitor
950	48.78	kd	CGS001-7580	ZNF32	Zinc fingers, C2H2-type
951	48.76	cp	BRD-K94070024	depomedrol	Glucocorticoid receptor agonist
952	48.76	kd	CGS001-4714	NDUFB8	Mitochondrial respiratory chain complex / Complex I
953	48.74	cp	BRD-K96144918	mead-acid	KPL-1 tumor suppressor
954	48.55	kd	CGS001-50865	HEBP1	Endogenous ligands
955	48.47	oe	ccsbBroad304_00799	HSP90AB1	Heat shock proteins / HSPC
956	48.41	cp	BRD-K19796430	erismodegib	Smoothened receptor antagonist
957	48.14	kd	CGS001-717	C2	Complement system
958	48.09	kd	CGS001-3551	IKBKB	IKK family
959	48.05	oe	ccsbBroad304_03357	RASD1	-
960	48	oe	ccsbBroad304_00278	CDK5	Cyclin-dependent kinases, CDK5 subfamily
961	47.88	kd	CGS001-24138	IFIT5	Tetratricopeptide (TTC) repeat domain containing
962	47.87	kd	CGS001-5300	PIN1	-
963	47.78	cp	BRD-A92585442	RU-28318	Cytochrome P450 inhibitor
964	47.78	kd	CGS001-79711	IPO4	Importins
965	47.66	kd	CGS001-79174	CRELD2	-
966	47.36	kd	CGS001-3486	IGFBP3	insulin-like growth factor (IGF) binding proteins
967	47.28	cp	BRD-K72676686	fluvoxamine	Selective serotonin reuptake inhibitor (SSRI)
968	47.24	kd	CGS001-128674	PROKR2	GPCR / Class A : Prokineticin receptors
969	47.18	oe	ccsbBroad304_06079	CYP51A1	Cytochrome P450s
970	47.17	oe	ccsbBroad304_14047	TACC3	-
971	47.13	kd	CGS001-7076	TIMP1	-
972	47.13	kd	CGS001-10320	IKZF1	IKAROS zinc fingers
973	47.09	cp	BRD-K81847782	scandenin	Plant compound with antimicrobial activity
974	47	oe	ccsbBroad304_10437	STMN1	-
975	46.96	kd	CGS001-2783	GNB2	WD repeat domain containing
976	46.84	kd	CGS001-81848	SPRY4	-
977	46.76	cc		Progesterone receptor antagonist	-
978	46.73	kd	CGS001-22818	COPZ1	-
979	46.71	cp	BRD-K67439147	SIB-1893	Glutamate receptor antagonist
980	46.63	oe	ccsbBroad304_00406	CYP1A1	Cytochrome P450s
981	46.54	kd	CGS001-1879	EBF1	-
982	46.45	oe	ccsbBroad304_07761	CORO1A	Coronins
983	46.43	kd	CGS001-3456	IFNB1	Interferons
984	46.4	oe	ccsbBroad304_06557	MAOA	Catecholamine turnover
985	46.39	kd	CGS001-65264	UBE2Z	Ubiquitin-conjugating enzymes E2
986	46.37	kd	CGS001-7376	NR1H2	Liver X receptor-like receptors
987	46.33	kd	CGS001-1455	CSNK1G2	Casein kinase 1 (CK1) family
988	46.21	cp	BRD-K83508485	FK-888	Tachykinin antagonist
989	46.2	oe	ccsbBroad304_06138	EDNRB	Endothelin receptors
990	46.15	oe	ccsbBroad304_02622	PRDM4	Zinc fingers, C2H2-type
991	46.13	kd	CGS001-130	ADH6	Alcohol dehydrogenases
992	46.12	oe	ccsbBroad304_01977	AOC3	Oxidoreductases
994	46	cp	BRD-K83636919	entacapone	Catechol O methyltransferase inhibitor
993	46	oe	ccsbBroad304_01454	RPS15A	S ribosomal proteins
995	45.98	cp	BRD-A03216249	mepivacaine	Potassium channel blocker
996	45.94	kd	CGS001-2212	FCGR2A	CD molecules
997	45.93	cp	BRD-K87024524	phenelzine	Monoamine oxidase inhibitor
998	45.81	oe	ccsbBroad304_01150	PCCB	Carboxylases
999	45.8	cp	BRD-A04553218	chlorphenamine	Histamine receptor antagonist
1000	45.72	kd	CGS001-60528	ELAC2	-
1001	45.71	oe	ccsbBroad304_02759	DICER1	-
1002	45.7	cp	BRD-K47693913	evoxine	Furoquinoline alkaloid
1003	45.68	oe	ccsbBroad304_00003	ABAT	GABA turnover
1004	45.53	oe	ccsbBroad304_03951	NARFL	-
1005	45.44	oe	ccsbBroad304_01786	XRCC4	XRCC DNA Repair
1006	45.38	kd	CGS001-26301	GBGT1	Glycosyltransferase family 6 domain containing
1007	45.35	oe	ccsbBroad304_00706	GTF2B	General transcription factors
1008	45.28	cp	BRD-K92301463	16,16-dimethylprostaglandin-e2	Prostanoid receptor agonist
1009	45.26	kd	CGS001-219333	USP12	Ubiquitin-specific peptidases
1010	45.25	kd	CGS001-9170	LPAR2	GPCR / Class A : Lysophospholipid receptors : Lysophosphatidic acid
1011	45.2	kd	CGS001-285220	EPHA6	Type XIII RTKs: Ephrin receptor family
1012	45.17	cp	BRD-K81473089	tacrine	Acetylcholinesterase inhibitor
1013	45.16	kd	CGS001-23038	WDTC1	DDB1 and CUL4 associated factors
1014	45.15	kd	CGS001-51293	CD320	CD molecules
1015	45.13	cp	BRD-K88849294	lobaric-acid	Tyrosine phosphatase inhibitor
1016	45.08	kd	CGS001-1969	EPHA2	Type XIII RTKs: Ephrin receptor family
1017	45	kd	CGS001-79139	DERL1	-
1018	44.98	cp	BRD-K67844266	MLN-4924	Nedd activating enzyme inhibitor
1019	44.94	cp	BRD-K55034111	pefloxacin	Bacterial DNA gyrase inhibitor
1020	44.93	kd	CGS001-1844	DUSP2	Protein tyrosine phosphatases / Class I Cys-based PTPs : MAP kinase phosphatases
1021	44.82	oe	ccsbBroad304_08782	SNX6	Sorting nexins
1022	44.77	cp	BRD-K87048468	RS-102221	Serotonin receptor antagonist
1023	44.71	cp	BRD-K53570330	carbofuran	Cholinesterase inhibitor
1024	44.69	kd	CGS001-2931	GSK3A	GSK subfamily
1025	44.68	kd	CGS001-5594	MAPK1	MAPK:ERK subfamily
1026	44.65	oe	ccsbBroad304_00597	FUT1	Fucosyltransferases
1027	44.52	cp	BRD-A87387433	cefpodoxime	Bacterial cell wall synthesis inhibitor
1028	44.43	oe	ccsbBroad304_05787	ADRBK1	BARK/GRK2 subfamily
1029	44.37	kd	CGS001-64094	SMOC2	EF-hand domain containing
1030	44.19	cp	BRD-K36395411	SB-206553	Serotonin receptor antagonist
1031	44.19	kd	CGS001-4217	MAP3K5	MAPKKK:STE11 family
1032	44.14	kd	CGS001-1495	CTNNA1	Catenins
1033	44.13	kd	CGS001-5590	PRKCZ	Iota subfamily
1034	44.05	cp	BRD-K82164249	andarine	Androgen receptor modulator
1035	44.02	oe	ccsbBroad304_08536	PARL	-
1036	43.89	kd	CGS001-4773	NFATC2	Nuclear factor of activated T-cells
1037	43.83	kd	CGS001-57192	MCOLN1	Voltage-gated ion channels / Transient receptor potential cation channels
1038	43.59	kd	CGS001-323	APBB2	-
1039	43.53	oe	ccsbBroad304_04690	ZNF653	Zinc fingers, C2H2-type
1040	43.45	kd	CGS001-51380	CSAD	-
1041	43.33	kd	CGS001-57407	NMRAL1	Short chain dehydrogenase/reductase superfamily / Atypical members
1042	43.29	cp	BRD-U68942961	JW-7-24-1	LCK Inhibitor
1043	43.25	kd	CGS001-5921	RASA1	Pleckstrin homology (PH) domain containing
1044	43.22	oe	ccsbBroad304_02257	ZBTB24	BTB/POZ domain containing
1045	43.18	kd	CGS001-1111	CHEK1	CHK1 subfamily
1046	43.13	kd	CGS001-290	ANPEP	Aminopeptidase N
1047	42.98	cp	BRD-K60219430	serdemetan	MDM inhibitor
1048	42.94	cp	BRD-A67981824	cefotaxime	Bacterial cell wall synthesis inhibitor
1049	42.86	kd	CGS001-7484	WNT9B	Wingless-type MMTV integration sites
1050	42.6	oe	ccsbBroad304_00226	CAV1	-
1051	42.58	oe	ccsbBroad304_03687	NSFL1C	UBX domain containing
1052	42.54	cp	BRD-A09094913	strychnine	Acetylcholine receptor antagonist
1053	42.4	kd	CGS001-84617	TUBB6	Tubulins
1054	42.4	kd	CGS001-2864	FFAR1	Fatty acid receptors
1055	42.36	kd	CGS001-427	ASAH1	Acid ceramidase
1056	42.28	kd	CGS001-51015	ISOC1	-
1057	42.27	kd	CGS001-27336	HTATSF1	RNA binding motif (RRM) containing
1058	42.26	cp	BRD-K11853856	PJ-34	PARP inhibitor
1059	42.25	kd	CGS001-8872	CDC123	-
1060	42.16	oe	ccsbBroad304_00105	ARNTL	Basic helix-loop-helix proteins
1061	42.14	oe	ccsbBroad304_00328	CLK3	CDC-like kinases
1062	41.96	cp	BRD-A15079084	phorbol-12-myristate-13-acetate	PKC activator
1063	41.96	cp	BRD-K08132273	tyrphostin	EGFR inhibitor
1064	41.92	kd	CGS001-5037	PEBP1	-
1065	41.9	oe	ccsbBroad304_00446	DKC1	-
1066	41.77	cp	BRD-K64044582	linoleamide	ACAT inhibitor
1067	41.7	kd	CGS001-117154	DACH2	-
1068	41.67	cp	BRD-A00758722	noretynodrel	Progestogen hormone
1069	41.63	oe	ccsbBroad304_03340	LSR	Immunoglobulin superfamily / Immunoglobulin-like domain containing
1070	41.38	kd	CGS001-80306	MED28	-
1071	41.33	kd	CGS001-10476	ATP5H	ATPases / F-type
1072	41.3	cp	BRD-K63150726	JTE-907	Cannabinoid receptor inverse agonist
1073	41.27	oe	ccsbBroad304_00361	ATF2	basic leucine zipper proteins
1074	41.27	kd	CGS001-5734	PTGER4	GPCR / Class A : Prostanoid receptors
1075	41.2	kd	CGS001-23223	RRP12	-
1076	40.98	cp	BRD-A45140972	meclocycline	Bacterial 30S ribosomal subunit inhibitor
1077	40.79	cp	BRD-K79404599	enzastaurin	PKC inhibitor
1078	40.79	kd	CGS001-55504	TNFRSF19	Tumour necrosis factor (TNF) receptor family
1079	40.7	kd	CGS001-5860	QDPR	Short chain dehydrogenase/reductase superfamily / Atypical members
1080	40.69	oe	ccsbBroad304_02801	CASP14	Caspases
1081	40.54	cp	BRD-K06208435	YS-035	Calcium channel blocker
1082	40.48	cp	BRD-K96271548	coumaric-acid	Antioxidant
1083	40.46	cp	BRD-K98490050	amsacrine	Topoisomerase inhibitor
1084	40.45	cp	BRD-K69032158	diprotin-a	Dipeptidyl peptidase inhibitor
1085	40.39	oe	ccsbBroad304_03926	SLC39A8	SLC39 family of metal ion transporters
1086	40.29	cp	BRD-A91452556	estradiol-cypionate	Estrogen receptor agonist
1087	40.27	kd	CGS001-10775	POP4	-
1088	40.12	cp	BRD-K19525698	ozagrel	Thromboxane synthase inhibitor
1089	40.09	cp	BRD-K85603128	resorcinol	Phosphodiesterase inhibitor
1090	40.08	kd	CGS001-3029	HAGH	-
1091	39.99	oe	ccsbBroad304_03880	RXFP1	GPCR / Class A : Relaxin family peptide receptors
1092	39.97	kd	CGS001-9380	GRHPR	-
1093	39.95	cp	BRD-K74133369	oligomycin-a	ATP synthase inhibitor
1094	39.94	cp	BRD-K49519144	LY-2140023	Glutamate receptor agonist
1095	39.94	kd	CGS001-2629	GBA	-
1096	39.91	oe	ccsbBroad304_03565	ADI1	-
1097	39.91	kd	CGS001-51031	GLOD4	-
1098	39.88	cp	BRD-K63430059	methoxsalen	DNA synthesis inhibitor
1099	39.85	kd	CGS001-22828	SCAF8	RNA binding motif (RRM) containing
1100	39.73	cp	BRD-A90131694	alclometasone	Glucocorticoid receptor agonist
1101	39.59	cp	BRD-A44551378	LFM-A12	EGFR inhibitor
1102	39.53	kd	CGS001-1356	CP	-
1103	39.4	cp	BRD-K11158509	tyrphostin-B44	EGFR inhibitor
1104	39.34	cp	BRD-A33447119	oxfendazole	Anthelmintic
1105	39.22	kd	CGS001-11112	HIBADH	-
1106	39.12	cp	BRD-A68929948	DAPT-GSI-IX	Gamma secretase inhibitor
1107	39.09	kd	CGS001-4300	MLLT3	-
1108	39.04	cp	BRD-A34255068	rolipram	Phosphodiesterase inhibitor
1109	39.04	kd	CGS001-6659	SOX4	SRY (sex determining region Y)-boxes
1110	39.03	cp	BRD-K56403959	ZK-756326	CC chemokine receptor ligand
1111	38.9	cp	BRD-A54236247	racephedrine	Adrenergic receptor agonist
1112	38.85	kd	CGS001-7504	XK	Blood group antigens
1113	38.84	oe	ccsbBroad304_11796	ULK3	Unc-51-like kinase (ULK) family
1114	38.57	oe	ccsbBroad304_03640	CEP72	-
1115	38.52	cp	BRD-A20968261	WAY-213613	Glutamate inhibitor
1116	38.47	kd	CGS001-55958	KLHL9	BTB/POZ domain containing
1117	38.2	kd	CGS001-84936	ZFYVE19	Zinc fingers, FYVE domain containing
1118	38.16	kd	CGS001-5362	PLXNA2	Plexins
1119	38.11	oe	ccsbBroad304_09831	CERS3	Homeoboxes / CERS class
1120	38.05	cp	BRD-K91623615	ABT-751	Tubulin inhibitor
1121	37.99	cp	BRD-K36529613	PU-H71	HSP inhibitor
1123	37.96	cp	BRD-A70514680	articaine	Local anesthetic
1124	37.96	oe	ccsbBroad304_01732	UBA52	L ribosomal proteins
1122	37.96	cc		G2 M Checkpoint LOF	-
1125	37.63	oe	ccsbBroad304_00115	ASPH	-
1126	37.61	kd	CGS001-5891	MOK	RCK family
1127	37.58	oe	ccsbBroad304_03761	LHX9	Homeoboxes / LIM class
1128	37.57	kd	CGS001-7048	TGFBR2	Type II receptor serine/threonine kinases
1129	37.44	oe	ccsbBroad304_08239	HSD17B11	Short chain dehydrogenase/reductase superfamily / Classical SDR fold cluster 3
1130	37.37	kd	CGS001-2098	ESD	-
1131	37.3	cp	BRD-A90311807	cilastatin	Dehydropeptidase inhibitor
1132	37.2	kd	CGS001-91433	RCCD1	-
1133	36.97	kd	CGS001-3399	ID3	Basic helix-loop-helix proteins
1134	36.85	oe	ccsbBroad304_07542	ABCF2	ATP binding cassette transporters / subfamily F
1135	36.8	oe	ccsbBroad304_00126	ATP5A1	ATPases / F-type
1136	36.75	cp	BRD-K63874012	thioperamide	Histamine receptor antagonist
1137	36.65	kd	CGS001-7541	ZFP161	-
1138	36.6	cp	BRD-K73978287	hydrocortisone	Glucocorticoid receptor agonist
1139	36.44	oe	ccsbBroad304_01372	RALB	-
1140	36.43	kd	CGS001-8322	FZD4	GPCR / Class F : Frizzled receptors
1141	36.39	kd	CGS001-5813	PURA	-
1142	36.25	cp	BRD-K92138166	mammea-a	other antibiotic
1143	36.12	oe	ccsbBroad304_06286	GLUL	-
1144	36.06	kd	CGS001-6857	SYT1	Synaptotagmins
1145	35.95	kd	CGS001-10308	ZNF267	Zinc fingers, C2H2-type
1146	35.95	kd	CGS001-8884	SLC5A6	Sodium iodide symporter, sodium-dependent multivitamin transporter and sodium-coupled monocarboxylate transporters
1147	35.94	kd	CGS001-5887	RAD23B	-
1148	35.91	kd	CGS001-1852	DUSP9	Protein tyrosine phosphatases / Class I Cys-based PTPs : MAP kinase phosphatases
1149	35.83	kd	CGS001-58528	RRAGD	-
1150	35.76	cp	BRD-A65440446	cimaterol	Adrenergic receptor agonist
1151	35.75	cp	BRD-K18905250	ST-91	Adrenergic receptor agonist
1152	35.73	cc		Ubiquitin-specific peptidases LOF	-
1153	35.66	kd	CGS001-56033	BARX1	Homeoboxes / ANTP class : NKL subclass
1154	35.58	kd	CGS001-29957	SLC25A24	Mitochondrial nucleotide transporter subfamily
1155	35.55	kd	CGS001-27244	SESN1	-
1156	35.49	cp	BRD-K49456190	prima-1-met	thioredoxin inhibitor
1157	35.44	oe	ccsbBroad304_03937	MLST8	WD repeat domain containing
1158	35.38	cp	BRD-A27489425	rolitetracycline	Bacterial 30S ribosomal subunit inhibitor
1159	35.2	kd	CGS001-2976	GTF3C2	General transcription factors
1160	35.18	kd	CGS001-2058	EPRS	Aminoacyl tRNA synthetases / Class I
1161	35.13	oe	ccsbBroad304_01768	VEGFA	Cytokines and growth factors
1162	35.11	kd	CGS001-6660	SOX5	SRY (sex determining region Y)-boxes
1163	35.04	cp	BRD-K39339537	epirizole	Cyclooxygenase inhibitor
1164	34.98	cp	BRD-A82096673	KU-C103428N	CDC inhibitor
1165	34.96	oe	ccsbBroad304_01168	PDPK1	PDK1 family
1166	34.87	cp	BRD-K28143534	cyproheptadine	Histamine receptor antagonist
1167	34.87	kd	CGS001-1616	DAXX	-
1168	34.72	kd	CGS001-7982	ST7	-
1169	34.66	kd	CGS001-1855	DVL1	Dishevelled homologs
1170	34.65	kd	CGS001-1635	DCTD	-
1171	34.63	kd	CGS001-56005	C19ORF10	-
1172	34.53	kd	CGS001-2583	B4GALNT1	Beta 4-glycosyltransferases
1173	34.51	cp	BRD-K74236984	UNC-0321	Histone lysine methyltransferase inhibitor
1174	34.46	kd	CGS001-85480	TSLP	-
1175	34.34	oe	ccsbBroad304_00370	CS	-
1177	34.25	cp	BRD-K47659338	EMD-386088	Serotonin receptor agonist
1176	34.25	oe	ccsbBroad304_01189	PHF1	Zinc fingers, PHD-type
1178	34.06	cp	BRD-K46068882	eugenitol	Bacterial quorum sensing inhibitor
1179	34.04	cp	BRD-A28318179	aminomethyltransferase	Nitric oxide synthase inhibitor
1180	33.99	cp	BRD-K02715688	hydrastine	Tyrosine hydroxylase inhibitor
1181	33.97	cp	BRD-K64746805	MBCQ	Phosphodiesterase inhibitor
1182	33.85	oe	ccsbBroad304_01841	BAG6	-
1183	33.69	oe	ccsbBroad304_01263	PPP2R1A	Serine/threonine phosphatases / Protein phosphatase 2, regulatory subunits
1184	33.46	cp	BRD-A17428743	BW-723C86	Serotonin receptor agonist
1185	33.43	kd	CGS001-23	ABCF1	ATP binding cassette transporters / subfamily F
1186	33.18	cp	BRD-K94080537	diethyltoluamide	DEET activator of fly antenna ionotropic receptor IR40a
1187	33.08	oe	ccsbBroad304_05758	ACADSB	-
1188	32.99	cp	BRD-K63195589	tipifarnib	Farnesyltransferase inhibitor
1189	32.93	cp	BRD-K22385716	LY-303511	Casein kinase inhibitor
1190	32.92	cp	BRD-K10974103	diloxanide	Protein synthesis inhibitor
1191	32.89	cp	BRD-A27887842	prednisolone	Glucocorticoid receptor agonist
1192	32.89	kd	CGS001-3964	LGALS8	Lectins, galactoside-binding
1193	32.76	kd	CGS001-7249	TSC2	-
1194	32.68	cp	BRD-A96897502	U-74389F	Lipid peroxidase inhibitor
1195	32.66	kd	CGS001-1493	CTLA4	CD molecules
1196	32.62	kd	CGS001-10325	RRAGB	-
1197	32.48	kd	CGS001-7386	UQCRFS1	Mitochondrial respiratory chain complex / Complex III
1198	32.37	cp	BRD-K79131256	albendazole	Anthelmintic
1199	32.35	cp	BRD-K04976539	aminogenistein	SRC inhibitor
1200	32.25	kd	CGS001-7905	REEP5	Receptor accessory proteins
1201	32.13	cp	BRD-K39520573	GW-5074	Leucine rich repeat kinase inhibitor
1202	32.01	kd	CGS001-5460	POU5F1	Homeoboxes / POU class
1203	31.73	cp	BRD-K85242180	beta-CCP	Indoleamine 2,3-dioxygenase inhibitor
1204	31.65	cp	BRD-K52397688	amperozide	Dopamine receptor antagonist
1206	31.42	oe	ccsbBroad304_08993	DHDDS	-
1205	31.42	kd	CGS001-4488	MSX2	Homeoboxes / ANTP class : NKL subclass
1207	31.2	cp	BRD-K74765201	tomelukast	Leukotriene receptor antagonist
1208	31.13	cp	BRD-K46435977	valaciclovir	DNA polymerase inhibitor
1209	31.09	kd	CGS001-10962	MLLT11	-
1210	31.08	kd	CGS001-221393	GPR115	Adhesion Class GPCRs
1211	31	cp	BRD-A70449690	forskolin	Adenylyl cyclase activator
1212	30.92	cp	BRD-K88358234	xaliproden	Serotonin receptor agonist
1213	30.85	kd	CGS001-5440	POLR2K	RNA polymerase subunits
1214	30.81	cp	BRD-K69600043	thiethylperazine	Dopamine receptor antagonist
1215	30.78	cp	BRD-K45033733	famciclovir	DNA polymerase inhibitor
1216	30.58	cp	BRD-A04706586	bucladesine	Adenosine receptor agonist
1217	30.55	oe	ccsbBroad304_03175	MRPS16	Mitochondrial ribosomal proteins / small subunits
1218	30.36	cp	BRD-A02759312	betaxolol	Adrenergic receptor antagonist
1219	30.26	cp	BRD-A22143024	estropipate	Estrogen receptor agonist
1220	30.2	cc		EGFR inhibitor	-
1221	30.13	cp	BRD-K80639402	SB-258585	Serotonin receptor antagonist
1222	30.13	cp	BRD-K22193694	dioxybenzone	Topical sunscreen agent
1223	30.13	kd	CGS001-8681	JMJD7-PLA2G4B	-
1224	30.12	cp	BRD-K12244279	MEK1-2-inhibitor	MEK inhibitor
1225	30.02	cp	BRD-K56301217	ABT-737	BCL inhibitor
1226	29.98	cp	BRD-K80672993	M2-PK-activator	-666
1227	29.75	cp	BRD-A84493640	atovaquone	Mitochondrial electron transport inhibitor
1228	29.73	cp	BRD-K86301799	dipyridamole	Phosphodiesterase inhibitor
1229	29.73	kd	CGS001-10468	FST	-
1230	29.72	kd	CGS001-339500	ZNF678	Zinc fingers, C2H2-type
1231	29.67	cp	BRD-K93332168	isocarboxazid	Monoamine oxidase inhibitor
1232	29.52	kd	CGS001-11116	FGFR1OP	-
1233	29.34	cp	BRD-K26657438	imiquimod	TLR agonist
1234	29.33	cp	BRD-K75699339	rizatriptan	Serotonin receptor agonist
1235	29.31	cp	BRD-K50422030	clomethiazole	GABA receptor antagonist
1236	29.3	kd	CGS001-57215	THAP11	THAP (C2CH-type zinc finger) domain containing
1237	29.27	cp	BRD-A66435872	HTMT	Histamine receptor agonist
1238	29.19	cp	BRD-K91904471	SD-169	p38 MAPK inhibitor
1239	29.1	cp	BRD-K50140147	NVP-TAE684	ALK inhibitor
1240	28.94	cp	BRD-A72066420	mifobate	PPAR receptor antagonist
1241	28.87	kd	CGS001-51478	HSD17B7	Short chain dehydrogenase/reductase superfamily / Classical SDR fold cluster 2
1242	28.73	cp	BRD-A18620900	estriol	Estrogen receptor agonist
1243	28.65	cp	BRD-K03384561	roquinimex	Angiogenesis inhibitor
1244	28.57	kd	CGS001-4149	MAX	Basic helix-loop-helix proteins
1245	28.48	kd	CGS001-822	CAPG	-
1246	28.35	cc		DNA polymerase inhibitor	-
1247	28.23	kd	CGS001-7126	TNFAIP1	BTB/POZ domain containing
1248	28.15	cp	BRD-K51677086	erythromycin	NFkB pathway inhibitor
1249	28.11	cp	BRD-K48923948	BMS-641988	Androgen receptor antagonist
1250	27.93	kd	CGS001-6194	RPS6	S ribosomal proteins
1251	27.91	cp	BRD-A49765801	fludroxycortide	Glucocorticoid receptor agonist
1252	27.73	kd	CGS001-444	ASPH	-
1253	27.64	cp	BRD-K85606544	neratinib	EGFR inhibitor
1254	27.44	cp	BRD-A65280694	molindone	Dopamine receptor antagonist
1255	27.09	cp	BRD-K73589491	nizatidine	Histamine receptor antagonist
1256	27.07	cc		X linked mental retardation group 2 LOF	-
1257	27.06	cp	BRD-A98431941	ephedrine	Adrenergic receptor agonist
1258	27.05	cp	BRD-A10969569	ambelline	Plant alkaloid
1259	26.75	oe	ccsbBroad304_10507	SNX7	Sorting nexins
1260	26.7	cp	BRD-A92826379	lupanine	Sodium channel blocker
1261	26.59	kd	CGS001-6643	SNX2	Sorting nexins
1262	26.58	cp	BRD-A22380646	pantoprazole	ATPase inhibitor
1263	26.54	cp	BRD-K04993501	cefixime	Bacterial cell wall synthesis inhibitor
1264	26.39	cp	BRD-K76064317	tyrphostin-AG-1296	FLT3 inhibitor
1265	25.88	cp	BRD-A02481876	importazole	Importin-beta transport receptor inhibitor
1266	25.87	cp	BRD-A24514565	warfarin	Vitamin K antagonist
1267	25.75	cp	BRD-A24429032	HEAT	Adrenergic receptor antagonist
1268	25.74	cc		Protein synthesis inhibitor	-
1269	25.55	cp	BRD-K56558538	ambroxol	Sodium channel blocker
1270	25.45	cp	BRD-A87719232	naproxen	Cyclooxygenase inhibitor
1271	25.36	cp	BRD-A45889380	mepacrine	Cytokine production inhibitor
1272	25.27	cp	BRD-K57222227	indometacin	Cyclooxygenase inhibitor
1273	25.07	cp	BRD-A80017228	bendroflumethiazide	Sodium/potassium/chloride transporter inhibitor
1275	24.98	kd	CGS001-55300	PI4K2B	Phosphatidylinositol kinases
1274	24.98	cc		HIV protease inhibitor	-
1276	24.9	cp	BRD-K87049188	fusaric-acid	Dopamine beta hydroxylase inhibitor
1277	24.75	cp	BRD-K83063356	RS-102895	CCR antagonist
1278	24.72	kd	CGS001-9817	KEAP1	Kelch-like proteins
1279	24.55	cp	BRD-A03359064	ICI-89406	Adrenergic receptor antagonist
1280	24.52	cp	BRD-K55454768	TAS-301	Calcium-calmodulin dependent protein kinase inhibitor
1281	24.24	cp	BRD-K48692744	NU-1025	PARP inhibitor
1282	24.24	cp	BRD-A15131297	benazepril	ACE inhibitor
1283	24.15	cp	BRD-K67013324	luzindole	Melatonin receptor antagonist
1284	24.13	cp	BRD-K92049597	triamterene	Sodium channel blocker
1285	23.75	cp	BRD-A01295252	trans-7-hydroxy-pipat	Dopamine receptor ligand
1287	23.72	kd	CGS001-10447	FAM3C	-
1286	23.72	cc		Bacterial 30S ribosomal subunit inhibitor	-
1288	23.66	kd	CGS001-389114	ZNF662	Zinc fingers, C2H2-type
1289	23.64	cp	BRD-K18757346	U-46619	Thromboxane receptor agonist
1290	23.53	cp	BRD-A60070924	alpha-estradiol	Estrogen receptor agonist
1291	23.44	cp	BRD-A02367930	ethinyl-estradiol	DNA directed DNA polymerase stimulant
1292	23.41	cp	BRD-K50214219	CS-1657	PARP inhibitor
1293	23.27	cp	BRD-K26160755	RS-45041-190	Imidazoline receptor agonist
1294	23.27	cp	BRD-A75455249	kavain	Calcium channel modulator
1295	23.2	cp	BRD-K93441486	diphemanil	Acetylcholine receptor antagonist
1296	23.01	cp	BRD-K39987650	bisacodyl	Laxative
1297	22.96	cp	BRD-A80213327	NSC-23766	Ras GTPase inhibitor
1298	22.93	cp	BRD-K55430733	WAY-629	Serotonin receptor agonist
1299	22.84	kd	CGS001-9133	CCNB2	-
1300	22.79	cc		General transcription factors group 2 LOF	-
1301	22.76	kd	CGS001-51096	UTP18	WD repeat domain containing
1302	22.76	kd	CGS001-10892	MALT1	Immunoglobulin superfamily / Immunoglobulin-like domain containing
1303	22.67	cp	BRD-K68867920	quetiapine	Dopamine receptor antagonist
1304	22.63	cc		FOS transcription factor family GOF	-
1305	22.58	cp	BRD-A93477898	PETCM	Caspase activator
1306	22.51	cp	BRD-K66944906	fraxidin	Carbonic anhydrase inhibitor
1307	22.18	cp	BRD-A43930669	L-368899	Oxytocin receptor antagonist
1308	22.15	cp	BRD-K64514229	toltrazuril	Antiprotozoal
1309	22.09	cp	BRD-K96319534	phentermine	Dopamine uptake inhibitor
1310	22.07	cp	BRD-K20141153	atomoxetine	Norepinephrine transporter inhibitor
1311	21.78	cp	BRD-K62609077	scoulerine	Adrenergic receptor antagonist
1312	21.77	cp	BRD-K56343971	vemurafenib	RAF inhibitor
1313	21.75	cp	BRD-A44008656	doxylamine	Histamine receptor antagonist
1314	21.64	cp	BRD-K59522102	piperine	Monoamine oxidase inhibitor
1315	21.4	oe	ccsbBroad304_00525	EZH1	Chromatin-modifying enzymes / K-methyltransferases
1316	21.16	cp	BRD-K53857191	risperidone	Dopamine receptor antagonist
1317	20.96	cp	BRD-K16233984	eriochrome-black-t	Azo dye
1318	20.83	cp	BRD-A64125466	dehydrocholic-acid	choleretic agent
1319	20.7	cp	BRD-K15834839	lobendazole	Anthelmintic
1320	20.6	kd	CGS001-1389	CREBL2	basic leucine zipper proteins
1321	20.57	cp	BRD-K21350491	phenamil	TRPV antagonist
1322	20.52	cp	BRD-A54880345	etomidate	GABA receptor modulator
1323	20.51	cc		Thymidylate synthase inhibitor	-
1324	20.45	cp	BRD-K08998509	fananserin	Dopamine receptor antagonist
1325	20.37	cp	BRD-K63089472	farnesylthioacetic-acid	Inhibitor of methyl esterification of farnesylated proteins
1326	20.36	cp	BRD-K99818283	PIK-90	PI3K inhibitor
1327	20.29	cp	BRD-K12219985	glipizide	Sulfonylurea
1328	20.18	cp	BRD-K59331372	SB-366791	TRPV antagonist
1329	19.93	cp	BRD-K71003802	hippeastrine	Plant alkaloid
1330	19.9	cp	BRD-A69917777	aminopentamide	Acetylcholine receptor antagonist
1331	19.83	cp	BRD-K17110974	aristolochic-acid	Phospholipase inhibitor
1332	19.63	cp	BRD-K75295174	alisertib	Aurora kinase inhibitor
1333	19.35	cp	BRD-K86600316	RS-79948	Adrenergic receptor antagonist
1334	19.22	cp	BRD-A39230911	chlorphensin	Muscle relaxant
1335	19.11	cp	BRD-K87158025	benzamil	Sodium channel blocker
1336	19.04	cp	BRD-K32107296	temozolomide	DNA alkylating agent
1337	18.99	cp	BRD-A39415247	norethisterone	Progesterone receptor agonist
1338	18.83	cp	BRD-A79981887	midodrine	Adrenergic receptor agonist
1339	18.79	cp	BRD-K96809896	SKF-86002	p38 MAPK inhibitor
1340	18.65	cp	BRD-A75478957	PD-166793	Metalloproteinase inhibitor
1341	18.2	cp	BRD-A32949107	MRS-1845	Calcium channel blocker
1342	18.11	cc		Tubulin inhibitor	-
1343	18.03	kd	CGS001-7520	XRCC5	XRCC DNA Repair
1344	17.78	cc		FXR antagonist	-
1345	17.66	cp	BRD-A85025557	NCS-382	GABA receptor antagonist
1346	17.63	cp	BRD-A82371568	clofarabine	Ribonucleoside reductase inhibitor
1347	17.61	cp	BRD-K26134695	calpeptin	Calpain inhibitor
1348	17.59	cc		Mitogen activated protein kinases LOF	-
1349	17.56	cp	BRD-K91315211	betahistine	Histamine receptor agonist
1350	16.95	cp	BRD-K36927236	glibenclamide	Sulfonylurea
1351	16.77	cp	BRD-K20482099	rutin	Antioxidant
1352	16.61	cp	BRD-K88429204	pyrimethamine	Dihydrofolate reductase inhibitor
1353	16.59	cp	BRD-K74913225	brinzolamide	Carbonic anhydrase inhibitor
1354	16.52	cp	BRD-A68281735	REV-5901	Leukotriene receptor antagonist
1355	16.46	cp	BRD-K55191674	benzylpenicillin	Penicillin binding protein inhibitor
1356	16.44	cp	BRD-A27143604	DPN	Estrogen receptor agonist
1357	16.24	cp	BRD-A35588707	teniposide	Topoisomerase inhibitor
1358	16.09	cp	BRD-K12513978	fenbufen	Cyclooxygenase inhibitor
1359	15.34	cc		Benzodiazepine receptor agonist	-
1360	15.3	cp	BRD-A42571354	cetirizine	Histamine receptor antagonist
1361	15.18	cp	BRD-K08973992	linoleic-acid	Oxidative stress inducer
1362	14.91	cp	BRD-K07507905	BRL-37344	Adrenergic receptor agonist
1363	14.84	cp	BRD-A50764878	MDL-73005EF	Serotonin receptor antagonist
1364	14.51	cc		Trace amine receptors LOF	-
1365	14.5	cp	BRD-A55393291	testosterone	Androgen receptor agonist
1366	14.27	cc		Sodium channel blocker	-
1367	14.2	cp	BRD-K42500029	CGP-57380	MAP kinase inhibitor
1368	14.06	cc		Baculoviral IAP repeat domain containing LOF	-
1369	14.05	cp	BRD-K52219182	BRD-K52219182	Phosphodiesterase inhibitor
1370	13.97	cp	BRD-A64092382	mexiletine	Sodium channel blocker
1371	13.52	cc		Sirtuins GOF	-
1372	13.31	cp	BRD-K76274772	MAPP-D-erythro	Ceramidase inhibitor
1373	13.3	cp	BRD-K06792661	narciclasine	Coflilin signaling pathway activator
1374	13.23	cp	BRD-A16332958	modafinil	Adrenergic receptor agonist
1375	13.06	cp	BRD-K18619710	digoxigenin	Steroid
1376	13.04	cp	BRD-K08547377	irinotecan	Topoisomerase inhibitor
1377	12.84	cc		Bile acid	-
1378	12.81	cp	BRD-K02637541	celecoxib	Cyclooxygenase inhibitor
1379	12.67	cp	BRD-A01320529	salmeterol	Adrenergic receptor agonist
1380	12.55	cp	BRD-A71262238	nafadotride	Dopamine receptor antagonist
1381	12.43	cp	BRD-K16977723	PP-3	EGFR inhibitor
1382	12.4	cp	BRD-K97810537	beclometasone	Glucocorticoid receptor agonist
1383	12.31	cp	BRD-A08877921	cephalotaxine	Protein synthesis inhibitor
1384	12.15	cp	BRD-A25234499	aminoglutethimide	Glucocorticoid receptor antagonist
1385	12	cp	BRD-A24122750	saclofen	GABA receptor antagonist
1386	11.72	cp	BRD-A63043573	cabergoline	Dopamine receptor agonist
1387	11.7	cc		PKC activator	-
1388	11.48	cp	BRD-A36217750	sulfinpyrazone	Uricosuric blocker
1389	11.44	cc		Poly ADP ribose polymerases LOF	-
1390	11.44	cc		P38 MAPK inhibitor	-
1391	11.34	cp	BRD-A56359832	zileuton	Leukotriene inhibitor
1392	11.31	kd	CGS001-8575	PRKRA	-
1393	11.05	cp	BRD-K14993104	bemegride	Chemoreceptor agonist
1394	11.01	cp	BRD-K60762818	desipramine	Tricyclic antidepressant
1395	10.87	cc		Interleukins GOF	-
1396	10.66	cp	BRD-K80738081	resveratrol	Cytochrome P450 inhibitor
1397	10.53	cp	BRD-K95609758	BMS-191011	Potassium channel activator
1398	10.39	cp	BRD-K40901640	cinanserin	Serotonin receptor antagonist
1399	10.17	cp	BRD-K25224017	pirenperone	Serotonin receptor antagonist
1400	10.04	cp	BRD-A10355991	norketamine	Glutamate receptor antagonist
1401	10.02	cp	BRD-A09056319	alfuzosin	Adrenergic receptor antagonist
1402	9.85	cc		Phospholipases LOF	-
1403	9.76	cp	BRD-K47936004	piribedil	Dopamine receptor agonist
1404	9.67	cp	BRD-K36965586	m-chlorophenylbiguanide	Serotonin receptor agonist
1405	9.42	cp	BRD-K05434375	HA-1004	Calcium channel blocker
1406	9.16	cp	BRD-A65615053	zacopride	Serotonin receptor antagonist
1407	8.8	cc		Integrin subunits alpha LOF	-
1408	8.72	cp	BRD-A47598013	citalopram	Serotonin reuptake inhibitor
1409	8.57	cp	BRD-K62810658	PD-98059	MEK inhibitor
1410	8.15	cc		GABA receptor antagonist	-
1411	6.61	cc		Toll like receptors LOF	-
1412	6.36	cc		SRC inhibitor	-
1413	5.81	cc		IMPDH inhibitor	-
1414	5.58	cp	BRD-K97764662	PD-173074	FGFR inhibitor
1415	5.57	cp	BRD-K96354014	nifedipine	Calcium channel blocker
1416	5.38	cp	BRD-K59332007	linopirdine	Potassium channel blocker
1417	5.3	cp	BRD-K76534306	enrofloxacin	Bacterial DNA gyrase inhibitor
1418	5.28	cp	BRD-K67783091	haloperidol	Dopamine receptor antagonist
1419	5.17	cc		Topoisomerase inhibitor	-
1420	4.81	cp	BRD-A02189320	met-leu-phe	-666
1421	4.51	cc		NADH ubiquinone oxidoreductase supernumerary subunits LOF	-
1422	3.81	cc		Bacterial DNA gyrase inhibitor	-
1423	3.34	cc		Bacterial cell wall synthesis inhibitor	-
1424	2.95	cp	BRD-K57569181	pentoxifylline	Phosphodiesterase inhibitor
1425	2.94	cc		LIM class homeoboxes GOF	-
1426	2.9	cc		RNA Polymerase Enzymes LOF	-
1427	2.84	cp	BRD-K77947974	fluspirilene	Dopamine receptor antagonist
1428	2.77	cc		HSP inhibitor	-
1429	2.58	cc		Progesterone receptor agonist	-
1430	2.38	cc		Potassium channel blocker	-
1431	2.33	cp	BRD-K09397065	SR-57227A	Serotonin receptor agonist
1432	2.12	cc		Wnt family LOF	-
1433	2.1	cc		MDM inhibitor	-
1434	1.95	cc		Ribonucleotide reductase inhibitor	-
1435	1.91	cc		TGF beta receptor inhibitor	-
1436	1.71	cc		Estrogen receptor agonist	-
1437	1.15	cc		Mediator complex LOF	-
1438	1.04	cc		Dihydrofolate reductase inhibitor	-
1439	0.77	cc		Non Homologous End Joining LOF	-
1440	0.73	cc		MEK inhibitor	-
1441	0.61	cc		Beta-adrenergic receptor agonist	-
1442	0.59	cc		KCNJ11 modulator	-
1443	0.28	cc		Potassium channel activator	-
1444	0.27	cc		PARP inhibitor	-
1519	0	cp	BRD-K10466330	AVA	Nucleophosmin inhibitor
1520	0	cp	BRD-K67174588	toremifene	Estrogen receptor antagonist
1521	0	cp	BRD-K53665955	MK-5108	Aurora kinase inhibitor
1522	0	cp	BRD-K24576554	AT-9283	JAK inhibitor
1523	0	cp	BRD-K79877282	PF-543	Sphingosine kinase inhibitor
1524	0	cp	BRD-K50324045	avrainvillamide-analog-6	nucleophosmin inhibitor
1525	0	cp	BRD-K25079130	avrainvillamide-analog-4	nucleophosmin inhibitor
1526	0	cp	BRD-K61691971	avrainvillamide-analog-1	nucleophosmin inhibitor
1527	0	cp	BRD-K42573370	avrainvillamide-analog-2	nucleophosmin inhibitor
1528	0	cp	BRD-K68488863	ENMD-2076	FLT3 inhibitor
1529	0	cp	BRD-A83237092	fulvestrant	Estrogen receptor antagonist
1530	0	cp	BRD-A70731303	avrainvillamide-analog-5	nucleophosmin inhibitor
3044	0	cp	BRD-K72903603	zidovudine	Reverse transcriptase inhibitor
3045	0	cp	BRD-A23290232	westcort	Glucocorticoid receptor agonist
3046	0	cp	BRD-K97799481	theophylline	Adenosine receptor antagonist
3047	0	cp	BRD-A15493168	tetracycline	Bacterial 30S ribosomal subunit inhibitor
3048	0	cp	BRD-A13946108	sulindac	Cyclooxygenase inhibitor
3049	0	cp	BRD-K21520694	sulfacetamide	PABA antagonist
3050	0	cp	BRD-K11905747	spectinomycin	Bacterial 30S ribosomal subunit inhibitor
3051	0	cp	BRD-K28667793	pyrazinamide	Fatty acid synthase inhibitor
3052	0	cp	BRD-K48168960	propylthiouracil	Thyroid peroxidase inhibitor
3053	0	cp	BRD-K90885812	propantheline	Acetylcholine receptor antagonist
3054	0	cp	BRD-K15262564	mupirocin	Isoleucyl-tRNA synthetase inhibitor
1445	0	cc		Wnt family GOF	-
1446	0	cc		Supressors of cytokine signaling GOF	-
1447	0	cc		Purinergic receptors P2Y GOF	-
1448	0	cc		Phospholipases GOF	-
1449	0	cc		NFKB Activation GOF	-
1450	0	cc		NADH ubiquinone oxidoreductase core subunits GOF	-
1451	0	cc		Homeobox Gene GOF	-
1452	0	cc		Cell Cycle Inhibition GOF	-
1453	0	cc		Akt Signaling GOF	-
1454	0	cc		Zinc fingers RanBP2 type LOF	-
1455	0	cc		X linked mental retardation group 1 LOF	-
1456	0	cc		V type ATPases LOF	-
1457	0	cc		Tumor necrosis factor superfamily LOF	-
1458	0	cc		Structural maintenance of chromosomes proteins LOF	-
1459	0	cc		SRY LOF	-
1460	0	cc		SMAD family LOF	-
1461	0	cc		Serpin peptidase inhibitors LOF	-
1462	0	cc		S100 calcium binding proteins LOF	-
1463	0	cc		Ribosomal 40s Subunit LOF	-
1464	0	cc		Rho GTPase activating proteins LOF	-
1465	0	cc		Protein phosphatase catalytic subunits LOF	-
1466	0	cc		Proteasome Pathway LOF	-
1467	0	cc		PI3K Signaling LOF	-
1468	0	cc		Nucleoporin LOF	-
1469	0	cc		NKL subclass homeoboxes and pseudogenes LOF	-
1470	0	cc		Mitochondrial complex IV LOF	-
1471	0	cc		Minor histocompatibility antigens LOF	-
1472	0	cc		MCM family LOF	-
1473	0	cc		Lysine acetyltransferases LOF	-
1474	0	cc		Interleukin receptors LOF	-
1475	0	cc		Integrin subunits beta LOF	-
1476	0	cc		IL4 Pathway LOF	-
1477	0	cc		HOXL subclass homeoboxes LOF	-
1478	0	cc		Histone deacetylases LOF	-
1479	0	cc		Heat shock 70kDa proteins LOF	-
1480	0	cc		GATA Zinc finger domain containing LOF	-
1481	0	cc		EMSY complex LOF	-
1482	0	cc		EIF Proteins LOF	-
1483	0	cc		DNA Replication LOF	-
1484	0	cc		Cyclins LOF	-
1485	0	cc		Cyclin dependent kinases LOF	-
1486	0	cc		Canonical high mobility group proteins LOF	-
1487	0	cc		BMP Signaling LOF	-
1488	0	cc		Apolipoproteins LOF	-
1489	0	cc		Aminoacyl tRNA synthetases class II LOF	-
1490	0	cc		Akt Signaling LOF	-
1491	0	cc		AHSP Pathway LOF	-
1492	0	cc		Kinase anchoring proteins LOF	-
1493	0	cc		Vitamin D receptor agonist	-
1494	0	cc		VEGFR inhibitor	-
1495	0	cc		Sterol demethylase inhibitor	-
1496	0	cc		Reverse transcriptase inhibitor	-
1497	0	cc		Retinoid receptor agonist	-
1498	0	cc		RAF inhibitor	-
1499	0	cc		PKC inhibitor	-
1500	0	cc		PDGFR/KIT inhibitor	-
1501	0	cc		Nucleoside reverse transcriptase inhibitor	-
1502	0	cc		Nucleophosmin inhibitor	-
1503	0	cc		IKK inhibitor	-
1504	0	cc		IGF-1 inhibitor	-
1505	0	cc		HRH1 antagonist	-
1506	0	cc		HDAC inhibitor	-
1507	0	cc		Glucocorticoid receptor agonist	-
1508	0	cc		FLT3 inhibitor	-
1509	0	cc		Cyclooxygenase inhibitor	-
1510	0	cc		Cannabinoid receptor agonist	-
1511	0	cc		Calmodulin antagonist	-
1512	0	cc		Calcium channel blocker	-
1513	0	cc		Aurora kinase inhibitor	-
1514	0	cc		ATPase inhibitor	-
3055	0	cp	BRD-K82381502	acetylcholine	Acetylcholine receptor agonist
1531	0	oe	ccsbBroad304_07211	ZRSR2	RNA binding motif (RRM) containing
1532	0	oe	ccsbBroad304_02140	ZNHIT3	Zinc fingers, HIT-type
1533	0	oe	ccsbBroad304_03623	ZNF692	Zinc fingers, C2H2-type
1534	0	oe	ccsbBroad304_05394	ZNF621	Zinc fingers, C2H2-type
1535	0	oe	ccsbBroad304_05006	ZNF583	Zinc fingers, C2H2-type
1536	0	oe	ccsbBroad304_05005	ZNF582	Zinc fingers, C2H2-type
1537	0	oe	ccsbBroad304_04801	ZNF543	Zinc fingers, C2H2-type
1538	0	oe	ccsbBroad304_04998	ZNF418	Zinc fingers, C2H2-type
1539	0	oe	ccsbBroad304_08531	ZNF331	Zinc fingers, C2H2-type
1540	0	oe	ccsbBroad304_04567	ZNF300	Zinc fingers, C2H2-type
1541	0	oe	ccsbBroad304_02579	YWHAQ	-
1542	0	oe	ccsbBroad304_07140	XPC	-
1543	0	oe	ccsbBroad304_07136	WNT9A	Wingless-type MMTV integration sites
1544	0	oe	ccsbBroad304_07135	WNT10B	Wingless-type MMTV integration sites
1545	0	oe	ccsbBroad304_01777	WNT1	Endogenous ligands
1546	0	oe	ccsbBroad304_09993	VN1R4	GPCR / Unclassified : Vomeronasal receptors, type 1
1547	0	oe	ccsbBroad304_07129	VIPR1	GPCR / Class B : VIP and PACAP (ADCYAP1) receptors
1548	0	oe	ccsbBroad304_08394	UGT1A6	UDP glucuronosyltransferases
1549	0	oe	ccsbBroad304_01754	UCK2	-
1550	0	oe	ccsbBroad304_02487	TXNIP	-
1551	0	oe	ccsbBroad304_05183	TXLNA	-
1552	0	oe	ccsbBroad304_04728	TWIST2	Basic helix-loop-helix proteins
1553	0	oe	ccsbBroad304_01716	TSN	-
1554	0	oe	ccsbBroad304_07569	TRIB1	Trbl family
1555	0	oe	ccsbBroad304_07091	TPM1	Tropomyosins
1556	0	oe	ccsbBroad304_03594	TNFRSF19	Tumour necrosis factor (TNF) receptor family
1557	0	oe	ccsbBroad304_03037	TMEM97	-
1558	0	oe	ccsbBroad304_04086	TCTN1	Tectonic proteins
1559	0	oe	ccsbBroad304_01650	TCEA1	General transcription factors
1560	0	oe	ccsbBroad304_10230	STK19	G11 family
1561	0	oe	ccsbBroad304_07383	STK17A	Death-associated kinase (DAPK) family
1562	0	oe	ccsbBroad304_03858	SRPRB	-
1563	0	oe	ccsbBroad304_04257	SPRY4	-
1564	0	oe	ccsbBroad304_02372	SPRY1	-
1565	0	oe	ccsbBroad304_07875	SPECC1L	-
1566	0	oe	ccsbBroad304_06982	SNRNP70	RNA binding motif (RRM) containing
1567	0	oe	ccsbBroad304_08424	SNRK	SNRK subfamily
1568	0	oe	ccsbBroad304_08386	SMOX	-
1569	0	oe	ccsbBroad304_01556	SMARCB1	-
1570	0	oe	ccsbBroad304_01540	SLC2A1	Solute carriers
1571	0	oe	ccsbBroad304_08805	SLC22A23	Orphan or poorly characterized SLC22 family members
1572	0	oe	ccsbBroad304_07671	SIX2	Homeoboxes / SINE class
1573	0	oe	ccsbBroad304_07322	SGPL1	Sphingosine 1-phosphate lyase
1574	0	oe	ccsbBroad304_06934	SFPQ	RNA binding motif (RRM) containing
1575	0	oe	ccsbBroad304_04227	SETD7	Histone methyltransferases (HMTs)
1576	0	oe	ccsbBroad304_07981	SENP6	Ulp1 endopeptidase
1577	0	oe	ccsbBroad304_07805	SCAF8	RNA binding motif (RRM) containing
1578	0	oe	ccsbBroad304_10014	RXFP4	GPCR / Class A : Relaxin family peptide receptors
1579	0	oe	ccsbBroad304_04490	RSPH1	-
1580	0	oe	ccsbBroad304_06897	RPS6KB2	p70 subfamily
1581	0	oe	ccsbBroad304_01418	RPL7	L ribosomal proteins
1582	0	oe	ccsbBroad304_01425	RPL22	L ribosomal proteins
1583	0	oe	ccsbBroad304_02002	RNMT	-
1584	0	oe	ccsbBroad304_07976	RNF167	RING-type (C3HC4) zinc fingers
1585	0	oe	ccsbBroad304_08585	RIOK2	RIO2 subfamily
1586	0	oe	ccsbBroad304_03940	RFWD2	RING-type (C3HC4) zinc fingers
1587	0	oe	ccsbBroad304_01388	RELB	NFkappaB transcription factor family
1588	0	oe	ccsbBroad304_04544	RCCD1	-
1589	0	oe	ccsbBroad304_03917	RBKS	-
1590	0	oe	ccsbBroad304_01377	RARG	Retinoic acid receptors
1591	0	oe	ccsbBroad304_01371	RALA	-
1592	0	oe	ccsbBroad304_04261	RAB1B	RAB, member RAS oncogene
1593	0	oe	ccsbBroad304_07808	RAB11FIP2	-
1594	0	oe	ccsbBroad304_02115	PTTG1	-
1595	0	oe	ccsbBroad304_01332	PTGER4	GPCR / Class A : Prostanoid receptors
1596	0	oe	ccsbBroad304_01312	PSMB8	Proteasome (prosome, macropain) subunits
1597	0	oe	ccsbBroad304_06774	PRKCQ	Delta subfamily
1598	0	oe	ccsbBroad304_01281	PRKCA	Delta subfamily
1599	0	oe	ccsbBroad304_06773	PRKAR2B	Protein kinase A
1600	0	oe	ccsbBroad304_03391	PRKAG3	AMPK subfamily
1601	0	oe	ccsbBroad304_01276	PRKAB1	AMPK subfamily
1602	0	oe	ccsbBroad304_00163	PRDM1	Zinc fingers, C2H2-type
1603	0	oe	ccsbBroad304_02306	PQBP1	-
1604	0	oe	ccsbBroad304_06748	POLE2	DNA polymerases
1605	0	oe	ccsbBroad304_06745	PNN	-
1606	0	oe	ccsbBroad304_09708	PNLDC1	-
1607	0	oe	ccsbBroad304_06739	PLOD1	-
1608	0	oe	ccsbBroad304_01216	PLD1	Phosphatidylcholine-specific phospholipase D
1609	0	oe	ccsbBroad304_04406	PLA2G12B	-
1610	0	oe	ccsbBroad304_01203	PIM1	PIM family
1611	0	oe	ccsbBroad304_07427	PIGB	Dolichyl D-mannosyl phosphate dependent mannosyltransferases
1612	0	oe	ccsbBroad304_06711	PFAS	-
1613	0	oe	ccsbBroad304_02741	PDS5A	-
1614	0	oe	ccsbBroad304_03707	PCDHA10	Cadherins / Protocadherins : Clustered
1615	0	oe	ccsbBroad304_04216	PBX4	Homeoboxes / TALE class
1616	0	oe	ccsbBroad304_01144	PAK1	PAKA subfamily
1617	0	oe	ccsbBroad304_08873	P2RY12	GPCR / Class A : Purinergic receptors, P2Y
1618	0	oe	ccsbBroad304_05309	OR52B2	GPCR / Class A : Olfactory receptors
1619	0	oe	ccsbBroad304_06671	OPA1	-
1620	0	oe	ccsbBroad304_06663	OAS1	-
1621	0	oe	ccsbBroad304_05439	O3FAR1	-
1622	0	oe	ccsbBroad304_00736	NRG1	Immunoglobulin superfamily / I-set domain containing
1623	0	oe	ccsbBroad304_06173	NR2F6	COUP-TF-like receptors
1624	0	oe	ccsbBroad304_07768	NISCH	-
1625	0	oe	ccsbBroad304_03112	NENF	-
1626	0	oe	ccsbBroad304_06623	NDUFAB1	Mitochondrial respiratory chain complex / Complex I
1627	0	oe	ccsbBroad304_06621	NDUFA8	Mitochondrial respiratory chain complex / Complex I
1628	0	oe	ccsbBroad304_01065	NDUFA3	Mitochondrial respiratory chain complex / Complex I
1629	0	oe	ccsbBroad304_13991	NCOA3	Histone acetyltransferases
1630	0	oe	ccsbBroad304_09445	MRGPRX3	GPCR / Class A : Orphans
1631	0	oe	ccsbBroad304_13939	MOK	RCK family
1632	0	oe	ccsbBroad304_01010	MGST2	Glutathione S-transferases / Microsomal
1633	0	oe	ccsbBroad304_08878	METTL4	-
1634	0	oe	ccsbBroad304_07381	MAPKAPK2	MAPKAPK subfamily
1635	0	oe	ccsbBroad304_05098	MAGEB6	-
1636	0	oe	ccsbBroad304_00949	LRPAP1	-
1637	0	oe	ccsbBroad304_02336	LPAR6	GPCR / Class A : Lysophospholipid receptors : Lysophosphatidic acid
1638	0	oe	ccsbBroad304_06523	LIG1	-
1639	0	oe	ccsbBroad304_07727	LIAS	-
1640	0	oe	ccsbBroad304_06521	LGALS3	Endogenous ligands
1641	0	oe	ccsbBroad304_00937	LGALS2	Lectins, galactoside-binding
1642	0	oe	ccsbBroad304_03323	LARS	Aminoacyl tRNA synthetases / Class I
1643	0	oe	ccsbBroad304_01880	LAGE3	-
1644	0	oe	ccsbBroad304_05523	KRT26	Intermediate filaments type I, keratins (acidic)
1645	0	oe	ccsbBroad304_08613	KLHL9	BTB/POZ domain containing
1646	0	oe	ccsbBroad304_01008	KITLG	-
1647	0	oe	ccsbBroad304_00903	KCNQ1	Voltage-gated potassium channels
1648	0	oe	ccsbBroad304_00899	KCNK2	Two-P potassium channels
1649	0	oe	ccsbBroad304_02459	KAT5	Histone acetyltransferases (HATs)
1650	0	oe	ccsbBroad304_00851	IL6R	IL-6 receptor family
1651	0	oe	ccsbBroad304_00859	IL12A	Interleukins and interleukin receptors
1652	0	oe	ccsbBroad304_02218	IKBKE	IKK family
1653	0	oe	ccsbBroad304_00833	IFNG	Interferons
1654	0	oe	ccsbBroad304_02432	IFI30	-
1655	0	oe	ccsbBroad304_02772	ICMT	-
1656	0	oe	ccsbBroad304_04613	HSPB9	Heat shock proteins / HSPB
1657	0	oe	ccsbBroad304_00784	HRAS	RAS subfamily
1658	0	oe	ccsbBroad304_00781	HPD	Oxidoreductases
1659	0	oe	ccsbBroad304_00772	HOXA6	Homeoboxes / ANTP class : HOXL subclass
1660	0	oe	ccsbBroad304_00763	HNF4A	Hepatocyte nuclear factor-4 receptors
1661	0	oe	ccsbBroad304_00756	HMGCS2	Lanosterol biosynthesis pathway
1662	0	oe	ccsbBroad304_00752	HMGB3	High-mobility group / Canonical
1663	0	oe	ccsbBroad304_01894	HIST1H2AC	Histones / Replication-dependent
1664	0	oe	ccsbBroad304_00709	GUK1	-
1665	0	oe	ccsbBroad304_00707	GTF2E2	General transcription factors
1666	0	oe	ccsbBroad304_06329	GRPR	GPCR / Class A : Bombesin receptors
1667	0	oe	ccsbBroad304_02981	GPR160	GPCR / Class A : Orphans
1668	0	oe	ccsbBroad304_10047	GPR148	GPCR / Class A : Orphans
1669	0	oe	ccsbBroad304_05527	GPR141	GPCR / Class A : Orphans
1670	0	oe	ccsbBroad304_04780	GPR139	GPCR / Class A : Orphans
1671	0	oe	ccsbBroad304_04619	GNG8	-
1672	0	oe	ccsbBroad304_00651	GNAI3	-
1673	0	oe	ccsbBroad304_00650	GNA11	-
1674	0	oe	ccsbBroad304_06282	GLDC	-
1675	0	oe	ccsbBroad304_06238	GABBR1	GABA receptors
1676	0	oe	ccsbBroad304_06237	GAA	Glycosidases
1677	0	oe	ccsbBroad304_06234	G6PC	-
1678	0	oe	ccsbBroad304_06683	FURIN	Subtilisin
1679	0	oe	ccsbBroad304_02843	FTSJ1	-
1680	0	oe	ccsbBroad304_03659	FOXJ2	Forkhead boxes
1681	0	oe	ccsbBroad304_00587	FOSL2	basic leucine zipper proteins
1682	0	oe	ccsbBroad304_00580	FLT1	Type IV RTKs: VEGF (vascular endothelial growth factor) receptor family
1683	0	oe	ccsbBroad304_06320	FFAR1	Fatty acid receptors
1684	0	oe	ccsbBroad304_00551	FECH	-
1685	0	oe	ccsbBroad304_00549	FDX1	-
1686	0	oe	ccsbBroad304_00088	FASLG	Tumour necrosis factor (TNF) receptor family
1687	0	oe	ccsbBroad304_07851	FAM120A	-
1688	0	oe	ccsbBroad304_00520	ETV1	ETS Transcription Factors
1689	0	oe	ccsbBroad304_03378	ERAP1	Aminopeptidase N
1690	0	oe	ccsbBroad304_00512	EPO	Endogenous ligands
1691	0	oe	ccsbBroad304_04038	ELOVL6	-
1692	0	oe	ccsbBroad304_04194	ELL3	-
1693	0	oe	ccsbBroad304_05420	EIF4E3	Translation Initiation Factor 4E
1694	0	oe	ccsbBroad304_01292	EIF2AK2	Other PEK family kinases
1695	0	oe	ccsbBroad304_00488	EGR3	Zinc fingers, C2H2-type
1696	0	oe	ccsbBroad304_00487	EGR1	Zinc fingers, C2H2-type
1697	0	oe	ccsbBroad304_06144	EFNB3	Ephrins
1698	0	oe	ccsbBroad304_09177	EFCAB2	EF-hand domain containing
1699	0	oe	ccsbBroad304_01929	DYRK2	Dyrk2 subfamily
1700	0	oe	ccsbBroad304_05390	DUSP28	Protein tyrosine phosphatases / Class I Cys-based PTPs : Atypical dual specificity phosphatases
1701	0	oe	ccsbBroad304_00464	DTNA	-
1702	0	oe	ccsbBroad304_06120	DRD1	Dopamine receptors
1703	0	oe	ccsbBroad304_07252	DGKZ	-
1704	0	oe	ccsbBroad304_00433	DECR1	Short chain dehydrogenase/reductase superfamily / Classical SDR fold cluster 1
1705	0	oe	ccsbBroad304_06085	DCK	-
1706	0	oe	ccsbBroad304_00392	CTLA4	CD molecules
1707	0	oe	ccsbBroad304_06058	CSNK2B	Casein kinase 2 (CK2) family
1708	0	oe	ccsbBroad304_06057	CSNK1G3	Casein kinase 1 (CK1) family
1709	0	oe	ccsbBroad304_00378	CSNK1D	Casein kinase 1 (CK1) family
1710	0	oe	ccsbBroad304_06055	CSNK1A1	Casein kinase 1 (CK1) family
1711	0	oe	ccsbBroad304_00376	CSK	Csk family
1712	0	oe	ccsbBroad304_10489	CSF3	Endogenous ligands
1713	0	oe	ccsbBroad304_00356	CPD	Carboxypeptidase A
1714	0	oe	ccsbBroad304_04802	COX6B2	Mitochondrial respiratory chain complex / Complex IV
1715	0	oe	ccsbBroad304_07861	COBL	-
1716	0	oe	ccsbBroad304_06649	CNOT4	RNA binding motif (RRM) containing
1717	0	oe	ccsbBroad304_08461	CDCA4	-
1718	0	oe	ccsbBroad304_00273	CDC25B	Protein tyrosine phosphatases / Class III Cys-based PTPs
1719	0	oe	ccsbBroad304_00269	CD97	Adhesion Class GPCRs
1720	0	oe	ccsbBroad304_07345	CCRL2	Chemokine receptors
1721	0	oe	ccsbBroad304_00238	CCNE1	-
1722	0	oe	ccsbBroad304_08879	CASD1	-
1723	0	oe	ccsbBroad304_03372	CAB39	-
1724	0	oe	ccsbBroad304_00184	C2	Complement system
1725	0	oe	ccsbBroad304_02045	BUD31	-
1726	0	oe	ccsbBroad304_02875	BRP44	-
1727	0	oe	ccsbBroad304_11738	BRD4	Bromodomain kinase (BRDK) family
1728	0	oe	ccsbBroad304_11251	BRD3	Bromodomain kinase (BRDK) family
1729	0	oe	ccsbBroad304_02048	BCL10	-
1730	0	oe	ccsbBroad304_02108	AURKB	Aurora kinase
1731	0	oe	ccsbBroad304_05868	ATP5C1	ATPases / F-type
1732	0	oe	ccsbBroad304_03950	ATG3	-
1733	0	oe	ccsbBroad304_02311	ARPC3	Actin related protein 2/3 complex subunits
1734	0	oe	ccsbBroad304_09758	APOBEC3H	Apolipoprotein B mRNA editing enzymes
1735	0	oe	ccsbBroad304_05832	AIRE	Zinc fingers, PHD-type
1736	0	oe	ccsbBroad304_07709	AFG3L2	ATPases / AAA-type
1737	0	oe	ccsbBroad304_03903	ABHD4	Abhydrolase domain containing
1738	0	oe	ccsbBroad304_08849	ABCG8	ATP binding cassette transporters / subfamily G
1739	0	oe	ccsbBroad304_01998	ABCC3	ATP binding cassette transporters / subfamily C
1740	0	oe	ccsbBroad304_05749	A2M	-
1741	0	oe	ccsbBroad304_09676	ZSWIM2	Zinc fingers, SWIM-type
1742	0	oe	ccsbBroad304_09774	ZNF92	Zinc fingers, C2H2-type
1743	0	oe	ccsbBroad304_10227	ZNF85	Zinc fingers, C2H2-type
1744	0	oe	ccsbBroad304_07147	ZNF8	Zinc fingers, C2H2-type
1745	0	oe	ccsbBroad304_10094	ZNF790	Zinc fingers, C2H2-type
1746	0	oe	ccsbBroad304_04903	ZNF786	Zinc fingers, C2H2-type
1747	0	oe	ccsbBroad304_04991	ZNF785	Zinc fingers, C2H2-type
1748	0	oe	ccsbBroad304_03861	ZNF77	Zinc fingers, C2H2-type
1749	0	oe	ccsbBroad304_04001	ZNF747	Zinc fingers, C2H2-type
1750	0	oe	ccsbBroad304_07158	ZNF74	Zinc fingers, C2H2-type
1751	0	oe	ccsbBroad304_10484	ZNF707	Zinc fingers, C2H2-type
1752	0	oe	ccsbBroad304_04683	ZNF689	Zinc fingers, C2H2-type
1753	0	oe	ccsbBroad304_05485	ZNF677	Zinc fingers, C2H2-type
1754	0	oe	ccsbBroad304_03615	ZNF673	-
1755	0	oe	ccsbBroad304_05180	ZNF626	Zinc fingers, C2H2-type
1756	0	oe	ccsbBroad304_04522	ZNF625	Zinc fingers, C2H2-type
1757	0	oe	ccsbBroad304_04990	ZNF597	Zinc fingers, C2H2-type
1758	0	oe	ccsbBroad304_08313	ZNF581	Zinc fingers, C2H2-type
1759	0	oe	ccsbBroad304_08925	ZNF576	Zinc fingers, C2H2-type
1760	0	oe	ccsbBroad304_04909	ZNF572	Zinc fingers, C2H2-type
1761	0	oe	ccsbBroad304_09497	ZNF57	Zinc fingers, C2H2-type
1762	0	oe	ccsbBroad304_05002	ZNF563	Zinc fingers, C2H2-type
1763	0	oe	ccsbBroad304_03461	ZNF562	Zinc fingers, C2H2-type
1764	0	oe	ccsbBroad304_04396	ZNF559	Zinc fingers, C2H2-type
1765	0	oe	ccsbBroad304_05008	ZNF558	Zinc fingers, C2H2-type
1766	0	oe	ccsbBroad304_09656	ZNF555	Zinc fingers, C2H2-type
1767	0	oe	ccsbBroad304_10012	ZNF546	Zinc fingers, C2H2-type
1768	0	oe	ccsbBroad304_05000	ZNF524	Zinc fingers, C2H2-type
1769	0	oe	ccsbBroad304_09745	ZNF519	Zinc fingers, C2H2-type
1770	0	oe	ccsbBroad304_04541	ZNF502	Zinc fingers, C2H2-type
1771	0	oe	ccsbBroad304_08734	ZNF490	Zinc fingers, C2H2-type
1772	0	oe	ccsbBroad304_04732	ZNF488	Zinc fingers, C2H2-type
1773	0	oe	ccsbBroad304_02879	ZNF473	Zinc fingers, C2H2-type
1774	0	oe	ccsbBroad304_09983	ZNF454	Zinc fingers, C2H2-type
1775	0	oe	ccsbBroad304_05213	ZNF449	Zinc fingers, C2H2-type
1776	0	oe	ccsbBroad304_09050	ZNF436	Zinc fingers, C2H2-type
1777	0	oe	ccsbBroad304_08742	ZNF398	Zinc fingers, C2H2-type
1778	0	oe	ccsbBroad304_09768	ZNF366	Zinc fingers, C2H2-type
1779	0	oe	ccsbBroad304_03842	ZNF317	Zinc fingers, C2H2-type
1780	0	oe	ccsbBroad304_05121	ZNF296	Zinc fingers, C2H2-type
1781	0	oe	ccsbBroad304_02786	ZNF281	Zinc fingers, C2H2-type
1782	0	oe	ccsbBroad304_07679	ZNF274	Zinc fingers, C2H2-type
1783	0	oe	ccsbBroad304_07683	ZNF268	Zinc fingers, C2H2-type
1784	0	oe	ccsbBroad304_02394	ZNF267	Zinc fingers, C2H2-type
1785	0	oe	ccsbBroad304_07616	ZNF238	-
1786	0	oe	ccsbBroad304_01822	ZNF227	Zinc fingers, C2H2-type
1787	0	oe	ccsbBroad304_01795	ZNF22	Zinc fingers, C2H2-type
1788	0	oe	ccsbBroad304_08255	ZNF219	Zinc fingers, C2H2-type
1789	0	oe	ccsbBroad304_01820	ZNF217	Zinc fingers, C2H2-type
1790	0	oe	ccsbBroad304_01852	ZNF212	Zinc fingers, C2H2-type
1791	0	oe	ccsbBroad304_01812	ZNF175	Zinc fingers, C2H2-type
1792	0	oe	ccsbBroad304_07169	ZNF174	Zinc fingers, C2H2-type
1793	0	oe	ccsbBroad304_01808	ZNF134	Zinc fingers, C2H2-type
1794	0	oe	ccsbBroad304_07164	ZNF133	Zinc fingers, C2H2-type
1795	0	oe	ccsbBroad304_05124	ZNF114	Zinc fingers, C2H2-type
1796	0	oe	ccsbBroad304_10035	ZKSCAN2	Zinc fingers, C2H2-type
1797	0	oe	ccsbBroad304_04654	ZIM3	Zinc fingers, C2H2-type
1798	0	oe	ccsbBroad304_09206	ZGPAT	G patch domain containing
1799	0	oe	ccsbBroad304_00175	ZFP36L1	RING-type (C3HC4) zinc fingers
1800	0	oe	ccsbBroad304_04794	ZFP3	Zinc fingers, C2H2-type
1801	0	oe	ccsbBroad304_09590	ZFP28	Zinc fingers, C2H2-type
1802	0	oe	ccsbBroad304_07145	ZFP161	-
1803	0	oe	ccsbBroad304_03418	ZFAND6	Zinc fingers, AN1-type domain containing
1804	0	oe	ccsbBroad304_02436	ZER1	ZYG11 cell cycle regulator family
1805	0	oe	ccsbBroad304_00739	ZBTB48	BTB/POZ domain containing
1806	0	oe	ccsbBroad304_03839	ZBTB26	BTB/POZ domain containing
1807	0	oe	ccsbBroad304_07993	ZBTB20	BTB/POZ domain containing
1808	0	oe	ccsbBroad304_07372	ZBED1	Pseudoautosomal regions / PAR1
1809	0	oe	ccsbBroad304_03382	ZAK	MLK subfamily
1810	0	oe	ccsbBroad304_03308	YTHDF2	-
1811	0	oe	ccsbBroad304_01787	YES1	Src family
1812	0	oe	ccsbBroad304_01958	YARS	Aminoacyl tRNA synthetases / Class I
1813	0	oe	ccsbBroad304_07561	YAF2	-
1814	0	oe	ccsbBroad304_06236	XRCC6	XRCC DNA Repair
1815	0	oe	ccsbBroad304_02109	XPR1	-
1816	0	oe	ccsbBroad304_07832	XPO7	Exportins
1817	0	oe	ccsbBroad304_02889	WWTR1	Hippo Signaling
1818	0	oe	ccsbBroad304_07137	WT1	Zinc fingers, C2H2-type
1819	0	oe	ccsbBroad304_01779	WNT5A	Endogenous ligands
1820	0	oe	ccsbBroad304_02421	WFDC2	WAP four-disulfide core domain containing
1821	0	oe	ccsbBroad304_01774	WARS	Aminoacyl tRNA synthetases / Class I
1822	0	oe	ccsbBroad304_03232	VPS28	-
1823	0	oe	ccsbBroad304_05422	VN1R5	GPCR / Unclassified : Vomeronasal receptors, type 1
1824	0	oe	ccsbBroad304_09992	VN1R2	GPCR / Unclassified : Vomeronasal receptors, type 1
1825	0	oe	ccsbBroad304_01771	VIM	Intermediate filaments type III
1826	0	oe	ccsbBroad304_07128	VHL	-
1827	0	oe	ccsbBroad304_07466	VGLL4	-
1828	0	oe	ccsbBroad304_01769	VEGFB	-
1829	0	oe	ccsbBroad304_01767	VDR	Vitamin D receptors
1830	0	oe	ccsbBroad304_01764	VDAC1	Voltage-dependent anion channels
1831	0	oe	ccsbBroad304_02110	VAPB	-
1832	0	oe	ccsbBroad304_02145	VAMP3	Vesicle-associated membrane proteins
1833	0	oe	ccsbBroad304_01923	UXT	-
1834	0	oe	ccsbBroad304_02534	UTP14A	-
1835	0	oe	ccsbBroad304_02231	USP6NL	-
1836	0	oe	ccsbBroad304_07520	USP15	Ubiquitin-specific peptidases
1837	0	oe	ccsbBroad304_01760	USP1	Ubiquitin-specific peptidases
1838	0	oe	ccsbBroad304_07124	UROD	-
1839	0	oe	ccsbBroad304_07123	UQCRFS1	Mitochondrial respiratory chain complex / Complex III
1840	0	oe	ccsbBroad304_02582	UQCR11	Mitochondrial respiratory chain complex / Complex III
1841	0	oe	ccsbBroad304_03441	UGT1A9	UDP glucuronosyltransferases
1842	0	oe	ccsbBroad304_07119	UGP2	-
1843	0	oe	ccsbBroad304_08322	UFM1	-
1844	0	oe	ccsbBroad304_01748	UFD1L	-
1845	0	oe	ccsbBroad304_01744	UCHL1	Ubiquitin C-terminal hydrolase
1846	0	oe	ccsbBroad304_03874	UBL5	-
1847	0	oe	ccsbBroad304_11405	UBE3C	-
1848	0	oe	ccsbBroad304_09284	UBE3B	-
1849	0	oe	ccsbBroad304_01741	UBE2V1	Ubiquitin-conjugating enzymes E2
1850	0	oe	ccsbBroad304_00737	UBE2K	Ubiquitin-conjugating enzymes E2
1851	0	oe	ccsbBroad304_08296	UBE2J1	Ubiquitin-conjugating enzymes E2
1852	0	oe	ccsbBroad304_02448	UBE2E3	Ubiquitin-conjugating enzymes E2
1853	0	oe	ccsbBroad304_01735	UBE2D1	Ubiquitin-conjugating enzymes E2
1854	0	oe	ccsbBroad304_07506	UBAP2L	-
1855	0	oe	ccsbBroad304_13975	TYRO3	Type XI RTKs: TAM (TYRO3-, AXL- and MER-TK) receptor family
1856	0	oe	ccsbBroad304_03497	TXNL4B	-
1857	0	oe	ccsbBroad304_07401	TXNL1	-
1858	0	oe	ccsbBroad304_02345	TXNDC9	-
1859	0	oe	ccsbBroad304_07802	TWF2	Twinfilin subfamily
1860	0	oe	ccsbBroad304_04404	TUBB6	Tubulins
1861	0	oe	ccsbBroad304_07109	TUBB2A	Tubulins
1862	0	oe	ccsbBroad304_01724	TTR	-
1863	0	oe	ccsbBroad304_01723	TTK	TTK family
1864	0	oe	ccsbBroad304_01720	TSTA3	Short chain dehydrogenase/reductase superfamily / Extended SDR fold
1865	0	oe	ccsbBroad304_07548	TSSC4	-
1866	0	oe	ccsbBroad304_07078	TSPAN6	Tetraspanins
1867	0	oe	ccsbBroad304_07079	TSPAN4	Tetraspanins
1868	0	oe	ccsbBroad304_09043	TSEN2	tRNA splicing endonuclease subunits
1869	0	oe	ccsbBroad304_06126	TSC22D3	-
1870	0	oe	ccsbBroad304_02032	TSC22D1	-
1871	0	oe	ccsbBroad304_02138	TRIP10	-
1872	0	oe	ccsbBroad304_04655	TRIM9	-
1873	0	oe	ccsbBroad304_07922	TRIM29	-
1874	0	oe	ccsbBroad304_01392	TRIM27	-
1875	0	oe	ccsbBroad304_07656	TRIM16	Tripartite motif containing
1876	0	oe	ccsbBroad304_03850	TRIB3	Trbl family
1877	0	oe	ccsbBroad304_02324	TRAP1	Heat shock proteins / HSPC
1878	0	oe	ccsbBroad304_02229	TRAM2	-
1879	0	oe	ccsbBroad304_08898	TRAK2	-
1880	0	oe	ccsbBroad304_01710	TRAF2	RING-type (C3HC4) zinc fingers
1881	0	oe	ccsbBroad304_07094	TPMT	-
1882	0	oe	ccsbBroad304_09281	TPD52L3	-
1883	0	oe	ccsbBroad304_01699	TPD52L2	-
1884	0	oe	ccsbBroad304_04633	TP53RK	Bud32 family
1885	0	oe	ccsbBroad304_07088	TP53	-
1886	0	oe	ccsbBroad304_04457	TOX2	-
1887	0	oe	ccsbBroad304_06133	TOR1A	-
1888	0	oe	ccsbBroad304_02571	TOMM34	Tetratricopeptide (TTC) repeat domain containing
1889	0	oe	ccsbBroad304_03767	TOMM22	-
1890	0	oe	ccsbBroad304_03420	TOLLIP	-
1891	0	oe	ccsbBroad304_02503	TNFSF13B	CD molecules
1892	0	oe	ccsbBroad304_07292	TNFSF13	CD molecules
1893	0	oe	ccsbBroad304_07294	TNFSF10	CD molecules
1894	0	oe	ccsbBroad304_02011	TNFRSF6B	Tumour necrosis factor (TNF) receptor family
1895	0	oe	ccsbBroad304_14122	TNFRSF21	Tumour necrosis factor (TNF) receptor family
1896	0	oe	ccsbBroad304_01688	TNFRSF1A	Tumour necrosis factor (TNF) receptor family
1897	0	oe	ccsbBroad304_07304	TNFRSF10B	Tumour necrosis factor (TNF) receptor family
1898	0	oe	ccsbBroad304_01686	TNFAIP3	OTU domain containing
1899	0	oe	ccsbBroad304_01685	TNFAIP1	BTB/POZ domain containing
1900	0	oe	ccsbBroad304_04891	TMEM174	-
1901	0	oe	ccsbBroad304_09821	TMEM154	-
1902	0	oe	ccsbBroad304_05547	TMEM110	-
1903	0	oe	ccsbBroad304_02580	TMED10	-
1904	0	oe	ccsbBroad304_07080	TM7SF2	-
1905	0	oe	ccsbBroad304_08275	TLR8	Toll-like receptor family
1906	0	oe	ccsbBroad304_07074	TLR2	Toll-like receptor family
1907	0	oe	ccsbBroad304_11580	TLK2	Tousled-like kinase (TLK) family
1908	0	oe	ccsbBroad304_01676	TLE1	WD repeat domain containing
1909	0	oe	ccsbBroad304_07071	TKT	-
1910	0	oe	ccsbBroad304_01675	TK1	-
1911	0	oe	ccsbBroad304_01674	TIMP4	-
1912	0	oe	ccsbBroad304_01672	TIMP2	-
1913	0	oe	ccsbBroad304_02964	TIMM9	-
1914	0	oe	ccsbBroad304_09345	TIMM50	Serine/threonine phosphatases / CTD aspartate-based phosphatases
1915	0	oe	ccsbBroad304_02368	TIMM17B	-
1916	0	oe	ccsbBroad304_05528	TICAM2	-
1917	0	oe	ccsbBroad304_02278	THRAP3	-
1918	0	oe	ccsbBroad304_11186	TGFBR2	Type II receptor serine/threonine kinases
1919	0	oe	ccsbBroad304_01664	TGFA	-
1920	0	oe	ccsbBroad304_02778	TGDS	Short chain dehydrogenase/reductase superfamily / Extended SDR fold
1921	0	oe	ccsbBroad304_07053	TFPI	-
1922	0	oe	ccsbBroad304_02405	TFG	-
1923	0	oe	ccsbBroad304_01662	TFDP2	-
1924	0	oe	ccsbBroad304_01659	TERF1	-
1925	0	oe	ccsbBroad304_07045	TEAD4	-
1926	0	oe	ccsbBroad304_01933	TEAD2	-
1927	0	oe	ccsbBroad304_01654	TCTA	-
1928	0	oe	ccsbBroad304_07036	TCF4	Basic helix-loop-helix proteins
1929	0	oe	ccsbBroad304_07037	TCF12	Basic helix-loop-helix proteins
1930	0	oe	ccsbBroad304_08694	TBX20	T-boxes
1931	0	oe	ccsbBroad304_08116	TBK1	IKK family
1932	0	oe	ccsbBroad304_11668	TBC1D9B	EF-hand domain containing
1933	0	oe	ccsbBroad304_01644	TAP1	ATP binding cassette transporters / subfamily B
1934	0	oe	ccsbBroad304_01642	TAL2	Basic helix-loop-helix proteins
1935	0	oe	ccsbBroad304_04726	TAGAP	Rho GTPase activating proteins
1936	0	oe	ccsbBroad304_08053	TAF5L	WD repeat domain containing
1937	0	oe	ccsbBroad304_01641	TAF13	-
1938	0	oe	ccsbBroad304_01640	TAF12	-
1939	0	oe	ccsbBroad304_02446	TADA3	-
1940	0	oe	ccsbBroad304_07029	TADA2A	-
1941	0	oe	ccsbBroad304_07026	SYT1	Synaptotagmins
1942	0	oe	ccsbBroad304_01632	SYPL1	-
1943	0	oe	ccsbBroad304_02092	SYNGR3	-
1944	0	oe	ccsbBroad304_07024	SYK	Syk family
1945	0	oe	ccsbBroad304_02890	SYF2	-
1946	0	oe	ccsbBroad304_02719	SWAP70	EF-hand domain containing
1947	0	oe	ccsbBroad304_04114	SUV39H2	Histone methyltransferases (HMTs)
1948	0	oe	ccsbBroad304_07018	SUPT5H	-
1949	0	oe	ccsbBroad304_01623	SUPT4H1	-
1950	0	oe	ccsbBroad304_01615	SULT1A2	Sulfotransferases, cytosolic
1951	0	oe	ccsbBroad304_07015	SULT1A1	Sulfotransferases, cytosolic
1952	0	oe	ccsbBroad304_03736	SUCNR1	GPCR / Class A : Orphans
1953	0	oe	ccsbBroad304_02018	SUCLA2	-
1954	0	oe	ccsbBroad304_01618	STXBP1	-
1955	0	oe	ccsbBroad304_01617	STX4	-
1956	0	oe	ccsbBroad304_02378	STUB1	Tetratricopeptide (TTC) repeat domain containing
1957	0	oe	ccsbBroad304_08534	STRADB	STLK subfamily
1958	0	oe	ccsbBroad304_07827	STK38L	NDR family
1959	0	oe	ccsbBroad304_12518	STK33	CAMK-unique family
1960	0	oe	ccsbBroad304_07012	STK3	MST subfamily
1961	0	oe	ccsbBroad304_01962	STK16	NAK family
1962	0	oe	ccsbBroad304_01613	STK11	LKB subfamily
1963	0	oe	ccsbBroad304_01611	STAT6	SH2 domain containing
1964	0	oe	ccsbBroad304_07008	STAT5A	SH2 domain containing
1965	0	oe	ccsbBroad304_01610	STAT4	SH2 domain containing
1966	0	oe	ccsbBroad304_01609	STAT3	SH2 domain containing
1967	0	oe	ccsbBroad304_01608	STAT2	SH2 domain containing
1968	0	oe	ccsbBroad304_01607	STAT1	SH2 domain containing
1969	0	oe	ccsbBroad304_07006	ST14	Serine peptidases / Transmembrane
1970	0	oe	ccsbBroad304_01605	SSX2	-
1971	0	oe	ccsbBroad304_05152	SSBP4	-
1972	0	oe	ccsbBroad304_02815	SSBP2	-
1973	0	oe	ccsbBroad304_06998	SRPK1	SRPK family
1974	0	oe	ccsbBroad304_06996	SRM	-
1975	0	oe	ccsbBroad304_07320	SQSTM1	-
1976	0	oe	ccsbBroad304_08775	SQRDL	-
1977	0	oe	ccsbBroad304_07436	SPTLC2	Serine palmitoyltransferase
1978	0	oe	ccsbBroad304_02373	SPRY2	-
1979	0	oe	ccsbBroad304_01588	SPP1	Endogenous ligands
1980	0	oe	ccsbBroad304_04754	SPIC	ETS Transcription Factors
1981	0	oe	ccsbBroad304_01584	SPARC	-
1982	0	oe	ccsbBroad304_02195	SPAG7	-
1983	0	oe	ccsbBroad304_03386	SPA17	-
1984	0	oe	ccsbBroad304_01580	SOX10	SRY (sex determining region Y)-boxes
1985	0	oe	ccsbBroad304_01578	SOS2	Rho guanine nucleotide exchange factors
1986	0	oe	ccsbBroad304_06985	SORD	-
1987	0	oe	ccsbBroad304_02340	SORBS3	-
1988	0	oe	ccsbBroad304_01577	SOD1	-
1989	0	oe	ccsbBroad304_07459	SOCS5	SH2 domain containing
1990	0	oe	ccsbBroad304_04767	SOCS4	SH2 domain containing
1991	0	oe	ccsbBroad304_02028	SOCS2	SH2 domain containing
1992	0	oe	ccsbBroad304_01576	SOAT1	-
1993	0	oe	ccsbBroad304_02242	SNX17	Sorting nexins
1994	0	oe	ccsbBroad304_03103	SNX11	Sorting nexins
1995	0	oe	ccsbBroad304_01566	SNRPA	RNA binding motif (RRM) containing
1996	0	oe	ccsbBroad304_01555	SNAI2	Snail homologs
1997	0	oe	ccsbBroad304_03556	SMU1	WD repeat domain containing
1998	0	oe	ccsbBroad304_02384	SMNDC1	Tudor domain containing
1999	0	oe	ccsbBroad304_06976	SMARCE1	-
2000	0	oe	ccsbBroad304_08660	SMARCAD1	-
2001	0	oe	ccsbBroad304_00963	SMAD5	SMADs
2002	0	oe	ccsbBroad304_00961	SMAD2	SMADs
2003	0	oe	ccsbBroad304_00960	SMAD1	SMADs
2004	0	oe	ccsbBroad304_02625	SLC7A9	SLC7 family
2005	0	oe	ccsbBroad304_01546	SLC7A1	SLC7 family
2006	0	oe	ccsbBroad304_02041	SLC5A6	Sodium iodide symporter, sodium-dependent multivitamin transporter and sodium-coupled monocarboxylate transporters
2007	0	oe	ccsbBroad304_01545	SLC3A2	SLC3 family
2008	0	oe	ccsbBroad304_03413	SLC38A2	System A-like transporters
2009	0	oe	ccsbBroad304_00602	SLC37A4	SLC37 family of phosphosugar/phosphate exchangers
2010	0	oe	ccsbBroad304_03451	SLC35F2	SLC35 family of nucleotide sugar transporters
2011	0	oe	ccsbBroad304_07764	SLC2A6	Solute carriers
2012	0	oe	ccsbBroad304_02590	SLC27A3	SLC27 family of fatty acid transporters
2013	0	oe	ccsbBroad304_05818	SLC25A5	Mitochondrial nucleotide transporter subfamily
2014	0	oe	ccsbBroad304_09058	SLC25A32	Mitochondrial nucleotide transporter subfamily
2015	0	oe	ccsbBroad304_01187	SLC25A3	Mitochondrial phosphate transporters
2016	0	oe	ccsbBroad304_04117	SLC25A22	Mitochondrial amino acid transporter subfamily
2017	0	oe	ccsbBroad304_07564	SLC25A15	Mitochondrial amino acid transporter subfamily
2018	0	oe	ccsbBroad304_02337	SLC25A13	Mitochondrial amino acid transporter subfamily
2019	0	oe	ccsbBroad304_00383	SLC25A10	Mitochondrial di- and tri-carboxylic acid transporter subfamily
2020	0	oe	ccsbBroad304_06675	SLC22A18	Orphan or poorly characterized SLC22 family members
2021	0	oe	ccsbBroad304_01538	SKP2	F-boxes / Leucine-rich repeats
2022	0	oe	ccsbBroad304_06952	SKP1	-
2023	0	oe	ccsbBroad304_03332	SIRT6	Histone deacetylases (HDACs)
2024	0	oe	ccsbBroad304_02705	SIRT2	Histone deacetylases
2025	0	oe	ccsbBroad304_01532	SIAH1	-
2026	0	oe	ccsbBroad304_13952	SHMT2	-
2027	0	oe	ccsbBroad304_10116	SHC4	SH2 domain containing
2028	0	oe	ccsbBroad304_02831	SGK3	SGK family
2029	0	oe	ccsbBroad304_01527	SGK1	SGK family
2030	0	oe	ccsbBroad304_01789	SF1	Zinc fingers, CCHC domain containing
2031	0	oe	ccsbBroad304_01519	SET	-
2032	0	oe	ccsbBroad304_06722	SERPINB6	Serine (or cysteine) peptidase inhibitors
2033	0	oe	ccsbBroad304_06687	SERPINB2	Serine (or cysteine) peptidase inhibitors
2034	0	oe	ccsbBroad304_01648	SERPINA7	Serine (or cysteine) peptidase inhibitors
2035	0	oe	ccsbBroad304_00232	SERPINA6	Serine (or cysteine) peptidase inhibitors
2036	0	oe	ccsbBroad304_04976	SERPINA12	Serine (or cysteine) peptidase inhibitors
2037	0	oe	ccsbBroad304_09833	SENP5	-
2038	0	oe	ccsbBroad304_03878	SENP2	-
2039	0	oe	ccsbBroad304_01515	SDHD	Mitochondrial respiratory chain complex / Complex II
2040	0	oe	ccsbBroad304_01514	SDHC	Mitochondrial respiratory chain complex / Complex II
2041	0	oe	ccsbBroad304_06926	SDHA	Mitochondrial respiratory chain complex
2042	0	oe	ccsbBroad304_02838	SDF2L1	-
2043	0	oe	ccsbBroad304_07490	SCRN1	-
2044	0	oe	ccsbBroad304_08217	SCCPDH	-
2045	0	oe	ccsbBroad304_01485	SC5DL	-
2046	0	oe	ccsbBroad304_02751	SATB2	Homeoboxes / CUT class
2047	0	oe	ccsbBroad304_01484	SATB1	Homeoboxes / CUT class
2048	0	oe	ccsbBroad304_01483	SAT1	-
2049	0	oe	ccsbBroad304_01481	SARS	Aminoacyl tRNA synthetases / Class II
2050	0	oe	ccsbBroad304_08715	SALL4	Zinc fingers, C2H2-type
2051	0	oe	ccsbBroad304_07814	SACM1L	-
2052	0	oe	ccsbBroad304_00478	S1PR3	GPCR / Class A : Lysophospholipid receptors : Sphingosine 1-phosphate
2053	0	oe	ccsbBroad304_01480	S100P	EF-hand domain containing
2054	0	oe	ccsbBroad304_06908	S100B	EF-hand domain containing
2055	0	oe	ccsbBroad304_06907	S100A13	S100 calcium binding proteins
2056	0	oe	ccsbBroad304_01478	S100A11	EF-hand domain containing
2057	0	oe	ccsbBroad304_01471	S100A1	EF-hand domain containing
2058	0	oe	ccsbBroad304_07884	RYBP	-
2059	0	oe	ccsbBroad304_01470	RXRG	Retinoid X receptors
2060	0	oe	ccsbBroad304_02538	RUVBL2	ATPases / AAA-type
2061	0	oe	ccsbBroad304_01966	RUVBL1	ATPases / AAA-type
2062	0	oe	ccsbBroad304_01469	RSU1	-
2063	0	oe	ccsbBroad304_02756	RRP8	-
2064	0	oe	ccsbBroad304_01466	RRM2	Ribonucleoside-diphosphate reductases
2065	0	oe	ccsbBroad304_06902	RRM1	Ribonucleoside-diphosphate reductases
2066	0	oe	ccsbBroad304_03928	RRAGC	-
2067	0	oe	ccsbBroad304_02500	RRAGA	-
2068	0	oe	ccsbBroad304_01448	RPS7	S ribosomal proteins
2069	0	oe	ccsbBroad304_04288	RPS6KL1	RSKL family
2070	0	oe	ccsbBroad304_11109	RPS6KB1	p70 subfamily
2071	0	oe	ccsbBroad304_02123	RPS6KA5	MSK subfamily
2072	0	oe	ccsbBroad304_06896	RPS6KA1	RSK subfamily
2073	0	oe	ccsbBroad304_01446	RPS3A	S ribosomal proteins
2074	0	oe	ccsbBroad304_01445	RPS3	S ribosomal proteins
2075	0	oe	ccsbBroad304_01463	RPS27A	S ribosomal proteins
2076	0	oe	ccsbBroad304_01457	RPS19	S ribosomal proteins
2077	0	oe	ccsbBroad304_01455	RPS16	S ribosomal proteins
2078	0	oe	ccsbBroad304_01453	RPS14	S ribosomal proteins
2079	0	oe	ccsbBroad304_01452	RPS13	S ribosomal proteins
2080	0	oe	ccsbBroad304_01450	RPS10	S ribosomal proteins
2081	0	oe	ccsbBroad304_06889	RPN2	-
2082	0	oe	ccsbBroad304_06888	RPN1	-
2083	0	oe	ccsbBroad304_04718	RPL39L	L ribosomal proteins
2084	0	oe	ccsbBroad304_01423	RPL19	L ribosomal proteins
2085	0	oe	ccsbBroad304_09006	RPF1	-
2086	0	oe	ccsbBroad304_01413	RPA2	-
2087	0	oe	ccsbBroad304_01411	RORC	Retinoic acid-related orphans
2088	0	oe	ccsbBroad304_02560	RNPS1	RNA binding motif (RRM) containing
2089	0	oe	ccsbBroad304_06870	RNH1	-
2090	0	oe	ccsbBroad304_07291	RNGTT	Protein tyrosine phosphatases / Class I Cys-based PTPs : Atypical dual specificity phosphatases
2091	0	oe	ccsbBroad304_01408	RNF5	RING-type (C3HC4) zinc fingers
2092	0	oe	ccsbBroad304_04256	RNF146	RING-type (C3HC4) zinc fingers
2093	0	oe	ccsbBroad304_09703	RNF145	RING-type (C3HC4) zinc fingers
2094	0	oe	ccsbBroad304_03309	RNF138	RING-type (C3HC4) zinc fingers
2095	0	oe	ccsbBroad304_02979	RNF11	RING-type (C3HC4) zinc fingers
2096	0	oe	ccsbBroad304_00102	RND3	-
2097	0	oe	ccsbBroad304_01974	RNASET2	-
2098	0	oe	ccsbBroad304_01406	RNASE4	Ribonucleases, RNase A
2099	0	oe	ccsbBroad304_03122	RHOD	-
2100	0	oe	ccsbBroad304_00101	RHOC	-
2101	0	oe	ccsbBroad304_00100	RHOA	-
2102	0	oe	ccsbBroad304_01396	RGS4	Regulators of G-protein signaling
2103	0	oe	ccsbBroad304_06862	RGS3	-
2104	0	oe	ccsbBroad304_08853	RGS18	Regulators of G-protein signaling
2105	0	oe	ccsbBroad304_01970	RFXANK	Ankyrin repeat domain containing
2106	0	oe	ccsbBroad304_01395	RFX5	-
2107	0	oe	ccsbBroad304_01394	RFX4	-
2108	0	oe	ccsbBroad304_01391	RFC5	ATPases / AAA-type
2109	0	oe	ccsbBroad304_06856	RET	Type XIV RTKs: RET
2110	0	oe	ccsbBroad304_06855	RDX	-
2111	0	oe	ccsbBroad304_07961	RCHY1	RING-type (C3HC4) zinc fingers
2112	0	oe	ccsbBroad304_02279	RBX1	RING-type (C3HC4) zinc fingers
2113	0	oe	ccsbBroad304_06852	RBP4	Lipocalins
2114	0	oe	ccsbBroad304_03028	RBMX	RNA binding motif (RRM) containing
2115	0	oe	ccsbBroad304_01383	RBMS1	RNA binding motif (RRM) containing
2116	0	oe	ccsbBroad304_01380	RBBP7	WD repeat domain containing
2117	0	oe	ccsbBroad304_01379	RBBP6	-
2118	0	oe	ccsbBroad304_02239	RASSF2	-
2119	0	oe	ccsbBroad304_01378	RASA1	Pleckstrin homology (PH) domain containing
2120	0	oe	ccsbBroad304_01376	RARB	Retinoic acid receptors
2121	0	oe	ccsbBroad304_01375	RARA	Retinoic acid receptors
2122	0	oe	ccsbBroad304_06840	RAP1GDS1	Armadillo repeat containing
2123	0	oe	ccsbBroad304_01373	RAN	-
2124	0	oe	ccsbBroad304_02565	RALBP1	-
2125	0	oe	ccsbBroad304_06837	RAF1	RAF family
2126	0	oe	ccsbBroad304_01347	RAD1	-
2127	0	oe	ccsbBroad304_01363	RABGGTA	Prenyltransferase alpha subunit repeat containing
2128	0	oe	ccsbBroad304_06830	RAB5A	RAB, member RAS oncogene
2129	0	oe	ccsbBroad304_01360	RAB4A	RAB, member RAS oncogene
2130	0	oe	ccsbBroad304_03371	RAB23	RAB, member RAS oncogene
2131	0	oe	ccsbBroad304_03570	QRSL1	-
2132	0	oe	ccsbBroad304_07889	QPRT	-
2133	0	oe	ccsbBroad304_02853	QPCT	Aminopeptidase Y
2134	0	oe	ccsbBroad304_01355	PYGL	Glycogen phosphorylases
2135	0	oe	ccsbBroad304_06828	PYCR1	-
2136	0	oe	ccsbBroad304_07759	PWP1	WD repeat domain containing
2137	0	oe	ccsbBroad304_01350	PVRL2	Immunoglobulin superfamily / C2-set domain containing
2138	0	oe	ccsbBroad304_06824	PVR	Immunoglobulin superfamily / C2-set domain containing
2139	0	oe	ccsbBroad304_09095	PUS7L	-
2140	0	oe	ccsbBroad304_02691	PUF60	RNA binding motif (RRM) containing
2141	0	oe	ccsbBroad304_06820	PTS	-
2142	0	oe	ccsbBroad304_13936	PTPRF	Receptor tyrosine phosphatases (RTP)
2143	0	oe	ccsbBroad304_01342	PTPN6	Protein tyrosine phosphatases
2144	0	oe	ccsbBroad304_01341	PTPN4	Protein tyrosine phosphatases
2145	0	oe	ccsbBroad304_01340	PTPN2	Protein tyrosine phosphatases
2146	0	oe	ccsbBroad304_07374	PTPLA	-
2147	0	oe	ccsbBroad304_01337	PTHLH	Endogenous ligands
2148	0	oe	ccsbBroad304_01336	PTGS2	Cyclooxygenase
2149	0	oe	ccsbBroad304_01333	PTGFR	GPCR / Class A : Prostanoid receptors
2150	0	oe	ccsbBroad304_07275	PSMG1	-
2151	0	oe	ccsbBroad304_13933	PSME2	Proteasome (prosome, macropain) subunits
2152	0	oe	ccsbBroad304_01326	PSME1	Proteasome (prosome, macropain) subunits
2153	0	oe	ccsbBroad304_01323	PSMD9	Proteasome (prosome, macropain) subunits
2154	0	oe	ccsbBroad304_01321	PSMD5	Proteasome (prosome, macropain) subunits
2155	0	oe	ccsbBroad304_06806	PSMD3	Proteasome (prosome, macropain) subunits
2156	0	oe	ccsbBroad304_01324	PSMD10	Ankyrin repeat domain containing
2157	0	oe	ccsbBroad304_01313	PSMB9	Proteasome (prosome, macropain) subunits
2158	0	oe	ccsbBroad304_06800	PSMB7	Proteasome subunits
2159	0	oe	ccsbBroad304_01309	PSMB1	Proteasome subunits
2160	0	oe	ccsbBroad304_06797	PSMA5	Proteasome subunits
2161	0	oe	ccsbBroad304_13931	PSMA3	Proteasome subunits
2162	0	oe	ccsbBroad304_01307	PSMA1	Proteasome subunits
2163	0	oe	ccsbBroad304_06789	PSEN2	Presenilin
2164	0	oe	ccsbBroad304_01304	PSEN1	Presenilin
2165	0	oe	ccsbBroad304_02619	PRSS23	Serine peptidases / Serine peptidases
2166	0	oe	ccsbBroad304_06785	PRSS2	Serine peptidases
2167	0	oe	ccsbBroad304_02087	PRPF4	WD repeat domain containing
2168	0	oe	ccsbBroad304_06778	PROC	Endogenous ligands
2169	0	oe	ccsbBroad304_06777	PRNP	CD molecules
2170	0	oe	ccsbBroad304_06402	PRMT2	Protein arginine N-methyltransferases
2171	0	oe	ccsbBroad304_01294	PRKRIR	THAP (C2CH-type zinc finger) domain containing
2172	0	oe	ccsbBroad304_11055	PRKCH	Eta subfamily
2173	0	oe	ccsbBroad304_01283	PRKCE	Eta subfamily
2174	0	oe	ccsbBroad304_01282	PRKCB	Alpha subfamily
2175	0	oe	ccsbBroad304_01280	PRKAR1A	Protein kinase A
2176	0	oe	ccsbBroad304_08289	PRKAG2	AMPK subfamily
2177	0	oe	ccsbBroad304_01279	PRKAG1	AMPK subfamily
2178	0	oe	ccsbBroad304_01278	PRKACB	Protein kinase A
2179	0	oe	ccsbBroad304_06770	PRKAA1	AMPK subfamily
2180	0	oe	ccsbBroad304_02319	PREB	WD repeat domain containing
2181	0	oe	ccsbBroad304_02864	PRDX5	-
2182	0	oe	ccsbBroad304_02621	PRDM7	Zinc fingers, C2H2-type
2183	0	oe	ccsbBroad304_06765	PRCC	-
2184	0	oe	ccsbBroad304_02788	PRAME	-
2185	0	oe	ccsbBroad304_01271	PPT1	-
2186	0	oe	ccsbBroad304_01267	PPP4C	Serine/threonine phosphatases / Protein phosphatase, catalytic subunits
2187	0	oe	ccsbBroad304_01269	PPP3R2	EF-hand domain containing
2188	0	oe	ccsbBroad304_06761	PPP3CC	Serine/threonine phosphatases / Protein phosphatase, catalytic subunits
2189	0	oe	ccsbBroad304_01266	PPP3CA	Serine/threonine phosphatases / Protein phosphatase, catalytic subunits
2190	0	oe	ccsbBroad304_01265	PPP2R4	Serine/threonine phosphatases / Protein phosphatase 2, regulatory subunits
2191	0	oe	ccsbBroad304_08453	PPP2R3C	Serine/threonine phosphatases / Protein phosphatase 2, regulatory subunits
2192	0	oe	ccsbBroad304_01262	PPP2CB	Serine/threonine phosphatases / Protein phosphatase, catalytic subunits
2193	0	oe	ccsbBroad304_14081	PPP1R13B	Ankyrin repeat domain containing
2194	0	oe	ccsbBroad304_01259	PPP1CC	Serine/threonine phosphatases / Protein phosphatase, catalytic subunits
2195	0	oe	ccsbBroad304_02440	PPIE	RNA binding motif (RRM) containing
2196	0	oe	ccsbBroad304_01252	PPIA	Cis-trans-isomerases
2197	0	oe	ccsbBroad304_06755	PPAT	Phosphoribosyl pyrophosphate amidotransferase
2198	0	oe	ccsbBroad304_01249	PPARG	Peroxisome proliferator-activated receptors
2199	0	oe	ccsbBroad304_07272	PPAP2B	Lipid phosphate phosphatases
2200	0	oe	ccsbBroad304_01967	PPAP2A	Lipid phosphate phosphatases
2201	0	oe	ccsbBroad304_01247	POU2AF1	-
2202	0	oe	ccsbBroad304_02884	POT1	-
2203	0	oe	ccsbBroad304_02526	POP4	-
2204	0	oe	ccsbBroad304_07655	POLR3C	RNA polymerase subunits
2205	0	oe	ccsbBroad304_06750	POLR2H	RNA polymerase subunits
2206	0	oe	ccsbBroad304_01240	POLR2F	RNA polymerase subunits
2207	0	oe	ccsbBroad304_01239	POLR2E	RNA polymerase subunits
2208	0	oe	ccsbBroad304_01238	POLR2D	RNA polymerase subunits
2209	0	oe	ccsbBroad304_01237	POLR2C	RNA polymerase subunits
2210	0	oe	ccsbBroad304_03404	POLE3	DNA polymerases
2211	0	oe	ccsbBroad304_02783	POFUT1	Fucosyltransferases
2212	0	oe	ccsbBroad304_01105	PNP	-
2213	0	oe	ccsbBroad304_02668	PNKP	-
2214	0	oe	ccsbBroad304_06742	PML	RING-type (C3HC4) zinc fingers
2215	0	oe	ccsbBroad304_02058	PLOD3	-
2216	0	oe	ccsbBroad304_01218	PLK1	Polo-like kinase (PLK) family
2217	0	oe	ccsbBroad304_06736	PLCG2	Phosphoinositide-specific phospholipase C
2218	0	oe	ccsbBroad304_01215	PLAUR	CD molecules
2219	0	oe	ccsbBroad304_06735	PLAU	Chymotrypsin
2220	0	oe	ccsbBroad304_06734	PLAT	Chymotrypsin
2221	0	oe	ccsbBroad304_01211	PKM2	-
2222	0	oe	ccsbBroad304_02626	PKIG	-
2223	0	oe	ccsbBroad304_03936	PJA1	RING-type (C3HC4) zinc fingers
2224	0	oe	ccsbBroad304_01208	PITPNA	-
2225	0	oe	ccsbBroad304_02840	PISD	Decarboxylases
2226	0	oe	ccsbBroad304_08266	PIPOX	-
2227	0	oe	ccsbBroad304_01205	PIN1	-
2228	0	oe	ccsbBroad304_07249	PIK3R3	Phosphatidylinositol kinases
2229	0	oe	ccsbBroad304_06728	PIK3R1	Phosphatidylinositol kinases
2230	0	oe	ccsbBroad304_06727	PIK3CG	Phosphatidylinositol kinases
2231	0	oe	ccsbBroad304_01202	PIK3CB	Phosphatidylinositol kinases
2232	0	oe	ccsbBroad304_08452	PIH1D1	-
2233	0	oe	ccsbBroad304_01198	PIGA	Glycosyltransferase group 1 domain containing
2234	0	oe	ccsbBroad304_13633	PI4KAP2	-
2235	0	oe	ccsbBroad304_06720	PHYH	-
2236	0	oe	ccsbBroad304_03798	PHTF2	-
2237	0	oe	ccsbBroad304_01190	PHKG2	Phosphorylase kinase (PHK) family
2238	0	oe	ccsbBroad304_02923	PHF19	Zinc fingers, PHD-type
2239	0	oe	ccsbBroad304_04153	PHF17	-
2240	0	oe	ccsbBroad304_08228	PHF11	Zinc fingers, PHD-type
2241	0	oe	ccsbBroad304_02676	PHB2	-
2242	0	oe	ccsbBroad304_01186	PHB	-
2243	0	oe	ccsbBroad304_06718	PFN2	-
2244	0	oe	ccsbBroad304_10491	PFKL	-
2245	0	oe	ccsbBroad304_01180	PFKFB3	-
2246	0	oe	ccsbBroad304_01351	PEX19	-
2247	0	oe	ccsbBroad304_02017	PEX11A	-
2248	0	oe	ccsbBroad304_10441	PEPD	Methionyl aminopeptidase
2249	0	oe	ccsbBroad304_07598	PEMT	-
2250	0	oe	ccsbBroad304_13998	PDXK	-
2251	0	oe	ccsbBroad304_07267	PDLIM4	-
2252	0	oe	ccsbBroad304_02086	PDLIM1	-
2253	0	oe	ccsbBroad304_01166	PDK2	PDHK family
2254	0	oe	ccsbBroad304_01165	PDK1	-
2255	0	oe	ccsbBroad304_10232	PDIA5	Protein disulfide isomerases
2256	0	oe	ccsbBroad304_02208	PDIA4	Protein disulfide isomerases
2257	0	oe	ccsbBroad304_07197	PDHX	-
2258	0	oe	ccsbBroad304_01164	PDHB	-
2259	0	oe	ccsbBroad304_01163	PDHA1	-
2260	0	oe	ccsbBroad304_06708	PDGFRB	Type III RTKs: PDGFR, CSFR, Kit, FLT3 receptor family
2261	0	oe	ccsbBroad304_11024	PDGFRA	Type III RTKs: PDGFR, CSFR, Kit, FLT3 receptor family
2262	0	oe	ccsbBroad304_06704	PDE4D	Phosphodiesterases
2263	0	oe	ccsbBroad304_02677	PDAP1	-
2264	0	oe	ccsbBroad304_01152	PCNA	-
2265	0	oe	ccsbBroad304_06695	PCK2	-
2266	0	oe	ccsbBroad304_04383	PCGF5	Polycomb group ring fingers
2267	0	oe	ccsbBroad304_01811	PCGF2	Polycomb group ring fingers
2268	0	oe	ccsbBroad304_01148	PCBD1	-
2269	0	oe	ccsbBroad304_01147	PC	Carboxylases
2270	0	oe	ccsbBroad304_08605	PBK	TOPK family
2271	0	oe	ccsbBroad304_09578	PASD1	-
2272	0	oe	ccsbBroad304_01146	PARN	-
2273	0	oe	ccsbBroad304_09756	PAQR7	-
2274	0	oe	ccsbBroad304_14011	PAPSS1	-
2275	0	oe	ccsbBroad304_04170	PANK2	-
2276	0	oe	ccsbBroad304_02392	PAK4	PAKB subfamily
2277	0	oe	ccsbBroad304_06685	PAH	Amino acid hydroxylases
2278	0	oe	ccsbBroad304_01143	PAFAH1B3	-
2279	0	oe	ccsbBroad304_01142	PAFAH1B2	-
2280	0	oe	ccsbBroad304_03444	PAF1	-
2281	0	oe	ccsbBroad304_03089	PACSIN3	-
2282	0	oe	ccsbBroad304_01139	PA2G4	-
2283	0	oe	ccsbBroad304_01138	P4HB	Protein disulfide isomerases
2284	0	oe	ccsbBroad304_02057	P4HA2	-
2285	0	oe	ccsbBroad304_05417	P2RY8	GPCR / Class A : Purinergic receptors, P2Y
2286	0	oe	ccsbBroad304_01137	P2RY6	GPCR / Class A : Purinergic receptors, P2Y
2287	0	oe	ccsbBroad304_06680	P2RX4	Ligand-gated ion channels / Purinergic receptors, ionotropic
2288	0	oe	ccsbBroad304_01131	OXCT1	-
2289	0	oe	ccsbBroad304_03864	OVOL2	Zinc fingers, C2H2-type
2290	0	oe	ccsbBroad304_04788	OVCA2	-
2291	0	oe	ccsbBroad304_01128	OTX2	Homeoboxes / PRD class
2292	0	oe	ccsbBroad304_04691	OSR2	Zinc fingers, C2H2-type
2293	0	oe	ccsbBroad304_03618	OSGEP	-
2294	0	oe	ccsbBroad304_04616	ORMDL3	-
2295	0	oe	ccsbBroad304_14439	OPN5	GPCR / Class A : Opsin receptors
2296	0	oe	ccsbBroad304_09368	OPN4	GPCR / Class A : Opsin receptors
2297	0	oe	ccsbBroad304_02806	OPN3	GPCR / Class A : Opsin receptors
2298	0	oe	ccsbBroad304_06670	OGG1	-
2299	0	oe	ccsbBroad304_06665	OAT	-
2300	0	oe	ccsbBroad304_14143	NUSAP1	-
2301	0	oe	ccsbBroad304_07920	NUP62	-
2302	0	oe	ccsbBroad304_03387	NUDT9	Nudix motif containing
2303	0	oe	ccsbBroad304_07763	NUDT6	Nudix motif containing
2304	0	oe	ccsbBroad304_05313	NUDT14	Nudix motif containing
2305	0	oe	ccsbBroad304_06660	NTRK3	Type VII RTKs: Neurotrophin receptor/Trk family
2306	0	oe	ccsbBroad304_04775	NTAN1	-
2307	0	oe	ccsbBroad304_06658	NT5E	Adenosine turnover
2308	0	oe	ccsbBroad304_07600	NSA2	-
2309	0	oe	ccsbBroad304_03739	NRIP3	-
2310	0	oe	ccsbBroad304_07208	NRIP1	-
2311	0	oe	ccsbBroad304_00593	NR5A2	Fushi tarazu F1-like receptors
2312	0	oe	ccsbBroad304_00693	NR3C1	3-Ketosteroid receptors
2313	0	oe	ccsbBroad304_01709	NR2C1	Testicular receptors
2314	0	oe	ccsbBroad304_02299	NR1H3	Liver X receptor-like receptors
2315	0	oe	ccsbBroad304_00041	NR0B1	DAX-like receptors
2316	0	oe	ccsbBroad304_06645	NQO2	-
2317	0	oe	ccsbBroad304_05564	NPSR1	GPCR / Class A : Neuropeptide receptors : S
2318	0	oe	ccsbBroad304_07662	NPRL2	-
2319	0	oe	ccsbBroad304_06654	NPM1	-
2320	0	oe	ccsbBroad304_03732	NPDC1	-
2321	0	oe	ccsbBroad304_02533	NOXA1	-
2322	0	oe	ccsbBroad304_05590	NOTCH2NL	-
2323	0	oe	ccsbBroad304_03191	NOSIP	-
2324	0	oe	ccsbBroad304_01103	NONO	RNA binding motif (RRM) containing
2325	0	oe	ccsbBroad304_08663	NMUR2	GPCR / Class A : Neuromedin U receptors
2326	0	oe	ccsbBroad304_03817	NMRAL1	Short chain dehydrogenase/reductase superfamily / Atypical members
2327	0	oe	ccsbBroad304_02716	NMNAT2	-
2328	0	oe	ccsbBroad304_01101	NME1	-
2329	0	oe	ccsbBroad304_03040	NKIRAS2	-
2330	0	oe	ccsbBroad304_01094	NFKBIB	Ankyrin repeat domain containing
2331	0	oe	ccsbBroad304_01093	NFKBIA	Ankyrin repeat domain containing
2332	0	oe	ccsbBroad304_01092	NFIL3	basic leucine zipper proteins
2333	0	oe	ccsbBroad304_01088	NFATC3	Nuclear factor of activated T-cells
2334	0	oe	ccsbBroad304_01087	NF2	A-kinase anchor proteins
2335	0	oe	ccsbBroad304_01084	NEU1	-
2336	0	oe	ccsbBroad304_07582	NET1	Rho guanine nucleotide exchange factors
2337	0	oe	ccsbBroad304_07680	NEK6	NIMA (never in mitosis gene a)- related kinase (NEK) family
2338	0	oe	ccsbBroad304_01078	NDUFV2	Mitochondrial respiratory chain complex / Complex I
2339	0	oe	ccsbBroad304_01075	NDUFV1	Mitochondrial respiratory chain complex / Complex I
2340	0	oe	ccsbBroad304_10064	NDUFS7	Mitochondrial respiratory chain complex / Complex I
2341	0	oe	ccsbBroad304_01077	NDUFS6	Mitochondrial respiratory chain complex / Complex I
2342	0	oe	ccsbBroad304_06625	NDUFS4	Mitochondrial respiratory chain complex / Complex I
2343	0	oe	ccsbBroad304_01074	NDUFS3	Mitochondrial respiratory chain complex / Complex I
2344	0	oe	ccsbBroad304_01073	NDUFB8	Mitochondrial respiratory chain complex / Complex I
2345	0	oe	ccsbBroad304_01072	NDUFB6	Mitochondrial respiratory chain complex / Complex I
2346	0	oe	ccsbBroad304_01071	NDUFB5	Mitochondrial respiratory chain complex / Complex I
2347	0	oe	ccsbBroad304_01070	NDUFB3	Mitochondrial respiratory chain complex / Complex I
2348	0	oe	ccsbBroad304_13912	NDUFB1	Mitochondrial respiratory chain complex / Complex I
2349	0	oe	ccsbBroad304_03197	NDUFA13	Mitochondrial respiratory chain complex / Complex I
2350	0	oe	ccsbBroad304_01064	NDUFA1	Mitochondrial respiratory chain complex / Complex I
2351	0	oe	ccsbBroad304_02419	NDRG1	-
2352	0	oe	ccsbBroad304_06617	NASP	Tetratricopeptide (TTC) repeat domain containing
2353	0	oe	ccsbBroad304_07557	NAMPT	-
2354	0	oe	ccsbBroad304_02040	NAE1	Ubiquitin-like modifier activating enzymes
2355	0	oe	ccsbBroad304_09258	MYLK2	Myosin Light Chain Kinase (MLCK) family
2356	0	oe	ccsbBroad304_06609	MYL6	EF-hand domain containing
2357	0	oe	ccsbBroad304_02955	MYCBP	-
2358	0	oe	ccsbBroad304_02276	MVP	-
2359	0	oe	ccsbBroad304_02688	MTF2	Zinc fingers, PHD-type
2360	0	oe	ccsbBroad304_13903	MTAP	-
2361	0	oe	ccsbBroad304_06597	MSX2	Homeoboxes / ANTP class : NKL subclass
2362	0	oe	ccsbBroad304_01035	MSH5	-
2363	0	oe	ccsbBroad304_01034	MSH2	-
2364	0	oe	ccsbBroad304_03215	MRPS2	Mitochondrial ribosomal proteins / small subunits
2365	0	oe	ccsbBroad304_04398	MRPL43	Mitochondrial ribosomal proteins / large subunits
2366	0	oe	ccsbBroad304_01443	MRPL12	Mitochondrial ribosomal proteins / large subunits
2367	0	oe	ccsbBroad304_14008	MPZL1	Immunoglobulin superfamily / V-set domain containing
2368	0	oe	ccsbBroad304_02349	MPHOSPH9	-
2369	0	oe	ccsbBroad304_02219	MORF4L2	-
2370	0	oe	ccsbBroad304_01026	MNAT1	RING-type (C3HC4) zinc fingers
2371	0	oe	ccsbBroad304_06590	MMP7	Matrix metallopeptidase
2372	0	oe	ccsbBroad304_06588	MMP2	Matrix metallopeptidase
2373	0	oe	ccsbBroad304_06592	MMP14	Matrix metallopeptidase
2374	0	oe	ccsbBroad304_06587	MMP1	Matrix metallopeptidase
2375	0	oe	ccsbBroad304_10971	MLLT6	Zinc fingers, PHD-type
2376	0	oe	ccsbBroad304_02576	MLLT11	-
2377	0	oe	ccsbBroad304_01854	MLLT10	Zinc fingers, PHD-type
2378	0	oe	ccsbBroad304_01019	MLH1	-
2379	0	oe	ccsbBroad304_10857	MKNK2	MKN subfamily
2380	0	oe	ccsbBroad304_06583	MITF	Basic helix-loop-helix proteins
2381	0	oe	ccsbBroad304_02681	MGLL	Endocannabinoid turnover
2382	0	oe	ccsbBroad304_02361	MFSD10	-
2383	0	oe	ccsbBroad304_01002	METTL1	-
2384	0	oe	ccsbBroad304_01001	MEST	-
2385	0	oe	ccsbBroad304_11503	MERTK	Type XI RTKs: TAM (TYRO3-, AXL- and MER-TK) receptor family
2386	0	oe	ccsbBroad304_00998	MEIS2	Homeoboxes / TALE class
2387	0	oe	ccsbBroad304_08104	MED4	-
2388	0	oe	ccsbBroad304_04202	MED28	-
2389	0	oe	ccsbBroad304_02157	MED21	-
2390	0	oe	ccsbBroad304_06574	MDH2	-
2391	0	oe	ccsbBroad304_00991	MDH1	-
2392	0	oe	ccsbBroad304_03056	MCTS1	-
2393	0	oe	ccsbBroad304_03806	MCOLN1	Voltage-gated ion channels / Transient receptor potential cation channels
2394	0	oe	ccsbBroad304_06569	MCM5	-
2395	0	oe	ccsbBroad304_00986	MCM2	-
2396	0	oe	ccsbBroad304_00985	MCL1	-
2397	0	oe	ccsbBroad304_14242	MCCC2	-
2398	0	oe	ccsbBroad304_08662	MCCC1	-
2399	0	oe	ccsbBroad304_00980	MBNL1	Zinc fingers, CCCH-type domain containing
2400	0	oe	ccsbBroad304_06565	MB	-
2401	0	oe	ccsbBroad304_00977	MAX	Basic helix-loop-helix proteins
2402	0	oe	ccsbBroad304_08089	MAT2B	Short chain dehydrogenase/reductase superfamily / Extended SDR fold
2403	0	oe	ccsbBroad304_00975	MAT2A	-
2404	0	oe	ccsbBroad304_04713	MAS1L	GPCR / Class A : Orphans
2405	0	oe	ccsbBroad304_01952	MAPKAPK5	MAPKAPK subfamily
2406	0	oe	ccsbBroad304_01836	MAPKAPK3	MAPKAPK subfamily
2407	0	oe	ccsbBroad304_01289	MAPK13	MAPK:p38 subfamily
2408	0	oe	ccsbBroad304_06911	MAPK12	MAPK:p38 subfamily
2409	0	oe	ccsbBroad304_07349	MAP7	-
2410	0	oe	ccsbBroad304_00348	MAP3K8	MAPKKK:STE-unique family
2411	0	oe	ccsbBroad304_01291	MAP2K6	MAPKK:STE7 family
2412	0	oe	ccsbBroad304_01290	MAP2K5	MAPKK:STE7 family
2413	0	oe	ccsbBroad304_02175	MAGED1	-
2414	0	oe	ccsbBroad304_00966	MAFG	-
2415	0	oe	ccsbBroad304_02203	MAD2L1BP	-
2416	0	oe	ccsbBroad304_00957	M6PR	-
2417	0	oe	ccsbBroad304_00956	LYZ	-
2418	0	oe	ccsbBroad304_07605	LYPLA1	-
2419	0	oe	ccsbBroad304_02990	LYPD3	-
2420	0	oe	ccsbBroad304_06542	LTBR	Tumor necrosis factor receptor superfamily
2421	0	oe	ccsbBroad304_06538	LSP1	-
2422	0	oe	ccsbBroad304_03853	LSM2	-
2423	0	oe	ccsbBroad304_03923	LRRC4	Immunoglobulin superfamily / I-set domain containing
2424	0	oe	ccsbBroad304_06255	LRRC32	-
2425	0	oe	ccsbBroad304_07411	LPXN	-
2426	0	oe	ccsbBroad304_02271	LPGAT1	-
2427	0	oe	ccsbBroad304_02097	LPAR2	GPCR / Class A : Lysophospholipid receptors : Lysophosphatidic acid
2428	0	oe	ccsbBroad304_00945	LMNA	Intermediate filaments type V, lamins
2429	0	oe	ccsbBroad304_08325	LIPT1	-
2430	0	oe	ccsbBroad304_06525	LIPA	-
2431	0	oe	ccsbBroad304_00944	LIMK2	LIMK subfamily
2432	0	oe	ccsbBroad304_00941	LIG3	-
2433	0	oe	ccsbBroad304_10157	LHX8	Homeoboxes / LIM class
2434	0	oe	ccsbBroad304_04496	LHX4	Homeoboxes / LIM class
2435	0	oe	ccsbBroad304_08825	LHPP	-
2436	0	oe	ccsbBroad304_06783	LGMN	Legumain
2437	0	oe	ccsbBroad304_10438	LGALS8	Lectins, galactoside-binding
2438	0	oe	ccsbBroad304_00936	LGALS1	Endogenous ligands
2439	0	oe	ccsbBroad304_03237	LEF1	-
2440	0	oe	ccsbBroad304_00933	LDHB	-
2441	0	oe	ccsbBroad304_03310	LCMT1	-
2442	0	oe	ccsbBroad304_13891	LCK	Src family
2443	0	oe	ccsbBroad304_00929	LBR	Tudor domain containing
2444	0	oe	ccsbBroad304_02398	LANCL1	-
2445	0	oe	ccsbBroad304_07280	LAMTOR3	-
2446	0	oe	ccsbBroad304_09615	LACC1	-
2447	0	oe	ccsbBroad304_02052	KYNU	-
2448	0	oe	ccsbBroad304_13499	KSR2	RAF family
2449	0	oe	ccsbBroad304_06496	KNG1	Endogenous ligands
2450	0	oe	ccsbBroad304_06494	KLRC1	CD molecules
2451	0	oe	ccsbBroad304_09503	KLHDC9	-
2452	0	oe	ccsbBroad304_02804	KLHDC2	-
2453	0	oe	ccsbBroad304_06021	KLF6	Kruppel-like transcription factors
2454	0	oe	ccsbBroad304_08267	KLF3	Kruppel-like transcription factors
2455	0	oe	ccsbBroad304_02592	KIF2C	Kinesins
2456	0	oe	ccsbBroad304_02318	KIF20A	Kinesins
2457	0	oe	ccsbBroad304_07511	KIF14	Kinesins
2458	0	oe	ccsbBroad304_02919	KIAA1279	-
2459	0	oe	ccsbBroad304_02249	KIAA0494	-
2460	0	oe	ccsbBroad304_02596	KDELR3	-
2461	0	oe	ccsbBroad304_07724	KDELR2	-
2462	0	oe	ccsbBroad304_00902	KCNN4	Calcium-activated potassium channels
2463	0	oe	ccsbBroad304_06483	KCNK1	Two-P potassium channels
2464	0	oe	ccsbBroad304_07760	KAT7	Histone acetyltransferases (HATs)
2465	0	oe	ccsbBroad304_06469	KARS	Aminoacyl tRNA synthetases / Class II
2466	0	oe	ccsbBroad304_00889	JUNB	basic leucine zipper proteins
2467	0	oe	ccsbBroad304_02737	JMJD6	-
2468	0	oe	ccsbBroad304_06464	ITGB2	Integrins
2469	0	oe	ccsbBroad304_06462	ITGAE	Integrins
2470	0	oe	ccsbBroad304_00882	IRS1	Pleckstrin homology (PH) domain containing
2471	0	oe	ccsbBroad304_02414	IRF9	-
2472	0	oe	ccsbBroad304_06458	IRF3	-
2473	0	oe	ccsbBroad304_00880	IRF2	-
2474	0	oe	ccsbBroad304_08230	IRAK4	Interleukin-1 receptor-associated kinase (IRAK) family
2475	0	oe	ccsbBroad304_08292	IP6K2	-
2476	0	oe	ccsbBroad304_07491	IP6K1	-
2477	0	oe	ccsbBroad304_03785	INTS12	Zinc fingers, PHD-type
2478	0	oe	ccsbBroad304_00876	INSIG1	-
2479	0	oe	ccsbBroad304_00874	INS	-
2480	0	oe	ccsbBroad304_00873	INPP1	Inositol polyphosphate phosphatases
2481	0	oe	ccsbBroad304_04292	INHBE	-
2482	0	oe	ccsbBroad304_12059	ING3	Zinc fingers, PHD-type
2483	0	oe	ccsbBroad304_00867	IMPDH2	Oxidoreductases
2484	0	oe	ccsbBroad304_00866	IMPA1	Inositol monophosphatase
2485	0	oe	ccsbBroad304_06449	ILF3	-
2486	0	oe	ccsbBroad304_00865	ILF2	-
2487	0	oe	ccsbBroad304_00854	IL8	-
2488	0	oe	ccsbBroad304_00853	IL7R	IL-2 receptor family
2489	0	oe	ccsbBroad304_03148	IL21R	IL-2 receptor family
2490	0	oe	ccsbBroad304_00845	IL1RAP	Immunoglobulin superfamily / Immunoglobulin-like domain containing
2491	0	oe	ccsbBroad304_01833	IL1R2	Immunoglobulin-like family of IL-1 receptors
2492	0	oe	ccsbBroad304_00844	IL1R1	Interleukins and interleukin receptors
2493	0	oe	ccsbBroad304_00843	IL1B	Interleukins and interleukin receptors
2494	0	oe	ccsbBroad304_00863	IL15	Interleukins and interleukin receptors
2495	0	oe	ccsbBroad304_00862	IL13RA2	IL-2 receptor family
2496	0	oe	ccsbBroad304_00860	IL13	Interleukins and interleukin receptors
2497	0	oe	ccsbBroad304_00857	IL10	Interleukins and interleukin receptors
2498	0	oe	ccsbBroad304_01945	IKBKG	Zinc fingers, C2HC-type containing
2499	0	oe	ccsbBroad304_04752	IKBIP	-
2500	0	oe	ccsbBroad304_00839	IGFBP6	insulin-like growth factor (IGF) binding proteins
2501	0	oe	ccsbBroad304_00838	IGFBP5	insulin-like growth factor (IGF) binding proteins
2502	0	oe	ccsbBroad304_07663	IGF2BP3	RNA binding motif (RRM) containing
2503	0	oe	ccsbBroad304_00836	IGF2	-
2504	0	oe	ccsbBroad304_10901	IGF1R	Type II RTKs: Insulin receptor family
2505	0	oe	ccsbBroad304_00834	IFNGR1	Interferon receptor family
2506	0	oe	ccsbBroad304_00832	IFNB1	Interferons
2507	0	oe	ccsbBroad304_06424	IFI16	-
2508	0	oe	ccsbBroad304_00819	IDH3B	-
2509	0	oe	ccsbBroad304_00818	IDH3A	-
2510	0	oe	ccsbBroad304_00817	IDH2	-
2511	0	oe	ccsbBroad304_06422	ID3	Basic helix-loop-helix proteins
2512	0	oe	ccsbBroad304_00815	ID2	Basic helix-loop-helix proteins
2513	0	oe	ccsbBroad304_00811	ICAM1	CD molecules
2514	0	oe	ccsbBroad304_00810	HYAL1	-
2515	0	oe	ccsbBroad304_00809	HUS1	-
2516	0	oe	ccsbBroad304_07633	HTATIP2	Short chain dehydrogenase/reductase superfamily / Atypical members
2517	0	oe	ccsbBroad304_06411	HSPA9	Heat shock proteins / HSP70
2518	0	oe	ccsbBroad304_06410	HSPA8	Heat shock proteins / HSP70
2519	0	oe	ccsbBroad304_00797	HSPA2	Heat shock proteins / HSP70
2520	0	oe	ccsbBroad304_03240	HSPA14	Heat shock proteins / HSP70
2521	0	oe	ccsbBroad304_06413	HSP90AA1	Heat shock proteins / HSPC
2522	0	oe	ccsbBroad304_00794	HSF1	-
2523	0	oe	ccsbBroad304_01844	HSD17B8	Short chain dehydrogenase/reductase superfamily / Classical SDR fold cluster 1
2524	0	oe	ccsbBroad304_03314	HSD17B7	Short chain dehydrogenase/reductase superfamily / Classical SDR fold cluster 2
2525	0	oe	ccsbBroad304_00793	HSD17B4	Short chain dehydrogenase/reductase superfamily / Classical SDR fold cluster 3
2526	0	oe	ccsbBroad304_00792	HSD17B2	Short chain dehydrogenase/reductase superfamily / Classical SDR fold cluster 2
2527	0	oe	ccsbBroad304_00722	HSD17B10	Short chain dehydrogenase/reductase superfamily / Classical SDR fold cluster 1
2528	0	oe	ccsbBroad304_02221	HS2ST1	Sulfotransferases, membrane-bound
2529	0	oe	ccsbBroad304_02370	HRSP12	-
2530	0	oe	ccsbBroad304_00783	HPRT1	-
2531	0	oe	ccsbBroad304_06398	HPN	Serine peptidases / Transmembrane
2532	0	oe	ccsbBroad304_00778	HOXC10	Homeoboxes / ANTP class : HOXL subclass
2533	0	oe	ccsbBroad304_06392	HOXB7	Homeoboxes / ANTP class : HOXL subclass
2534	0	oe	ccsbBroad304_02451	HOXB13	Homeoboxes / ANTP class : HOXL subclass
2535	0	oe	ccsbBroad304_00773	HOXA9	Homeoboxes / ANTP class : HOXL subclass
2536	0	oe	ccsbBroad304_00771	HOXA5	Homeoboxes / ANTP class : HOXL subclass
2537	0	oe	ccsbBroad304_00770	HOXA2	Homeoboxes / ANTP class : HOXL subclass
2538	0	oe	ccsbBroad304_00774	HOXA10	Homeoboxes / ANTP class : HOXL subclass
2539	0	oe	ccsbBroad304_00769	HOXA1	Homeoboxes / ANTP class : HOXL subclass
2540	0	oe	ccsbBroad304_05038	HORMAD2	-
2541	0	oe	ccsbBroad304_09198	HOPX	Homeoboxes / PRD class
2542	0	oe	ccsbBroad304_08137	HOOK2	-
2543	0	oe	ccsbBroad304_06386	HNMT	-
2544	0	oe	ccsbBroad304_04534	HN1L	-
2545	0	oe	ccsbBroad304_00759	HMOX2	Haem oxygenase
2546	0	oe	ccsbBroad304_06384	HMOX1	Haem oxygenase
2547	0	oe	ccsbBroad304_06383	HMMR	CD molecules
2548	0	oe	ccsbBroad304_04072	HMGN5	High-mobility group / Canonical
2549	0	oe	ccsbBroad304_07617	HMGN4	High-mobility group / Canonical
2550	0	oe	ccsbBroad304_06382	HMGCL	-
2551	0	oe	ccsbBroad304_09508	HMGB4	High-mobility group / Canonical
2552	0	oe	ccsbBroad304_00751	HMGB2	High-mobility group / Canonical
2553	0	oe	ccsbBroad304_06381	HMGB1	High-mobility group / Canonical
2554	0	oe	ccsbBroad304_00757	HMGA1	High-mobility group / Canonical
2555	0	oe	ccsbBroad304_00747	HLF	-
2556	0	oe	ccsbBroad304_00746	HLA-DRB5	Immunoglobulin superfamily / C1-set domain containing
2557	0	oe	ccsbBroad304_00745	HLA-DRB4	Immunoglobulin superfamily / C1-set domain containing
2558	0	oe	ccsbBroad304_00744	HLA-DRB3	Immunoglobulin superfamily / C1-set domain containing
2559	0	oe	ccsbBroad304_10882	HLA-DRB1	Immunoglobulin superfamily / C1-set domain containing
2560	0	oe	ccsbBroad304_06374	HLA-DRA	Immunoglobulin superfamily / C1-set domain containing
2561	0	oe	ccsbBroad304_06372	HLA-DPB1	Immunoglobulin superfamily / C1-set domain containing
2562	0	oe	ccsbBroad304_13869	HLA-A	Immunoglobulin superfamily / C1-set domain containing
2563	0	oe	ccsbBroad304_06367	HK1	-
2564	0	oe	ccsbBroad304_01903	HIST2H2BE	Histones / Replication-dependent
2565	0	oe	ccsbBroad304_06348	HIST1H2BD	Histones / Replication-dependent
2566	0	oe	ccsbBroad304_03625	HIF1AN	-
2567	0	oe	ccsbBroad304_02771	HEY1	Basic helix-loop-helix proteins
2568	0	oe	ccsbBroad304_02230	HERPUD1	-
2569	0	oe	ccsbBroad304_08602	HDAC8	Histone deacetylases
2570	0	oe	ccsbBroad304_07311	HDAC3	Histone deacetylases
2571	0	oe	ccsbBroad304_04146	HDAC11	Histone deacetylases
2572	0	oe	ccsbBroad304_04309	HDAC10	Histone deacetylases
2573	0	oe	ccsbBroad304_02443	HAX1	-
2574	0	oe	ccsbBroad304_02974	HAVCR1	Immunoglobulin superfamily / V-set domain containing
2575	0	oe	ccsbBroad304_11277	HAT1	Histone acetyltransferases (HATs)
2576	0	oe	ccsbBroad304_06350	HAL	-
2577	0	oe	ccsbBroad304_06349	HAGH	-
2578	0	oe	ccsbBroad304_10431	HADHB	-
2579	0	oe	ccsbBroad304_00725	HADHA	-
2580	0	oe	ccsbBroad304_00710	GUSB	-
2581	0	oe	ccsbBroad304_06339	GTF2F2	General transcription factors
2582	0	oe	ccsbBroad304_00705	GTF2A1	General transcription factors
2583	0	oe	ccsbBroad304_00704	GSTZ1	Glutathione S-transferases / Soluble
2584	0	oe	ccsbBroad304_06336	GSTT1	Glutathione S-transferases / Soluble
2585	0	oe	ccsbBroad304_06335	GSTP1	Glutathione S-transferases
2586	0	oe	ccsbBroad304_06332	GSTM2	Glutathione S-transferases / Soluble
2587	0	oe	ccsbBroad304_00702	GSTM1	Glutathione S-transferases / Soluble
2588	0	oe	ccsbBroad304_00682	GRK6	GRK1/3 subfamily
2589	0	oe	ccsbBroad304_10212	GRHL3	-
2590	0	oe	ccsbBroad304_00688	GRB2	SH2 domain containing
2591	0	oe	ccsbBroad304_06324	GPX7	-
2592	0	oe	ccsbBroad304_03368	GPRC5B	GPCR / Class C : Orphans
2593	0	oe	ccsbBroad304_14158	GPR87	GPCR / Class A : Orphans
2594	0	oe	ccsbBroad304_03394	GPR84	GPCR / Class A : Fatty acid receptors
2595	0	oe	ccsbBroad304_07244	GPR65	GPCR / Class A : Orphans
2596	0	oe	ccsbBroad304_02128	GPR55	GPCR / Class A : Orphans
2597	0	oe	ccsbBroad304_00679	GPR39	GPCR / Class A : Orphans
2598	0	oe	ccsbBroad304_00678	GPR37	GPCR / Class A : Orphans
2599	0	oe	ccsbBroad304_06319	GPR35	GPCR / Class A : Orphans
2600	0	oe	ccsbBroad304_02766	GPR161	GPCR / Class A : Orphans
2601	0	oe	ccsbBroad304_05612	GPR152	GPCR / Class A : Orphans
2602	0	oe	ccsbBroad304_04678	GPR146	GPCR / Class A : Orphans
2603	0	oe	ccsbBroad304_09233	GPR128	Adhesion Class GPCRs
2604	0	oe	ccsbBroad304_06318	GPER	-
2605	0	oe	ccsbBroad304_06301	GOT2	-
2606	0	oe	ccsbBroad304_00665	GOT1	-
2607	0	oe	ccsbBroad304_02287	GNPDA1	-
2608	0	oe	ccsbBroad304_00658	GNG5	-
2609	0	oe	ccsbBroad304_02505	GNB5	WD repeat domain containing
2610	0	oe	ccsbBroad304_00655	GNB2	WD repeat domain containing
2611	0	oe	ccsbBroad304_00654	GNB1	WD repeat domain containing
2612	0	oe	ccsbBroad304_00652	GNAS	-
2613	0	oe	ccsbBroad304_06292	GNAI2	-
2614	0	oe	ccsbBroad304_06291	GNAI1	-
2615	0	oe	ccsbBroad304_03268	GMPR2	-
2616	0	oe	ccsbBroad304_03186	GMNN	-
2617	0	oe	ccsbBroad304_02509	GMEB1	-
2618	0	oe	ccsbBroad304_06288	GMDS	Short chain dehydrogenase/reductase superfamily / Extended SDR fold
2619	0	oe	ccsbBroad304_06287	GM2A	-
2620	0	oe	ccsbBroad304_03182	GLOD4	-
2621	0	oe	ccsbBroad304_06278	GK	Glycerol kinases
2622	0	oe	ccsbBroad304_06274	GJA1	Ion channels / Gap junction proteins (connexins)
2623	0	oe	ccsbBroad304_02168	GGPS1	Lanosterol biosynthesis pathway
2624	0	oe	ccsbBroad304_02029	GGH	Gamma-glutamyl hydrolase
2625	0	oe	ccsbBroad304_07515	GFPT2	-
2626	0	oe	ccsbBroad304_03415	GFOD1	-
2627	0	oe	ccsbBroad304_14291	GDPD5	-
2628	0	oe	ccsbBroad304_00645	GCLM	-
2629	0	oe	ccsbBroad304_00644	GCLC	-
2630	0	oe	ccsbBroad304_00624	GCK	Hexokinases
2631	0	oe	ccsbBroad304_00620	GCDH	-
2632	0	oe	ccsbBroad304_07887	GCAT	-
2633	0	oe	ccsbBroad304_07945	GCA	EF-hand domain containing
2634	0	oe	ccsbBroad304_03822	GATAD2B	GATA zinc finger domain containing
2635	0	oe	ccsbBroad304_06260	GATA3	GATA zinc finger domain containing
2636	0	oe	ccsbBroad304_01948	GAS7	-
2637	0	oe	ccsbBroad304_00615	GAPDH	-
2638	0	oe	ccsbBroad304_00612	GALNS	Arylsulfatase family
2639	0	oe	ccsbBroad304_00611	GALE	Short chain dehydrogenase/reductase superfamily / Extended SDR fold
2640	0	oe	ccsbBroad304_00430	GADD45A	-
2641	0	oe	ccsbBroad304_00606	GABPB1	Ankyrin repeat domain containing
2642	0	oe	ccsbBroad304_02834	GABARAPL1	-
2643	0	oe	ccsbBroad304_06235	G6PD	-
2644	0	oe	ccsbBroad304_02268	G3BP2	RNA binding motif (RRM) containing
2645	0	oe	ccsbBroad304_02330	G3BP1	RNA binding motif (RRM) containing
2646	0	oe	ccsbBroad304_01890	FZD7	GPCR / Class F : Frizzled receptors
2647	0	oe	ccsbBroad304_00600	FYN	Src family
2648	0	oe	ccsbBroad304_00125	FXYD2	Ion transport regulator
2649	0	oe	ccsbBroad304_06229	FUS	RNA binding motif (RRM) containing
2650	0	oe	ccsbBroad304_06226	FTL	-
2651	0	oe	ccsbBroad304_05348	FOXR1	Forkhead boxes
2652	0	oe	ccsbBroad304_09429	FOXP4	Forkhead boxes
2653	0	oe	ccsbBroad304_00762	FOXA3	Forkhead boxes
2654	0	oe	ccsbBroad304_06220	FOS	basic leucine zipper proteins
2655	0	oe	ccsbBroad304_00578	FLI1	ETS Transcription Factors
2656	0	oe	ccsbBroad304_00573	FKBP4	Tetratricopeptide (TTC) repeat domain containing
2657	0	oe	ccsbBroad304_00572	FKBP3	-
2658	0	oe	ccsbBroad304_03510	FKBP14	EF-hand domain containing
2659	0	oe	ccsbBroad304_03177	FIS1	-
2660	0	oe	ccsbBroad304_00570	FIGF	-
2661	0	oe	ccsbBroad304_00568	FHL2	-
2662	0	oe	ccsbBroad304_00563	FGG	Endogenous ligands
2663	0	oe	ccsbBroad304_03396	FGFRL1	Immunoglobulin superfamily / I-set domain containing
2664	0	oe	ccsbBroad304_07754	FGFR1OP	-
2665	0	oe	ccsbBroad304_06209	FGF9	Endogenous ligands
2666	0	oe	ccsbBroad304_06206	FGA	Endogenous ligands
2667	0	oe	ccsbBroad304_00552	FEN1	-
2668	0	oe	ccsbBroad304_00550	FDXR	-
2669	0	oe	ccsbBroad304_00548	FDPS	Lanosterol biosynthesis pathway
2670	0	oe	ccsbBroad304_06204	FDFT1	Lanosterol biosynthesis pathway
2671	0	oe	ccsbBroad304_06198	FCGR2A	CD molecules
2672	0	oe	ccsbBroad304_03574	FBXW7	F-boxes / WD-40 domains
2673	0	oe	ccsbBroad304_02746	FBXW11	F-boxes / WD-40 domains
2674	0	oe	ccsbBroad304_07941	FBXO7	F-boxes / other
2675	0	oe	ccsbBroad304_04189	FBXO11	Protein arginine N-methyltransferases
2676	0	oe	ccsbBroad304_04454	FBXL20	F-boxes / Leucine-rich repeats
2677	0	oe	ccsbBroad304_08418	FBXL12	F-boxes / Leucine-rich repeats
2678	0	oe	ccsbBroad304_08797	FASTKD5	-
2679	0	oe	ccsbBroad304_00087	FAS	Tumour necrosis factor (TNF) receptor family
2680	0	oe	ccsbBroad304_00539	FANCG	Fanconi anemia, complementation groups
2681	0	oe	ccsbBroad304_02438	FAM3C	-
2682	0	oe	ccsbBroad304_02270	FAM20B	-
2683	0	oe	ccsbBroad304_07688	FAM114A2	-
2684	0	oe	ccsbBroad304_06528	FADS3	Fatty acid desaturases
2685	0	oe	ccsbBroad304_00533	FABP4	Fatty acid binding protein family
2686	0	oe	ccsbBroad304_00534	FABP1	Fatty acid-binding proteins
2687	0	oe	ccsbBroad304_00529	F3	CD molecules
2688	0	oe	ccsbBroad304_00527	F2RL1	GPCR / Class A : Protease activated receptors
2689	0	oe	ccsbBroad304_06186	F2R	Protease activated receptors
2690	0	oe	ccsbBroad304_00532	F11	Chymotrypsin
2691	0	oe	ccsbBroad304_06188	F10	Chymotrypsin
2692	0	oe	ccsbBroad304_06185	EYA1	Protein tyrosine phosphatases / Asp-based PTPs
2693	0	oe	ccsbBroad304_00524	EXT2	Exostosin glycosyltransferase family
2694	0	oe	ccsbBroad304_07800	EXOSC8	-
2695	0	oe	ccsbBroad304_08392	EXOC6	-
2696	0	oe	ccsbBroad304_03652	EXOC2	-
2697	0	oe	ccsbBroad304_06183	EWSR1	RNA binding motif (RRM) containing
2698	0	oe	ccsbBroad304_03311	EVL	-
2699	0	oe	ccsbBroad304_00521	ETV5	ETS Transcription Factors
2700	0	oe	ccsbBroad304_10428	ETS2	ETS Transcription Factors
2701	0	oe	ccsbBroad304_06180	ESD	-
2702	0	oe	ccsbBroad304_03129	ERO1L	-
2703	0	oe	ccsbBroad304_00515	ERH	-
2704	0	oe	ccsbBroad304_03266	ERGIC2	-
2705	0	oe	ccsbBroad304_03808	ERGIC1	-
2706	0	oe	ccsbBroad304_06179	ERG	ETS Transcription Factors
2707	0	oe	ccsbBroad304_06178	ERCC5	-
2708	0	oe	ccsbBroad304_06174	ERCC1	-
2709	0	oe	ccsbBroad304_06172	EPS8	-
2710	0	oe	ccsbBroad304_00509	EPHX1	-
2711	0	oe	ccsbBroad304_00501	EMD	-
2712	0	oe	ccsbBroad304_00498	ELK1	ETS Transcription Factors
2713	0	oe	ccsbBroad304_00496	ELF4	ETS Transcription Factors
2714	0	oe	ccsbBroad304_06155	ELF1	ETS Transcription Factors
2715	0	oe	ccsbBroad304_08802	ELAC2	-
2716	0	oe	ccsbBroad304_01976	EIF4EBP3	-
2717	0	oe	ccsbBroad304_00491	EIF4EBP2	-
2718	0	oe	ccsbBroad304_00490	EIF4EBP1	-
2719	0	oe	ccsbBroad304_06150	EIF4E	Translation Initiation Factor 4E
2720	0	oe	ccsbBroad304_13850	EIF4A2	DEAD-boxes
2721	0	oe	ccsbBroad304_01985	EIF3H	-
2722	0	oe	ccsbBroad304_01984	EIF3G	RNA binding motif (RRM) containing
2723	0	oe	ccsbBroad304_07326	EIF2B2	-
2724	0	oe	ccsbBroad304_08054	EIF2AK1	Other PEK family kinases
2725	0	oe	ccsbBroad304_02386	EIF1B	-
2726	0	oe	ccsbBroad304_02956	EHF	-
2727	0	oe	ccsbBroad304_06136	ECHS1	-
2728	0	oe	ccsbBroad304_06134	ECH1	-
2729	0	oe	ccsbBroad304_02671	ECD	-
2730	0	oe	ccsbBroad304_02578	EBNA1BP2	-
2731	0	oe	ccsbBroad304_00472	EBF1	-
2732	0	oe	ccsbBroad304_08596	EAPP	-
2733	0	oe	ccsbBroad304_08952	E2F8	-
2734	0	oe	ccsbBroad304_00471	E2F6	-
2735	0	oe	ccsbBroad304_07240	DYRK3	Dyrk2 subfamily
2736	0	oe	ccsbBroad304_01655	DYNLT3	Cytoplasmic dyneins
2737	0	oe	ccsbBroad304_01981	DYNLL1	Cytoplasmic dyneins
2738	0	oe	ccsbBroad304_06131	DUSP6	Protein tyrosine phosphatases / Class I Cys-based PTPs : MAP kinase phosphatases
2739	0	oe	ccsbBroad304_06130	DUSP4	Protein tyrosine phosphatases / Class I Cys-based PTPs : MAP kinase phosphatases
2740	0	oe	ccsbBroad304_13847	DUSP3	Protein tyrosine phosphatases / Class I Cys-based PTPs : Atypical dual specificity phosphatases
2741	0	oe	ccsbBroad304_09391	DTX2	RING-type (C3HC4) zinc fingers
2742	0	oe	ccsbBroad304_00462	DR1	-
2743	0	oe	ccsbBroad304_00459	DPYD	-
2744	0	oe	ccsbBroad304_08167	DNTTIP2	-
2745	0	oe	ccsbBroad304_02298	DNM1L	-
2746	0	oe	ccsbBroad304_08113	DNAJC15	Heat shock proteins / DNAJ (HSP40)
2747	0	oe	ccsbBroad304_00990	DNAJB9	Heat shock proteins / DNAJ (HSP40)
2748	0	oe	ccsbBroad304_00796	DNAJB2	Heat shock proteins / DNAJ (HSP40)
2749	0	oe	ccsbBroad304_07358	DNAJA3	Heat shock proteins / DNAJ (HSP40)
2750	0	oe	ccsbBroad304_07528	DMTF1	-
2751	0	oe	ccsbBroad304_06103	DMD	-
2752	0	oe	ccsbBroad304_06102	DLX3	Homeoboxes / ANTP class : NKL subclass
2753	0	oe	ccsbBroad304_02243	DLGAP5	-
2754	0	oe	ccsbBroad304_00447	DLD	-
2755	0	oe	ccsbBroad304_03728	DIABLO	-
2756	0	oe	ccsbBroad304_10427	DHX8	DEAH-boxes
2757	0	oe	ccsbBroad304_08389	DHX29	DEAH-boxes
2758	0	oe	ccsbBroad304_03351	DHRS7	Short chain dehydrogenase/reductase superfamily / Classical SDR fold cluster 3
2759	0	oe	ccsbBroad304_07379	DHRS3	Short chain dehydrogenase/reductase superfamily / Classical SDR fold cluster 3
2760	0	oe	ccsbBroad304_02351	DHRS2	Short chain dehydrogenase/reductase superfamily / Classical SDR fold cluster 1
2761	0	oe	ccsbBroad304_00443	DHFR	Oxidoreductases
2762	0	oe	ccsbBroad304_06098	DHCR24	-
2763	0	oe	ccsbBroad304_01872	DGCR14	-
2764	0	oe	ccsbBroad304_06094	DFFA	-
2765	0	oe	ccsbBroad304_04053	DERL1	-
2766	0	oe	ccsbBroad304_04154	DENND2D	DENN/MADD domain containing
2767	0	oe	ccsbBroad304_03437	DDX49	DEAD-boxes
2768	0	oe	ccsbBroad304_05923	DDR1	Type XVI RTKs: DDR (collagen receptor) family
2769	0	oe	ccsbBroad304_06090	DDOST	-
2770	0	oe	ccsbBroad304_03433	DDIT4	-
2771	0	oe	ccsbBroad304_06089	DDIT3	-
2772	0	oe	ccsbBroad304_06087	DDB2	WD repeat domain containing
2773	0	oe	ccsbBroad304_07906	DDAH2	Dimethylarginine dimethylaminohydrolases
2774	0	oe	ccsbBroad304_02501	DCTN6	-
2775	0	oe	ccsbBroad304_03658	DCP1A	-
2776	0	oe	ccsbBroad304_03980	DCLRE1B	-
2777	0	oe	ccsbBroad304_00424	DBI	-
2778	0	oe	ccsbBroad304_00423	DAXX	-
2779	0	oe	ccsbBroad304_00422	DARS	Aminoacyl tRNA synthetases / Class II
2780	0	oe	ccsbBroad304_00420	DAP	-
2781	0	oe	ccsbBroad304_00412	CYP3A5	Cytochrome P450s
2782	0	oe	ccsbBroad304_00415	CYP24A1	Cytochrome P450s
2783	0	oe	ccsbBroad304_08365	CYCS	-
2784	0	oe	ccsbBroad304_06070	CYC1	Mitochondrial respiratory chain complex / Complex III
2785	0	oe	ccsbBroad304_00401	CYB5A	Cytochrome b genes
2786	0	oe	ccsbBroad304_00402	CYB561	Cytochrome b genes
2787	0	oe	ccsbBroad304_08684	CXCR7	-
2788	0	oe	ccsbBroad304_01835	CXCR4	Chemokine receptors
2789	0	oe	ccsbBroad304_00856	CXCR2	Chemokine receptors
2790	0	oe	ccsbBroad304_00696	CXCL2	Endogenous ligands
2791	0	oe	ccsbBroad304_00695	CXCL1	Endogenous ligands
2792	0	oe	ccsbBroad304_06068	CXADR	Immunoglobulin superfamily / Immunoglobulin-like domain containing
2793	0	oe	ccsbBroad304_01930	CUL2	-
2794	0	oe	ccsbBroad304_06159	CTTN	-
2795	0	oe	ccsbBroad304_00398	CTSL2	-
2796	0	oe	ccsbBroad304_00397	CTSK	Cathepsins
2797	0	oe	ccsbBroad304_00394	CTSD	Cathepsins
2798	0	oe	ccsbBroad304_03769	CTNNBIP1	Catenins
2799	0	oe	ccsbBroad304_00391	CTH	Hydrogen sulphide synthesis
2800	0	oe	ccsbBroad304_02499	CTCF	Zinc fingers, C2H2-type
2801	0	oe	ccsbBroad304_10758	CTBP2	-
2802	0	oe	ccsbBroad304_00389	CTBP1	-
2803	0	oe	ccsbBroad304_00382	CSNK2A2	Casein kinase 2 (CK2) family
2804	0	oe	ccsbBroad304_00380	CSNK1G2	Casein kinase 1 (CK1) family
2805	0	oe	ccsbBroad304_09471	CSNK1A1L	Casein kinase 1 (CK1) family
2806	0	oe	ccsbBroad304_10240	CROT	-
2807	0	oe	ccsbBroad304_06038	CRK	SH2 domain containing
2808	0	oe	ccsbBroad304_05012	CREB3L4	basic leucine zipper proteins
2809	0	oe	ccsbBroad304_02455	CREB3	basic leucine zipper proteins
2810	0	oe	ccsbBroad304_00360	CREB1	basic leucine zipper proteins
2811	0	oe	ccsbBroad304_03023	CRCP	-
2812	0	oe	ccsbBroad304_06035	CRABP1	Fatty acid-binding proteins
2813	0	oe	ccsbBroad304_02551	CPSF4	-
2814	0	oe	ccsbBroad304_06028	CPE	Carboxypeptidase A
2815	0	oe	ccsbBroad304_06022	COX7B	Mitochondrial respiratory chain complex
2816	0	oe	ccsbBroad304_02154	COX5A	Mitochondrial respiratory chain complex
2817	0	oe	ccsbBroad304_00349	COX4I1	Mitochondrial respiratory chain complex
2818	0	oe	ccsbBroad304_08346	COQ3	-
2819	0	oe	ccsbBroad304_02686	COPZ1	-
2820	0	oe	ccsbBroad304_02136	COPS2	-
2821	0	oe	ccsbBroad304_02683	COG2	Components of oligomeric golgi complex
2822	0	oe	ccsbBroad304_09035	COASY	-
2823	0	oe	ccsbBroad304_02510	CNPY3	Trinucleotide (CAG) repeat containing
2824	0	oe	ccsbBroad304_02143	CNOT8	-
2825	0	oe	ccsbBroad304_03647	CNDP2	Carnosine dipeptidase
2826	0	oe	ccsbBroad304_08339	CMPK1	-
2827	0	oe	ccsbBroad304_00329	CLTA	-
2828	0	oe	ccsbBroad304_06013	CLPTM1	-
2829	0	oe	ccsbBroad304_02201	CLOCK	Histone acetyltransferases
2830	0	oe	ccsbBroad304_00327	CLK2	CDC-like kinases
2831	0	oe	ccsbBroad304_00326	CLK1	CDC-like kinases
2832	0	oe	ccsbBroad304_02887	CLIC4	Ion channels / Chloride channels : Intracellular
2833	0	oe	ccsbBroad304_00322	CLCN5	Ion channels / Chloride channels : Voltage-sensitive
2834	0	oe	ccsbBroad304_00316	CKS1B	-
2835	0	oe	ccsbBroad304_06004	CKB	-
2836	0	oe	ccsbBroad304_06007	CISH	SH2 domain containing
2837	0	oe	ccsbBroad304_03666	CISD1	CDGSH iron sulfur domain containing
2838	0	oe	ccsbBroad304_00312	CIRBP	RNA binding motif (RRM) containing
2839	0	oe	ccsbBroad304_03773	CIAPIN1	-
2840	0	oe	ccsbBroad304_03405	CHRAC1	-
2841	0	oe	ccsbBroad304_03071	CHMP4A	Charged multivesicular body proteins
2842	0	oe	ccsbBroad304_14066	CHEK2	CHK1 subfamily
2843	0	oe	ccsbBroad304_04055	CHCHD7	Coiled-coil-helix-coiled-coil-helix domain containing
2844	0	oe	ccsbBroad304_01870	CHAF1B	WD repeat domain containing
2845	0	oe	ccsbBroad304_07667	CGRRF1	RING-type (C3HC4) zinc fingers
2846	0	oe	ccsbBroad304_05985	CFL1	-
2847	0	oe	ccsbBroad304_05887	CFB	Complement system
2848	0	oe	ccsbBroad304_08935	CERS4	Homeoboxes / CERS class
2849	0	oe	ccsbBroad304_03117	CERS2	Homeoboxes / CERS class
2850	0	oe	ccsbBroad304_07592	CEPT1	-
2851	0	oe	ccsbBroad304_00290	CEBPG	basic leucine zipper proteins
2852	0	oe	ccsbBroad304_05982	CDX2	Homeoboxes / ANTP class : HOXL subclass
2853	0	oe	ccsbBroad304_05981	CDO1	-
2854	0	oe	ccsbBroad304_00283	CDKN2C	Ankyrin repeat domain containing
2855	0	oe	ccsbBroad304_05980	CDKN1B	-
2856	0	oe	ccsbBroad304_00282	CDKN1A	-
2857	0	oe	ccsbBroad304_05979	CDK9	Cyclin-dependent kinases, CDK9 subfamily
2858	0	oe	ccsbBroad304_00281	CDK8	Cyclin-dependent kinases, CDK8 subfamily
2859	0	oe	ccsbBroad304_00280	CDK7	Cyclin-dependent kinases, CDK7 subfamily
2860	0	oe	ccsbBroad304_00279	CDK6	Cyclin-dependent kinases, CDK4 subfamily
2861	0	oe	ccsbBroad304_00277	CDK4	Cyclin-dependent kinases, CDK4 subfamily
2862	0	oe	ccsbBroad304_01155	CDK16	Cyclin-dependent kinases, TAIRE subfamily
2863	0	oe	ccsbBroad304_02425	CDIPT	-
2864	0	oe	ccsbBroad304_05972	CDC25C	Serine/threonine phosphatases / Protein phosphatase 1, regulatory subunits
2865	0	oe	ccsbBroad304_00272	CDC25A	Protein tyrosine phosphatases / Class III Cys-based PTPs
2866	0	oe	ccsbBroad304_05970	CDC20	WD repeat domain containing
2867	0	oe	ccsbBroad304_02133	CD83	CD molecules
2868	0	oe	ccsbBroad304_00268	CD81	CD molecules
2869	0	oe	ccsbBroad304_00418	CD55	CD molecules
2870	0	oe	ccsbBroad304_00259	CD40	Tumour necrosis factor (TNF) receptor family
2871	0	oe	ccsbBroad304_02423	CD2BP2	Serine/threonine phosphatases / Protein phosphatase 1, regulatory subunits
2872	0	oe	ccsbBroad304_05745	CD24	CD molecules
2873	0	oe	ccsbBroad304_00250	CD19	CD molecules
2874	0	oe	ccsbBroad304_00249	CD14	CD molecules
2875	0	oe	ccsbBroad304_02862	CCRN4L	-
2876	0	oe	ccsbBroad304_07478	CCP110	-
2877	0	oe	ccsbBroad304_00240	CCNH	General transcription factor IIH complex subunits
2878	0	oe	ccsbBroad304_00237	CCND3	-
2879	0	oe	ccsbBroad304_05948	CCND2	-
2880	0	oe	ccsbBroad304_00155	CCND1	-
2881	0	oe	ccsbBroad304_05947	CCNC	-
2882	0	oe	ccsbBroad304_01495	CCL2	Chemokine ligands
2883	0	oe	ccsbBroad304_04190	CCDC92	-
2884	0	oe	ccsbBroad304_05944	CCBL1	Hydrogen sulphide synthesis
2885	0	oe	ccsbBroad304_07890	CBX7	-
2886	0	oe	ccsbBroad304_07888	CBX6	-
2887	0	oe	ccsbBroad304_05942	CBS	Hydrogen sulphide synthesis
2888	0	oe	ccsbBroad304_05941	CBR3	Short chain dehydrogenase/reductase superfamily / Classical SDR fold cluster 1
2889	0	oe	ccsbBroad304_00233	CBR1	Prostaglandin synthases
2890	0	oe	ccsbBroad304_07918	CBLC	RING-type (C3HC4) zinc fingers
2891	0	oe	ccsbBroad304_05939	CBLB	RING-type (C3HC4) zinc fingers
2892	0	oe	ccsbBroad304_00231	CBFB	-
2893	0	oe	ccsbBroad304_00223	CASP9	Caspases
2894	0	oe	ccsbBroad304_05937	CASP7	Caspases
2895	0	oe	ccsbBroad304_00222	CASP6	Caspases
2896	0	oe	ccsbBroad304_00221	CASP3	Caspases
2897	0	oe	ccsbBroad304_05936	CASP2	Caspases
2898	0	oe	ccsbBroad304_01960	CASK	CASK family
2899	0	oe	ccsbBroad304_00219	CARS	Aminoacyl tRNA synthetases / Class I
2900	0	oe	ccsbBroad304_03933	CARD9	-
2901	0	oe	ccsbBroad304_00214	CAPN1	EF-hand domain containing
2902	0	oe	ccsbBroad304_04786	CANT1	-
2903	0	oe	ccsbBroad304_00212	CAMLG	-
2904	0	oe	ccsbBroad304_05930	CAMK2D	CAMK2 family
2905	0	oe	ccsbBroad304_00211	CALU	EF-hand domain containing
2906	0	oe	ccsbBroad304_13822	CALM3	EF-hand domain containing
2907	0	oe	ccsbBroad304_00207	CALM2	EF-hand domain containing
2908	0	oe	ccsbBroad304_02367	CALCOCO2	-
2909	0	oe	ccsbBroad304_04471	C5ORF62	-
2910	0	oe	ccsbBroad304_03696	C19ORF10	-
2911	0	oe	ccsbBroad304_03080	C16ORF80	-
2912	0	oe	ccsbBroad304_03119	C16ORF5	-
2913	0	oe	ccsbBroad304_05907	BUB1B	Bub family
2914	0	oe	ccsbBroad304_02053	BTRC	F-boxes / WD-40 domains
2915	0	oe	ccsbBroad304_02569	BTG3	-
2916	0	oe	ccsbBroad304_00179	BTG1	-
2917	0	oe	ccsbBroad304_03573	BRF2	-
2918	0	oe	ccsbBroad304_00171	BNIP3L	-
2919	0	oe	ccsbBroad304_05902	BNIP3	-
2920	0	oe	ccsbBroad304_00170	BNIP1	-
2921	0	oe	ccsbBroad304_10423	BMPR1A	Type I receptor serine/threonine kinases
2922	0	oe	ccsbBroad304_05899	BMP4	Bone morphogenetic proteins
2923	0	oe	ccsbBroad304_00165	BMI1	Polycomb group ring fingers
2924	0	oe	ccsbBroad304_01951	BLZF1	-
2925	0	oe	ccsbBroad304_05894	BLVRA	-
2926	0	oe	ccsbBroad304_00164	BLMH	-
2927	0	oe	ccsbBroad304_02553	BLCAP	-
2928	0	oe	ccsbBroad304_05836	BIRC5	Inhibitors of apoptosis (IAP) protein family
2929	0	oe	ccsbBroad304_00162	BIK	-
2930	0	oe	ccsbBroad304_00161	BID	Endogenous ligands
2931	0	oe	ccsbBroad304_09910	BCL6B	BTB/POZ domain containing
2932	0	oe	ccsbBroad304_05881	BCL2L2	Serine/threonine phosphatases / Protein phosphatase 1, regulatory subunits
2933	0	oe	ccsbBroad304_02292	BCL2L11	-
2934	0	oe	ccsbBroad304_00156	BCL2L1	Serine/threonine phosphatases / Protein phosphatase 1, regulatory subunits
2935	0	oe	ccsbBroad304_02391	BCKDK	Pyruvate dehydrogenase kinase (PDHK) family
2936	0	oe	ccsbBroad304_08645	BCCIP	-
2937	0	oe	ccsbBroad304_00152	BCAT2	-
2938	0	oe	ccsbBroad304_00150	BAX	-
2939	0	oe	ccsbBroad304_03599	BATF3	basic leucine zipper proteins
2940	0	oe	ccsbBroad304_02857	BAMBI	-
2941	0	oe	ccsbBroad304_00146	BAD	-
2942	0	oe	ccsbBroad304_01992	B4GALT3	Beta 4-glycosyltransferases
2943	0	oe	ccsbBroad304_02604	B3GNT1	-
2944	0	oe	ccsbBroad304_00144	B2M	Immunoglobulin superfamily / C1-set domain containing
2945	0	oe	ccsbBroad304_05876	AZGP1	Immunoglobulin superfamily / C1-set domain containing
2946	0	oe	ccsbBroad304_03506	AURKAIP1	-
2947	0	oe	ccsbBroad304_02131	ATP6V1F	ATPases / V-type
2948	0	oe	ccsbBroad304_00135	ATP6V0C	ATPases / V-type
2949	0	oe	ccsbBroad304_00138	ATP6V0B	ATPases / V-type
2950	0	oe	ccsbBroad304_00140	ATP6V0A1	ATPases / V-type
2951	0	oe	ccsbBroad304_08055	ATP5S	-
2952	0	oe	ccsbBroad304_07657	ATP5L	ATPases / F-type
2953	0	oe	ccsbBroad304_02447	ATP5H	ATPases / F-type
2954	0	oe	ccsbBroad304_00130	ATP5F1	ATPases / F-type
2955	0	oe	ccsbBroad304_00129	ATP5D	ATPases / F-type
2956	0	oe	ccsbBroad304_00127	ATP5B	ATPases / F-type
2957	0	oe	ccsbBroad304_05865	ATP1A3	ATPases / P-type
2958	0	oe	ccsbBroad304_00120	ATOX1	-
2959	0	oe	ccsbBroad304_11714	ATMIN	Zinc fingers, C2H2-type
2960	0	oe	ccsbBroad304_00118	ATIC	-
2961	0	oe	ccsbBroad304_02173	ATG5	-
2962	0	oe	ccsbBroad304_04675	ATG4A	-
2963	0	oe	ccsbBroad304_04294	ATG10	-
2964	0	oe	ccsbBroad304_00116	ASS1	-
2965	0	oe	ccsbBroad304_00113	ASNS	-
2966	0	oe	ccsbBroad304_07273	ASMTL	Pseudoautosomal regions / PAR1
2967	0	oe	ccsbBroad304_07354	ASH2L	Zinc fingers, PHD-type
2968	0	oe	ccsbBroad304_00110	ASGR2	C-type lectin domain containing
2969	0	oe	ccsbBroad304_03641	ASF1B	-
2970	0	oe	ccsbBroad304_02869	ASF1A	-
2971	0	oe	ccsbBroad304_07314	ASAP2	Ankyrin repeat domain containing
2972	0	oe	ccsbBroad304_00106	ARRB1	-
2973	0	oe	ccsbBroad304_02312	ARPC1B	Actin related protein 2/3 complex subunits
2974	0	oe	ccsbBroad304_02466	ARPC1A	Actin related protein 2/3 complex subunits
2975	0	oe	ccsbBroad304_02321	ARL4C	ADP-ribosylation factors
2976	0	oe	ccsbBroad304_00099	ARG2	Arginase
2977	0	oe	ccsbBroad304_00098	ARG1	Arginase
2978	0	oe	ccsbBroad304_02822	ARFIP2	-
2979	0	oe	ccsbBroad304_00097	ARF6	ADP-ribosylation factors
2980	0	oe	ccsbBroad304_00094	ARF1	ADP-ribosylation factors
2981	0	oe	ccsbBroad304_13813	ARAF	RAF family
2982	0	oe	ccsbBroad304_00085	APRT	-
2983	0	oe	ccsbBroad304_00084	APOH	Apolipoproteins
2984	0	oe	ccsbBroad304_00081	APOC3	Apolipoproteins
2985	0	oe	ccsbBroad304_05838	APOC2	Apolipoproteins
2986	0	oe	ccsbBroad304_00080	APOA2	Apolipoproteins
2987	0	oe	ccsbBroad304_00079	APOA1	Apolipoproteins
2988	0	oe	ccsbBroad304_00077	APEX1	-
2989	0	oe	ccsbBroad304_05833	APEH	Prolyl oligopeptidase
2990	0	oe	ccsbBroad304_06008	AP2M1	-
2991	0	oe	ccsbBroad304_02047	AP1S2	-
2992	0	oe	ccsbBroad304_00072	ANXA7	Annexins
2993	0	oe	ccsbBroad304_00070	ANXA5	Annexins
2994	0	oe	ccsbBroad304_05823	ANXA2	Annexins
2995	0	oe	ccsbBroad304_05821	ANXA1	Annexins
2996	0	oe	ccsbBroad304_03532	ANKZF1	Ankyrin repeat domain containing
2997	0	oe	ccsbBroad304_03469	ANKRD49	Ankyrin repeat domain containing
2998	0	oe	ccsbBroad304_00066	ANG	Ribonucleases, RNase A
2999	0	oe	ccsbBroad304_00063	AMPD2	-
3000	0	oe	ccsbBroad304_00060	AMBP	Lipocalins
3001	0	oe	ccsbBroad304_04128	ALG9	Dolichyl D-mannosyl phosphate dependent mannosyltransferases
3002	0	oe	ccsbBroad304_08128	ALG5	Glycosyltransferase family 2 domain containing
3003	0	oe	ccsbBroad304_04478	ALG2	Glycosyltransferase group 1 domain containing
3004	0	oe	ccsbBroad304_05803	ALDH3B2	Aldehyde dehydrogenases
3005	0	oe	ccsbBroad304_00052	ALDH3A2	Aldehyde dehydrogenases
3006	0	oe	ccsbBroad304_00049	ALDH2	Aldehyde dehydrogenases
3007	0	oe	ccsbBroad304_05802	ALDH1B1	Aldehyde dehydrogenases
3008	0	oe	ccsbBroad304_00048	ALDH1A1	Aldehyde dehydrogenases
3009	0	oe	ccsbBroad304_03945	AKTIP	Ubiquitin-conjugating enzymes E2
3010	0	oe	ccsbBroad304_07529	AKT3	Akt (Protein kinase B)
3011	0	oe	ccsbBroad304_00047	AKT2	Akt (Protein kinase B)
3012	0	oe	ccsbBroad304_00046	AKT1	Akt (Protein kinase B)
3013	0	oe	ccsbBroad304_01979	AKR1C3	Prostaglandin synthases
3014	0	oe	ccsbBroad304_00429	AKR1C2	Aldo-keto reductases
3015	0	oe	ccsbBroad304_06088	AKR1C1	Aldo-keto reductases
3016	0	oe	ccsbBroad304_00055	AKR1B1	Aldo-keto reductases
3017	0	oe	ccsbBroad304_00044	AK2	Adenylate kinases
3018	0	oe	ccsbBroad304_05796	AK1	Adenylate kinases
3019	0	oe	ccsbBroad304_13810	AHCY	Adenosine turnover
3020	0	oe	ccsbBroad304_05791	AGT	Endogenous ligands
3021	0	oe	ccsbBroad304_07634	AGPAT2	1-acylglycerol-3-phosphate O-acyltransferases
3022	0	oe	ccsbBroad304_02467	AGPAT1	1-acylglycerol-3-phosphate O-acyltransferases
3023	0	oe	ccsbBroad304_00036	AFP	-
3024	0	oe	ccsbBroad304_00033	ADSS	-
3025	0	oe	ccsbBroad304_00032	ADSL	-
3056	0	cp	BRD-K54416256	methimazole	Antithyroid
3057	0	cp	BRD-K69688083	mestinon	Cholinesterase inhibitor
3058	0	cp	BRD-M40783228	mesna	Antioxidant
3059	0	cp	BRD-K91601245	mercaptopurine	Immunosuppressant
3060	0	cp	BRD-K82216340	medroxyprogesterone	progesterone receptor agonist
3061	0	cp	BRD-A31800922	procyclidine	Acetylcholine receptor antagonist
3062	0	cp	BRD-K43887077	dopamine	Dopamine receptor agonist
3063	0	cp	BRD-K08273968	griseofulvin	Tubulin inhibitor
3064	0	cp	BRD-K22662435	ganciclovir	DNA polymerase inhibitor
3065	0	cp	BRD-K94353609	fluocinolone	Glucocorticoid receptor agonist
3066	0	cp	BRD-A75479906	rimantadine	Antiviral
3067	0	cp	BRD-K44497846	enalapril	ACE inhibitor
3068	0	cp	BRD-K81128206	edrophonium	Acetylcholinesterase inhibitor
3069	0	cp	BRD-A88774919	doxycycline	Bacterial 30S ribosomal subunit inhibitor
3070	0	cp	BRD-A13188892	doxazosin	Adrenergic receptor antagonist
3071	0	cp	BRD-K55930204	phenytoin	Hydantoin antiepileptic
3072	0	cp	BRD-K62363391	dapsone	Bacterial antifolate
3073	0	cp	BRD-A25067867	benzatropine	Acetylcholine receptor antagonist
3074	0	cp	BRD-A51182606	chloramphenicol	Protein synthesis inhibitor
3075	0	cp	BRD-K63641886	cefuroxime	Bacterial cell wall synthesis inhibitor
3076	0	cp	BRD-K70976396	cefoxitin	Bacterial cell wall synthesis inhibitor
3077	0	cp	BRD-A65282128	cefazolin	Bacterial cell wall synthesis inhibitor
3078	0	cp	BRD-K54529596	captopril	ACE inhibitor
3079	0	cp	BRD-K23204545	busulfan	DNA inhibitor
3080	0	cp	BRD-A20239487	atenolol	Adrenergic receptor antagonist
3081	0	cp	BRD-K55044200	amoxicillin	Penicillin binding protein inhibitor
3082	0	cp	BRD-A16478930	amcinonide	Glucocorticoid receptor agonist
3083	0	cp	BRD-K72093121	vidarabine	Antiviral
3084	0	cp	BRD-K66766661	17-beta-estradiol	Estrogen receptor agonist
3085	0	cp	BRD-K98426715	tubacin	HDAC inhibitor
3086	0	cp	BRD-K93433262	alfacalcidol	Vitamin D receptor agonist
3087	0	cp	BRD-K92817986	BJM-CSC-19	MEK inhibitor
3088	0	cp	BRD-K91145395	prostratin	PKC activator
3089	0	cp	BRD-K79602928	metformin	Insulin sensitizer
3090	0	cp	BRD-K78373679	RO-3306	CDK inhibitor
3091	0	cp	BRD-K74763371	bosentan	Endothelin receptor antagonist
3092	0	cp	BRD-K67977190	eprosartan	Angiotensin receptor antagonist
3093	0	cp	BRD-K66788707	fludarabine	DNA synthesis inhibitor
3094	0	cp	BRD-K64517075	heliomycin	ATP synthase inhibitor
3095	0	cp	BRD-K55301415	abiraterone	17,20 lyase inhibitor
3096	0	cp	BRD-K52522949	NCH-51	HDAC inhibitor
3097	0	cp	BRD-K47323024	methapyrilene	Histamine receptor antagonist
3098	0	cp	BRD-K37194137	III606050	Cytochrome P450 inhibitor
3099	0	cp	BRD-K35458079	edaravone	Nootropic agent
3100	0	cp	BRD-K20197062	SA-94315	Caspase inhibitor
3101	0	cp	BRD-K17953061	staurosporine	PKC inhibitor
3102	0	cp	BRD-K14643723	4-(2-Amino-ethyl)-benzenesulfonamide	carbonic anhydrase inhibitor
3103	0	cp	BRD-K12002134	megestrol	progesterone receptor agonist
3104	0	cp	BRD-K11433652	aspirin	Cyclooxygenase inhibitor
3105	0	cp	BRD-K06750613	GSK-1059615	PI3K inhibitor
3106	0	cp	BRD-K04466929	Merck60	HDAC inhibitor
3107	0	cp	BRD-K02123250	JNJ-38877605	Tyrosine kinase inhibitor
3108	0	cp	BRD-A87848830	bimatoprost	Prostanoid receptor agonist
3109	0	cp	BRD-A83892713	rifampicin	RNA polymerase inhibitor
3110	0	cp	BRD-A79237180	ascorbic-acid	Antioxidant
3111	0	cp	BRD-A67605442	tetrahydrobiopterin	Nitric oxide stimulant
3112	0	cp	BRD-A51382177	fosinopril	ACE inhibitor
3113	0	cp	BRD-A31312900	montelukast	Leukotriene receptor antagonist
3114	0	cp	BRD-A29731977	17-hydroxyprogesterone-caproate	progesterone receptor agonist
3115	0	cp	BRD-A25576662	streptozotocin	DNA alkylating agent
3116	0	cp	BRD-A09722536	cyclophosphamide	DNA alkylating agent
3117	0	cp	BRD-A91555231	norepinephrine	Adrenergic receptor agonist
3118	0	cp	BRD-A07765530	epinephrine	carbonic anhydrase activator
3119	0	cp	BRD-K43797669	genistein	Tyrosine kinase inhibitor
3120	0	cp	BRD-K29582115	ziprasidone	Dopamine receptor antagonist
3121	0	cp	BRD-K77390737	xanthohumol	ATPase inhibitor
3122	0	cp	BRD-A26002865	verrucarin-a	Protein synthesis inhibitor
3123	0	cp	BRD-K36627727	tamibarotene	Retinoid receptor agonist
3124	0	cp	BRD-U97083655	teicoplanin	Bacterial cell wall synthesis inhibitor
3125	0	cp	BRD-K15891719	tenofovir	Reverse transcriptase inhibitor
3126	0	cp	BRD-K66956375	oleoylethanolamide	Cannabinoid receptor agonist
3127	0	cp	BRD-K07736136	VX-702	p38 MAPK inhibitor
3128	0	cp	BRD-K37130656	rivaroxaban	Coagulation inhibitor
3129	0	cp	BRD-M72442222	vicriviroc	CC chemokine receptor antagonist
3130	0	cp	BRD-K54472332	elvitegravir	HIV integrase inhibitor
3131	0	cp	BRD-K70511574	sunitinib	PLK inhibitor
3132	0	cp	BRD-K48722833	iloperidone	Dopamine receptor antagonist
3133	0	cp	BRD-K89014967	AS-703026	MEK inhibitor
3134	0	cp	BRD-K91696562	orantinib	FGFR inhibitor
3135	0	cp	BRD-K08206212	entecavir	Reverse transcriptase inhibitor
3136	0	cp	BRD-M16762496	PIK-75	DNA protein kinase inhibitor
3137	0	cp	BRD-K17306061	aprepitant	Tachykinin antagonist
3138	0	cp	BRD-K83837640	JNJ-26854165	HDAC inhibitor
3139	0	cp	BRD-K73293050	WZ-3146	EGFR inhibitor
3140	0	cp	BRD-A41692738	TGX-221	PI3K inhibitor
3141	0	cp	BRD-K16485616	mocetinostat	HDAC inhibitor
3142	0	cp	BRD-K13514097	everolimus	MTOR inhibitor
3143	0	cp	BRD-K67578145	GDC-0879	RAF inhibitor
3144	0	cp	BRD-M64432851	sunitinib	FLT3 inhibitor
3145	0	cp	BRD-K74514084	pazopanib	KIT inhibitor
3146	0	cp	BRD-K50168500	canertinib	EGFR inhibitor
3147	0	cp	BRD-K86930074	cediranib	KIT inhibitor
3148	0	cp	BRD-K99964838	bosutinib	ABL inhibitor
3149	0	cp	BRD-K99749624	linifanib	PDGFR receptor inhibitor
3150	0	cp	BRD-K93331255	lypressin	Vasopressin receptor agonist
3151	0	cp	BRD-K33551950	radicicol	HSP inhibitor
3152	0	cp	BRD-K46212057	voriconazole	Cytochrome P450 inhibitor
3153	0	cp	BRD-K83794624	pirarubicin	Topoisomerase inhibitor
3154	0	cp	BRD-K09436313	prostaglandin	Prostanoid receptor antagonist
3155	0	cp	BRD-K23192422	lestaurtinib	FLT3 inhibitor
3156	0	cp	BRD-A67748489	K3644	Kinesin-like spindle protein inhibitor
3157	0	cp	BRD-K53561341	KIN001-220	Aurora kinase inhibitor
3158	0	cp	BRD-K78431006	crizotinib	ALK inhibitor
3159	0	cp	BRD-K51313569	palbociclib	CDK inhibitor
3160	0	cp	BRD-K93918653	quizartinib	FLT3 inhibitor
3161	0	cp	BRD-K82091397	SB-239063	p38 MAPK inhibitor
3162	0	cp	BRD-K68407802	KIN001-055	EGFR inhibitor
3163	0	cp	BRD-A29901043	KIN001-127	ITK inhibitor
3164	0	cp	BRD-K00337317	NU-7441	DNA dependent protein kinase inhibitor
3165	0	cp	BRD-K49669041	BX-912	Pyruvate dehydrogenase kinase inhibitor
3166	0	cp	BRD-K05804044	AZ-628	RAF inhibitor
3167	0	cp	BRD-K64800655	PHA-793887	CDK inhibitor
3168	0	cp	BRD-K01253243	SB-590885	RAF inhibitor
3169	0	cp	BRD-K13566078	BMS-345541	IKK inhibitor
3170	0	cp	BRD-K99545815	PF-562271	Focal adhesion kinase inhibitor
3171	0	cp	BRD-K52751261	TAK-715	p38 MAPK inhibitor
3172	0	cp	BRD-K83963101	MLN-8054	Aurora kinase inhibitor
3173	0	cp	BRD-K81528515	nilotinib	ABL inhibitor
3174	0	cp	BRD-A45498368	WYE-125132	MTOR inhibitor
3175	0	cp	BRD-K86465814	HO-013	PPAR receptor agonist
3176	0	cp	BRD-A39646320	HC-toxin	HDAC inhibitor
3177	0	cp	BRD-K47539947	tetradecylthioacetic-acid	Lipid peroxidase inhibitor
3178	0	cp	BRD-K26674531	GR-235	Estrogen receptor agonist
3179	0	cp	BRD-A36707673	hydroxycholesterol	LXR agonist
3180	0	cp	BRD-K00184207	GR-206	Aryl hydrocarbon receptor ligand
3181	0	cp	BRD-K62012036	acitretin	Retinoid receptor agonist
3182	0	cp	BRD-K76723084	isotretinoin	Retinoid receptor agonist
3183	0	cp	BRD-K98684188	GSK-0660	PPAR receptor antagonist
3184	0	cp	BRD-U01690642	acetyl-geranyl-cysteine	Isoprenylated protein methylation inhibitor
3185	0	cp	BRD-K75181824	acetyl-geranygeranyl-cysteine	Inhibitor of methyl esterification of geranylgeranylated proteins
3186	0	cp	BRD-K79437791	acetyl-farnesyl-cysteine	Inhibitor of methylation of endogenous isoprenylated proteins
3187	0	cp	BRD-K50720187	flupirtine	Glutamate receptor antagonist
3188	0	cp	BRD-K08115555	tyrphostin-AG-1288	TNF production inhibitor
3189	0	cp	BRD-A64228451	terreic-acid	BTK inhibitor
3190	0	cp	BRD-A18497530	5-iodotubercidin	Adenosine kinase inhibitor
3191	0	cp	BRD-K99291625	SB-203580	p38 MAPK inhibitor
3192	0	cp	BRD-K67506692	tyrphostin-AG-126	ERK1 and ERK2 phosphorylation inhibitor
3193	0	cp	BRD-K32710582	EI-247	IGF-1 inhibitor
3194	0	cp	BRD-K80725632	lavendustin-c	EGFR inhibitor
3195	0	cp	BRD-A74904029	EI-231	Casein kinase inhibitor
3196	0	cp	BRD-K43764301	dexketoprofen	Cyclooxygenase inhibitor
3197	0	cp	BRD-K40255344	tyrphostin-A9	Protein tyrosine kinase inhibitor
3198	0	cp	BRD-K47943470	tyrphostin-51	EGFR inhibitor
3199	0	cp	BRD-K62959606	sphingosine	Ceramidase inhibitor
3200	0	cp	BRD-K77625572	etomoxir	Carnitine palmitoyltransferase inhibitor
3201	0	cp	BRD-K64935403	ebelactone-b	Lipase inhibitor
3202	0	cp	BRD-K13087974	4,5-dianilinophthalimide	EGFR inhibitor
3203	0	cp	BRD-K35128472	2-aminopurine	Serine/threonine kinase inhibitor
3204	0	cp	BRD-A37837077	cyclazosin	Adrenergic receptor antagonist
3205	0	cp	BRD-A77118605	BML-ST330	Phospholipase inhibitor
3206	0	cp	BRD-K32610195	androstenedione	Cytochrome P450 inhibitor
3207	0	cp	BRD-K24994810	androstenol	GABA receptor modulator
3208	0	cp	BRD-K24656285	farnesol	FXR agonist
3209	0	cp	BRD-K30743633	TCPOBOP	CAR agonist
3210	0	cp	BRD-K33572481	taurodeoxycholic-acid	Bile acid
3211	0	cp	BRD-K81062487	taurocholic-acid	Bile acid
3212	0	cp	BRD-K18135438	chenodeoxycholic-acid	11-beta-HSD1 inhibitor
3213	0	cp	BRD-K41170226	deoxycholic-acid	G protein-coupled receptor agonist
3214	0	cp	BRD-K43164539	cholic-acid	Bile acid
3215	0	cp	BRD-K65331431	retinyl	vitamin analog
3216	0	cp	BRD-K13927029	retinol	Retinoid receptor ligand
3217	0	cp	BRD-A11007541	BCI-hydrochloride	Protein phosphatase inhibitor
3218	0	cp	BRD-K73982490	BI-78D3	JNK inhibitor
3219	0	cp	BRD-K01493881	apigenin	Casein kinase inhibitor
3220	0	cp	BRD-K74733595	APHA-compound-8	HDAC inhibitor
3221	0	cp	BRD-A84327315	calcitriol	Vitamin D receptor agonist
3222	0	cp	BRD-A59808129	guggulsterone	Cholesterol inhibitor
3223	0	cp	BRD-K39944607	ochratoxin-a	Phenylalanyl tRNA synthetase inhibitor
3224	0	cp	BRD-A80960055	celastrol	Anti-inflammatory
3225	0	cp	BRD-K04923131	GSK-3-inhibitor-IX	Glycogen synthase kinase inhibitor
3226	0	cp	BRD-A52193669	withaferin-a	IKK inhibitor
3227	0	cp	BRD-A11702965	chromomycin-a3	DNA binding agent
3228	0	cp	BRD-A80574334	oxalomalic-acid	Isocitrate dehydrogenase inhibitor
3229	0	cp	BRD-K76698671	HNHA	HDAC inhibitor
3230	0	cp	BRD-K22631935	neurodazine	Neurogenesis of non-pluripotent C2C12 myoblast inducer
3231	0	cp	BRD-K88551539	CAY-10585	HIF modulator
3232	0	cp	BRD-K32836707	CAY-10577	Casein kinase inhibitor
3233	0	cp	BRD-K63915849	AS-604850	PI3K inhibitor
3234	0	cp	BRD-K14681867	somatostatin	Somatostatin receptor agonist
3235	0	cp	BRD-U73238814	QL-XI-92	DDR1 inhibitor
3236	0	cp	BRD-U51951544	ZG-10	JNK inhibitor
3237	0	cp	BRD-U33728988	QL-X-138	MTOR inhibitor
3238	0	cp	BRD-K84085265	CG-930	JNK inhibitor
3239	0	cp	BRD-K83972459	JWE-035	Aurora kinase inhibitor
3240	0	cp	BRD-K72420232	WZ-4002	EGFR inhibitor
3241	0	cp	BRD-K56957086	dacinostat	HDAC inhibitor
3242	0	cp	BRD-K40175214	torin-1	MTOR inhibitor
3243	0	cp	BRD-K38615104	A-443644	AKT inhibitor
3244	0	cp	BRD-K24859147	KIN001-242	Protein kinase inhibitor
3245	0	cp	BRD-K19220233	JNK-9L	JNK inhibitor
3246	0	cp	BRD-K09186807	KIN001-244	Phosphoinositide dependent kinase inhibitor
3247	0	cp	BRD-K01436366	XMD-1150	Leucine rich repeat kinase inhibitor
3248	0	cp	BRD-A60245366	AS-601245	JNK inhibitor
3249	0	cp	BRD-A24381660	zeranol	Estrogen receptor agonist
3250	0	cp	BRD-K71289571	zafirlukast	Leukotriene receptor antagonist
3251	0	cp	BRD-A01826957	xanthinol	Vasodilator
3252	0	cp	BRD-K15502390	nevirapine	Reverse transcriptase inhibitor
3253	0	cp	BRD-K59753975	vindesine	Tubulin inhibitor
3254	0	cp	BRD-K82109576	vincristine	Tubulin inhibitor
3255	0	cp	BRD-K73196317	urapidil	Adrenergic receptor antagonist
3256	0	cp	BRD-A68589262	troxipide	Glucosamine synthetase stimulant
3257	0	cp	BRD-K50866992	tropisetron	Serotonin receptor antagonist
3258	0	cp	BRD-A92630576	trimebutine	Opioid receptor agonist
3259	0	cp	BRD-K04196797	oxcarbazepine	Sodium channel blocker
3260	0	cp	BRD-K81916719	triclabendazole	Microtubule inhibitor
3261	0	cp	BRD-K68202742	trichostatin-a	HDAC inhibitor
3262	0	cp	BRD-K04412738	tramadol	Norepinephrine reuptake inhibitor
3263	0	cp	BRD-A41450521	tosufloxacin	Bacterial DNA gyrase inhibitor
3264	0	cp	BRD-K29653726	topiramate	Carbonic anhydrase inhibitor
3265	0	cp	BRD-K54316499	tolterodine	Acetylcholine receptor antagonist
3266	0	cp	BRD-K89125793	tinidazole	Antiprotozoal
3267	0	cp	BRD-K94887716	TFMPP	Serotonin receptor agonist
3268	0	cp	BRD-K32744045	disulfiram	Aldehyde dehydrogenase inhibitor
3269	0	cp	BRD-K94649603	taxifolin	Opioid receptor antagonist
3270	0	cp	BRD-K50938287	sumatriptan	Serotonin receptor agonist
3271	0	cp	BRD-K10670311	sulfasalazine	Antirheumatic
3272	0	cp	BRD-K93880783	stavudine	DNA directed DNA polymerase inhibitor
3273	0	cp	BRD-A23359898	sibutramine	Serotonin reuptake inhibitor
3274	0	cp	BRD-K91733562	secoisolariciresinol	Antioxidant
3275	0	cp	BRD-A88254928	salbutamol	Adrenergic receptor agonist
3276	0	cp	BRD-K62374253	rufloxacin	Bacterial DNA gyrase inhibitor
3277	0	cp	BRD-K50938786	ropivacaine	Sodium channel blocker
3278	0	cp	BRD-K51485625	ritonavir	HIV protease inhibitor
3279	0	cp	BRD-K70490179	rimcazole	Sigma receptor antagonist
3280	0	cp	BRD-K30563334	rifabutin	Protein synthesis inhibitor
3281	0	cp	BRD-A56245458	reichstein	Androgen receptor antagonist
3282	0	cp	BRD-K89348303	ramipril	ACE inhibitor
3283	0	cp	BRD-K92870997	pterostilbene	Cyclooxygenase inhibitor
3284	0	cp	BRD-K06388322	pramipexole	Dopamine receptor agonist
3285	0	cp	BRD-K85090592	pilocarpine	Acetylcholine receptor agonist
3286	0	cp	BRD-K44442813	pidotimod	Interferon receptor agonist
3287	0	cp	BRD-K43236057	piceid	ICAM1 inhibitor
3288	0	cp	BRD-A37052580	physostigmine	Acetylcholinesterase inhibitor
3289	0	cp	BRD-K47780086	penciclovir	DNA directed DNA polymerase inhibitor
3290	0	cp	BRD-A84134924	pancuronium	Acetylcholine receptor antagonist
3291	0	cp	BRD-K08924299	palonosetron	Serotonin receptor antagonist
3292	0	cp	BRD-K25310650	ormetoprim	Bacterial antifolate
3293	0	cp	BRD-K67637637	olopatadine	Histamine receptor antagonist
3294	0	cp	BRD-K05350981	oligomycin-c	ATPase inhibitor
3295	0	cp	BRD-K18895904	olanzapine	Dopamine receptor antagonist
3296	0	cp	BRD-A24543851	nornicotine	Acetylcholine receptor agonist
3297	0	cp	BRD-A12560204	nitrendipine	Calcium channel blocker
3298	0	cp	BRD-K57930253	nitrazepam	Benzodiazepine receptor agonist
3299	0	cp	BRD-K96471533	nitazoxanide	Pyruvate ferredoxin oxidoreductase inhibitor
3300	0	cp	BRD-A96107863	nisoldipine	Calcium channel blocker
3301	0	cp	BRD-K70883034	nimetazepam	GABA receptor agonist
3302	0	cp	BRD-K32311154	nifekalant	Potassium channel blocker
3303	0	cp	BRD-K28912512	nicotinamide	Protein synthesis stimulant
3304	0	cp	BRD-K12102668	nialamide	Monoamine oxidase inhibitor
3305	0	cp	BRD-K44353683	nateglinide	Insulin secretagogue
3306	0	cp	BRD-A16934955	nalbuphine	Opioid receptor agonist
3307	0	cp	BRD-A01787639	naftopidil	Adrenergic receptor antagonist
3308	0	cp	BRD-K04710043	hexamethylenebisacetamide	AKT inhibitor
3309	0	cp	BRD-A39052811	mosapride	Serotonin receptor agonist
3310	0	cp	BRD-K00532621	midazolam	Benzodiazepine receptor agonist
3311	0	cp	BRD-K52020312	metronidazole	DNA inhibitor
3312	0	cp	BRD-K88679075	methandriol	Androgenic steroid
3313	0	cp	BRD-K18523449	mestanolone	Androgenic steroid
3314	0	cp	BRD-K01612348	meropenem	Bacterial cell wall synthesis inhibitor
3315	0	cp	BRD-K41051431	mecillinam	Bacterial cell wall synthesis inhibitor
3316	0	cp	BRD-A43082555	loxoprofen	Cyclooxygenase inhibitor
3317	0	cp	BRD-K39983086	loteprednol	Glucocorticoid receptor agonist
3318	0	cp	BRD-A11990600	lorazepam	Benzodiazepine receptor agonist
3319	0	cp	BRD-K82795137	loratadine	Histamine receptor antagonist
3320	0	cp	BRD-A02990301	lofexidine	Adrenergic receptor agonist
3321	0	cp	BRD-K82147103	lofepramine	Norepinephrine reuptake inhibitor
3322	0	cp	BRD-K51671335	sulpiride	Dopamine receptor antagonist
3323	0	cp	BRD-K09471561	levofloxacin	Bacterial DNA gyrase inhibitor
3324	0	cp	BRD-K10961822	latanoprost	Prostanoid receptor agonist
3325	0	cp	BRD-A49172652	lansoprazole	ATPase inhibitor
3326	0	cp	BRD-K22227508	targinine	Nitric oxide synthase inhibitor
3327	0	cp	BRD-K59456551	methotrexate	Dihydrofolate reductase inhibitor
3328	0	cp	BRD-K96134740	kitasamycin	Protein synthesis inhibitor
3329	0	cp	BRD-K30097969	pitavastatin	HMGCR inhibitor
3330	0	cp	BRD-K73991644	isoquercetin	Aldose reductase inhibitor
3331	0	cp	BRD-K33226500	indinavir	HIV protease inhibitor
3332	0	cp	BRD-A24191444	ifenprodil	Adrenergic receptor antagonist
3333	0	cp	BRD-K69650333	idarubicin	Topoisomerase inhibitor
3334	0	cp	BRD-K98493452	honokiol	AKT inhibitor
3335	0	cp	BRD-K59570838	homoveratrylamine	Dopamine analog
3336	0	cp	BRD-K10860596	granisetron	Serotonin receptor antagonist
3337	0	cp	BRD-A79903587	tegafur	Thymidylate synthase inhibitor
3338	0	cp	BRD-A86044036	flurbiprofen	Cyclooxygenase inhibitor
3339	0	cp	BRD-K84566043	fenpiverinium	Acetylcholine receptor antagonist
3340	0	cp	BRD-K00673382	famotidine	Histamine receptor antagonist
3341	0	cp	BRD-K39391626	ethylestrenol	Progesterone receptor agonist
3342	0	cp	BRD-A56892734	esomeprazole	ATPase inhibitor
3343	0	cp	BRD-A07395371	esmolol	Adrenergic receptor antagonist
3344	0	cp	BRD-K99447003	enalaprilat	ACE inhibitor
3345	0	cp	BRD-K40758068	efavirenz	HIV protease inhibitor
3346	0	cp	BRD-A46179541	doxapram	Potassium channel blocker
3347	0	cp	BRD-K28029915	dolasetron	Serotonin receptor antagonist
3348	0	cp	BRD-K86887724	dofetilide	Potassium channel blocker
3349	0	cp	BRD-K63265447	docetaxel	Tubulin inhibitor
3350	0	cp	BRD-K51730347	diphencyprone	Immunostimulant
3351	0	cp	BRD-K41903098	diphenoxylate	Opioid receptor agonist
3352	0	cp	BRD-K39462424	dexchlorpheniramine	Histamine receptor antagonist
3353	0	cp	BRD-K22947005	dexbrompheniramine	Histamine receptor antagonist
3354	0	cp	BRD-K30697463	desoximetasone	Glucocorticoid receptor agonist
3355	0	cp	BRD-K90976994	dehydrocholic-acid	Bile acid
3356	0	cp	BRD-K73589401	corticosterone	mineralocorticoid receptor agonist
3357	0	cp	BRD-K15916496	clotrimazole	Cytochrome P450 inhibitor
3358	0	cp	BRD-K56614220	clofazimine	GK0582 inhibitor
3359	0	cp	BRD-K49668410	clarithromycin	Bacterial 50S ribosomal subunit inhibitor
3360	0	cp	BRD-K86595100	chlordiazepoxide	Benzodiazepine receptor agonist
3361	0	cp	BRD-K48932581	cetraxate	Mucus protecting agent
3362	0	cp	BRD-K81169441	cerivastatin	HMGCR inhibitor
3363	0	cp	BRD-K90733503	cefalexin	Bacterial cell wall synthesis inhibitor
3364	0	cp	BRD-K20338176	cefaclor	Bacterial cell wall synthesis inhibitor
3365	0	cp	BRD-K11630072	carmofur	Thymidylate synthase inhibitor
3366	0	cp	BRD-K16336526	capsaicin	TRPV agonist
3367	0	cp	BRD-K19462402	buflomedil	Adrenergic receptor antagonist
3368	0	cp	BRD-A94543220	bifonazole	Sterol demethylase inhibitor
3369	0	cp	BRD-K31471398	dihydrexidine	Dopamine receptor agonist
3370	0	cp	BRD-A42423104	benproperine	Antitussive
3371	0	cp	BRD-A35519318	benidipine	Calcium channel blocker
3372	0	cp	BRD-K85030058	benactyzine	Acetylcholine receptor antagonist
3373	0	cp	BRD-K41410256	balsalazide	Cyclooxygenase inhibitor
3374	0	cp	BRD-A68888262	azelastine	Histamine receptor antagonist
3375	0	cp	BRD-A75935363	atracurium	Acetylcholine receptor antagonist
3376	0	cp	BRD-K39621635	artemether	Antimalarial
3377	0	cp	BRD-K70358946	aripiprazole	Serotonin receptor agonist
3378	0	cp	BRD-A48261811	argatroban	Thrombin inhibitor
3379	0	cp	BRD-A39172021	ampiroxicam	Cyclooxygenase inhibitor
3380	0	cp	BRD-A64297288	amlodipine	Calcium channel blocker
3381	0	cp	BRD-K29530284	amlexanox	Histamine receptor modulator
3382	0	cp	BRD-K32398298	alprazolam	Benzodiazepine receptor agonist
3383	0	cp	BRD-K46742498	alosetron	Serotonin receptor antagonist
3384	0	cp	BRD-K33483813	actarit	Interleukin receptor agonist
3385	0	cp	BRD-A16444946	acarbose	Glucosidase inhibitor
3386	0	cp	BRD-A20697603	thiostrepton	FOXM1 inhibitor
3387	0	cp	BRD-A59985574	topotecan	Topoisomerase inhibitor
3388	0	cp	BRD-K19416115	sitagliptin	Dipeptidyl peptidase inhibitor
3389	0	cp	BRD-K05658747	raltegravir	HIV integrase inhibitor
3390	0	cp	BRD-K31553034	zibotentan	Endothelin receptor antagonist
3391	0	cp	BRD-K62982419	cilomilast	Phosphodiesterase inhibitor
3392	0	cp	BRD-K64881305	ispinesib	Kinesin-like spindle protein inhibitor
3393	0	cp	BRD-K48935217	epothilone	Microtubule inhibitor
3394	0	cp	BRD-K35687265	ON-01910	PLK inhibitor
3395	0	cp	BRD-K64785675	TG100-115	-666
3396	0	cp	BRD-A25569250	KI-16425	Lysophosphatidic acid receptor antagonist
3397	0	cp	BRD-K71823332	epothilone-a	Microtubule stabilizing agent
3398	0	cp	BRD-K11636097	JNJ-7706621	CDK inhibitor
3399	0	cp	BRD-K61192372	capecitabine	DNA synthesis inhibitor
3400	0	cp	BRD-K71512533	SNS-314	Aurora kinase inhibitor
3401	0	cp	BRD-K16478699	PLX-4720	RAF inhibitor
3402	0	cp	BRD-K63923597	barasertib	Aurora kinase inhibitor
3403	0	cp	BRD-K24681473	YM-155	Survivin inhibitor
3404	0	cp	BRD-K07881437	danusertib	Aurora kinase inhibitor
3405	0	cp	BRD-K04833372	GSK-1904529A	IGF-1 inhibitor
3406	0	cp	BRD-K17743125	belinostat	HDAC inhibitor
3407	0	cp	BRD-A13807286	HA-14-1	BCL inhibitor
3408	0	cp	BRD-K15600710	obatoclax	BCL inhibitor
3409	0	cp	BRD-K89162000	tandutinib	FLT3 inhibitor
3410	0	cp	BRD-K49865102	PD-0325901	MEK inhibitor
3411	0	cp	BRD-K05926469	lenalidomide	Antineoplastic
3412	0	cp	BRD-M07438658	lapatinib	EGFR inhibitor
3413	0	cp	BRD-K29733039	deforolimus	MTOR inhibitor
3414	0	cp	BRD-K05104363	PD-184352	MEK inhibitor
3415	0	cp	BRD-K66175015	afatinib	EGFR inhibitor
3416	0	cp	BRD-K19540840	saracatinib	SRC inhibitor
3417	0	cp	BRD-K29905972	axitinib	PDGFR receptor inhibitor
3418	0	cp	BRD-K49810818	sorafenib	FLT3 inhibitor
3419	0	cp	BRD-K35483542	alitretinoin	Retinoid receptor agonist
3420	0	cp	BRD-K66876909	linezolid	Bacterial 50S ribosomal subunit inhibitor
3421	0	cp	BRD-K21971034	OM-137	Aurora kinase inhibitor
3422	0	cp	BRD-A77050075	heraclenol	Vitamin K antagonist
3423	0	cp	BRD-A19248578	latrunculin-b	Actin polymerization inhibitor
3424	0	cp	BRD-K92723993	imatinib	BCR-ABL kinase inhibitor
3425	0	cp	BRD-K13390322	AT-7519	CDK inhibitor
3426	0	cp	BRD-K92428232	GSK-461364	PLK inhibitor
3427	0	cp	BRD-K79090631	CGP-60474	CDK inhibitor
3428	0	cp	BRD-K76908866	CP-724714	EGFR inhibitor
3429	0	cp	BRD-A10523515	GSK-429286A	Rho associated kinase inhibitor
3430	0	cp	BRD-K46056750	AZD-7762	CHK inhibitor
3431	0	cp	BRD-K49328571	dasatinib	BCR-ABL kinase inhibitor
3432	0	cp	BRD-K59369769	tozasertib	Aurora kinase inhibitor
3433	0	cp	BRD-K15402119	huperzine-a	Acetylcholinesterase inhibitor
3434	0	cp	BRD-A32161980	carbetocin	Oxytocin receptor agonist
3435	0	cp	BRD-K87909389	alvocidib	CDK inhibitor
3436	0	cp	BRD-K29359156	ebselen	H+/K+-ATPase inhibitor
3437	0	cp	BRD-K07888107	depudecin	HDAC inhibitor
3438	0	cp	BRD-K14550461	doxercalciferol	Vitamin D receptor agonist
3439	0	cp	BRD-A02333338	cyclopamine	Smoothened receptor antagonist
3440	0	cp	BRD-A47706533	L-BSO	Glutathione transferase inhibitor
3441	0	cp	BRD-K55991774	BAS-09104376	HIV integrase inhibitor
3442	0	cp	BRD-K26863634	BIX-01338	Histone lysine methyltransferase inhibitor
3443	0	cp	BRD-K00656370	6-aminochrysene	Transferase inhibitor
3444	0	cp	BRD-K79254416	decitabine	DNA methyltransferase inhibitor
3445	0	cp	BRD-K64310881	MW-STK33-3B	Potassium channel activator
3446	0	cp	BRD-A74771556	nikkomycin	Chitin inhibitor
3447	0	cp	BRD-A00520476	otenzepad	Acetylcholine receptor antagonist
3448	0	cp	BRD-K56745457	azauridine	Antiviral
3449	0	cp	BRD-K51066026	aminoindazole	Ionophore
3450	0	cp	BRD-K49372556	mofezolac	Cyclooxygenase inhibitor
3451	0	cp	BRD-K55591206	epigallocatechin	Nitric oxide synthase inhibitor
3452	0	cp	BRD-K30197592	5-methoxytryptamine	Serotonin receptor agonist
3453	0	cp	BRD-K82143716	flucytosine	Antifungal
3454	0	cp	BRD-K34437622	BRD-K34437622	Thymidylate synthase inhibitor
3455	0	cp	BRD-K28849549	mesalazine	Cyclooxygenase inhibitor
3456	0	cp	BRD-K92413528	thiazolidinecarboxylic-acid	Reducing agent
3457	0	cp	BRD-K07237224	moclobemide	Monoamine oxidase inhibitor
3458	0	cp	BRD-K09485525	GANT-61	GLI antagonist
3459	0	cp	BRD-K06878038	deferiprone	Chelating agent
3460	0	cp	BRD-K51941867	LM-1685	Cyclooxygenase inhibitor
3461	0	cp	BRD-A45664787	iloprost	Platelet aggregation inhibitor
3462	0	cp	BRD-K61993165	niacin	NAD precursor with lipid lowering effects
3463	0	cp	BRD-K99063460	didanosine	Nucleoside reverse transcriptase inhibitor
3464	0	cp	BRD-K85925969	zalcitabine	Nucleoside reverse transcriptase inhibitor
3465	0	cp	BRD-K66896231	BRD-K66896231	Acetylcholinesterase inhibitor
3466	0	cp	BRD-K15592317	CP466722	ATM kinase inhibitor
3467	0	cp	BRD-A67438293	treprostinil	Prostacyclin analog
3468	0	cp	BRD-K54987996	CAY-10578	Casein kinase inhibitor
3469	0	cp	BRD-K87573634	propylpyrazole	Estrogen receptor agonist
3470	0	cp	BRD-K07403598	CAY-10470	NFkB pathway inhibitor
3471	0	cp	BRD-A15010982	HU-211	Glutamate receptor antagonist
3472	0	cp	BRD-K32795028	1-benzylimidazole	Thromboxane synthase inhibitor
3473	0	cp	BRD-A70083328	secnidazole	Acetylcholinesterase inhibitor
3474	0	cp	BRD-U82589721	HG-5-113-01	Protein kinase inhibitor
3475	0	cp	BRD-U44700465	HG-5-88-01	Protein kinase inhibitor
3476	0	cp	BRD-U37049823	HG-6-64-01	RAF inhibitor
3477	0	cp	BRD-K97752965	nicorandil	Nitric oxide donor
3478	0	cp	BRD-K74761218	WT-171	HDAC inhibitor
3479	0	cp	BRD-K72264770	QW-BI-011	Histone lysine methyltransferase inhibitor
3480	0	cp	BRD-K68191783	ALW-II-38-3	Ephrin inhibitor
3481	0	cp	BRD-K65910366	KUC103904N	-666
3482	0	cp	BRD-K64835161	BRD-K64835161	-666
3483	0	cp	BRD-K64606589	apicidin	HDAC inhibitor
3484	0	cp	BRD-K52080565	rilmenidine	Imidazoline receptor agonist
3485	0	cp	BRD-K48115423	2-(4-methoxybenzylthio)-6-methylpyrimidin-4-ol	Matrix metalloprotease inhibitor
3486	0	cp	BRD-K47278471	diphenhydramine	Histamine receptor antagonist
3487	0	cp	BRD-K44432556	VU-0418946-1	HIF modulator
3488	0	cp	BRD-K37798499	etoposide	Topoisomerase inhibitor
3489	0	cp	BRD-K34508425	KUC103898N	-666
3490	0	cp	BRD-K33106058	cytarabine	Ribonucleotide reductase inhibitor
3491	0	cp	BRD-K29113274	ketoconazole	Sterol demethylase inhibitor
3492	0	cp	BRD-K26818574	BIX-01294	Histone lysine methyltransferase inhibitor
3493	0	cp	BRD-K22096725	ALW-II-49-7	Ephrin inhibitor
3494	0	cp	BRD-K13810148	givinostat	HDAC inhibitor
3495	0	cp	BRD-K11663430	pyroxamide	HDAC inhibitor
3496	0	cp	BRD-A71009679	KUC103420N	-666
3497	0	cp	BRD-K94144010	cotinine	Nicotine metabolite
3498	0	cp	BRD-K88304388	dextrorphan	Glutamate receptor antagonist
3499	0	cp	BRD-A22256192	terazosin	Adrenergic receptor antagonist
3500	0	cp	BRD-K22878149	SB-205607	Delta 1 opioid receptor agonist
3501	0	cp	BRD-K28346421	rifapentine	RNA polymerase inhibitor
3502	0	cp	BRD-A96255180	ribavirin	Antiviral
3503	0	cp	BRD-K35240538	methylprednisolone	Glucocorticoid receptor agonist
3504	0	cp	BRD-K02992638	lamivudine	Nucleoside reverse transcriptase inhibitor
3505	0	cp	BRD-A74500471	ethambutol	Bacterial cell wall synthesis inhibitor
3506	0	cp	BRD-K05673000	dicloxacillin	Bacterial cell wall synthesis inhibitor
3507	0	cp	BRD-K27721098	clopidogrel	Purinergic receptor antagonist
3508	0	cp	BRD-K74501079	azithromycin	Bacterial 50S ribosomal subunit inhibitor
3509	0	cp	BRD-K32318651	acyclovir	DNA polymerase inhibitor
3510	0	cp	BRD-K83010055	VU-0415374-1	Glutamate receptor modulator
3511	0	cp	BRD-K43149758	myricetin	Androgen receptor agonist
3512	0	cp	BRD-A81402010	KU-C103443N	CDC inhibitor
3513	0	cp	BRD-K08219523	5-nonyloxytryptamine	Serotonin receptor agonist
3514	0	cp	BRD-K30649484	mafenide	Carbonic anhydrase inhibitor
3515	0	cp	BRD-A71657825	2-(biphenyl-4-ylsulfonamido)pentanedioic-acid	Matrix metalloprotease inhibitor
3516	0	cp	BRD-K94919853	10H-phenothiazin-10-yl)(p-tolyl)methanone	Butyrylcholinesterase inhibitor
3517	0	cp	BRD-K68756823	FR-180204	-666
3518	0	cp	BRD-K24538644	KUC104502N	-666
3519	0	cp	BRD-K11540476	EMF-BCA1-64	Caspase inhibitor
3520	0	cp	BRD-A13084692	troglitazone	Insulin sensitizer
3521	0	cp	BRD-A75517195	thiazolopyrimidine	CDC inhibitor
3522	0	cp	BRD-A62025033	temsirolimus	MTOR inhibitor
3523	0	cp	BRD-K01638814	rilmenidine	Adrenergic receptor agonist
3524	0	cp	BRD-A43331270	niguldipine	Calcium channel blocker
3525	0	cp	BRD-K14888893	minoxidil	KATP activator
3526	0	cp	BRD-A25004090	erastin	Ion channel antagonist
3527	0	cp	BRD-K35723520	darinaparsin	Apoptosis stimulant
3528	0	cp	BRD-A85860691	chaetocin	Histone lysine methyltransferase inhibitor
3529	0	cp	BRD-A79465854	auranofin	NFkB pathway inhibitor
3530	0	cp	BRD-A47829399	artesunate	DNA synthesis inhibitor
3531	0	cp	BRD-K80527266	triacsin-c	Adrenergic receptor antagonist
3532	0	cp	BRD-K62965247	tipifarnib-P2	farnesyltransferase inhibitor
3533	0	cp	BRD-K51575138	TPCA-1	IKK inhibitor
3534	0	cp	BRD-K60623809	SU-11652	Tyrosine kinase inhibitor
3535	0	cp	BRD-K20285085	fostamatinib	SYK inhibitor
3536	0	cp	BRD-U94846492	quinine	Hemozoin biocrystallization inhibitor
3537	0	cp	BRD-K02526760	QS-11	ARFGAP inhibitor
3538	0	cp	BRD-K59597909	phenothiazine	Dopamine receptor antagonist
3539	0	cp	BRD-K16554956	PTB1	AMPK activator
3540	0	cp	BRD-A73680854	PT-630	Dipeptidyl peptidase inhibitor
3541	0	cp	BRD-K09907482	PRL-3-inhibitor-I	Tyrosine phosphatase inhibitor
3542	0	cp	BRD-K89687904	PKCbeta-inhibitor	PKC inhibitor
3543	0	cp	BRD-K67868012	PI-103	MTOR inhibitor
3544	0	cp	BRD-A19633847	perhexiline	Carnitine palmitoyltransferase inhibitor
3545	0	cp	BRD-K92991072	PAC-1	Caspase activator
3546	0	cp	BRD-K08589866	linsitinib	IGF-1 inhibitor
3547	0	cp	BRD-K16406336	methylene-blue	Guanylyl cyclase inhibitor
3548	0	cp	BRD-A04352665	maraviroc	CC chemokine receptor antagonist
3549	0	cp	BRD-K67566344	KU-0063794	MTOR inhibitor
3550	0	cp	BRD-K09499853	KU-0060648	DNA dependent protein kinase inhibitor
3551	0	cp	BRD-A52650764	ingenol	PKC activator
3552	0	cp	BRD-K75532464	FTI-276	Farnesyltransferase inhibitor
3553	0	cp	BRD-A68631409	evodiamine	ATPase inhibitor
3554	0	cp	BRD-K86191271	cytosporone-b	NUR77 receptor agonist
3555	0	cp	BRD-K69690935	curcumin	Cyclooxygenase inhibitor
3556	0	cp	BRD-K74402642	NSC-632839	Ubiquitin specific protease inhibitor
3557	0	cp	BRD-K01779529	fluoropyruvate	Pyruvate dehydrogenase kinase inhibitor
3558	0	cp	BRD-K83289131	CAY-10618	NAMPT inhibitor
3559	0	cp	BRD-K47983010	BX-795	IKK inhibitor
3560	0	cp	BRD-K13049116	BMS-754807	IGF-1 inhibitor
3561	0	cp	BRD-K34581968	BMS-536924	IGF-1 inhibitor
3562	0	cp	BRD-M86331534	pyrvinium-pamoate	AKT inhibitor
3563	0	cp	BRD-K64890080	BI-2536	PLK inhibitor
3564	0	cp	BRD-K08703257	3-amino-benzamide	PARP inhibitor
3565	0	cp	BRD-K04887706	AKT-inhibitor-1-2	AKT inhibitor
3566	0	cp	BRD-K28296557	AKT-inhibitor-IV	AKT inhibitor
3567	0	cp	BRD-K69932463	AZD-8055	MTOR inhibitor
3568	0	cp	BRD-K02113016	olaparib	PARP inhibitor
3569	0	cp	BRD-A67373739	AICA-ribonucleotide	AMPK activator
3570	0	cp	BRD-K88560311	rucaparib	PARP inhibitor
3571	0	cp	BRD-K01192156	tyrphostin-AG-112	Protein tyrosine kinase inhibitor
3572	0	cp	BRD-K87142802	veliparib	PARP inhibitor
3573	0	cp	BRD-K82746043	navitoclax	BCL inhibitor
3574	0	cp	BRD-K59962020	CHEMBL-374350	NFkB pathway inhibitor
3575	0	cp	BRD-K14696368	9-methyl-5H-6-thia-4,5-diaza-chrysene-6,6-dioxide	NFkB pathway inhibitor
3576	0	cp	BRD-A13122391	triptolide	RNA polymerase inhibitor
3577	0	cp	BRD-K99696746	fatostatin	SREBP inhibitor
3578	0	cp	BRD-K94325918	kinetin-riboside	Apoptosis stimulant
3579	0	cp	BRD-K93176058	AC-55649	Retinoid receptor agonist
3580	0	cp	BRD-K93095519	SJ-172550	MDM inhibitor
3581	0	cp	BRD-K73319509	PF-04217903	c-Met inhibitor
3582	0	cp	BRD-K54256913	MK-1775	WEE1 kinase inhibitor
3583	0	cp	BRD-K53414658	tivozanib	VEGFR inhibitor
3584	0	cp	BRD-K41859756	NVP-AUY922	HSP inhibitor
3585	0	cp	BRD-K32536677	AGK-2	SIRT inhibitor
3586	0	cp	BRD-K19295594	gossypol	BCL inhibitor
3587	0	cp	BRD-K15563106	phloretin	Sodium/glucose cotransporter inhibitor
3588	0	cp	BRD-K12762134	XAV-939	Tankyrase inhibitor
3589	0	cp	BRD-K12184916	dactolisib	MTOR inhibitor
3590	0	cp	BRD-K04430056	7-nitroindazole	nitric oxide synthase inhibitor
3591	0	cp	BRD-A62809825	thapsigargin	ATPase inhibitor
3592	0	cp	BRD-A36630025	SN-38	Topoisomerase inhibitor
3593	0	cp	BRD-A18763547	BAX-channel-blocker	Cytochrome C release inhibitor
3594	0	cp	BRD-K14329163	BAY-K8644	Calcium channel activator
3595	0	cp	BRD-A18579359	wiskostatin	Neural Wiskott-Aldrich syndrome protein inhibitor
3596	0	cp	BRD-A84481105	thioridazine	Dopamine receptor antagonist
3597	0	cp	BRD-A62071884	siguazodan	Phosphodiesterase inhibitor
3598	0	cp	BRD-K46384212	o-3M3FBS	phospholipase activator
3599	0	cp	BRD-A11135865	nor-binaltorphimine	Opioid receptor antagonist
3600	0	cp	BRD-K54708045	nTZDpa	PPAR receptor agonist
3601	0	cp	BRD-K21680192	mitoxantrone	Topoisomerase inhibitor
3602	0	cp	BRD-K09635314	M-3M3FBS	phospholipase activator
3603	0	cp	BRD-A73605923	mocimycin	Protein synthesis inhibitor
3604	0	cp	BRD-A19500257	geldanamycin	HSP inhibitor
3605	0	cp	BRD-A31801025	formestane	Aromatase inhibitor
3606	0	cp	BRD-K55127134	fluphenazine	Dopamine receptor antagonist
3607	0	cp	BRD-A39268308	epibatidine	Acetylcholine receptor agonist
3608	0	cp	BRD-A06726973	dibutyrylcyclic-gmp	cGMP analog
3609	0	cp	BRD-K93325701	damnacanthal	SRC inhibitor
3610	0	cp	BRD-K97509413	coumestrol	Estrogen receptor agonist
3611	0	cp	BRD-A80502530	cinobufagin	ATPase inhibitor
3612	0	cp	BRD-A78360835	cercosporin	Photoactivated toxin
3613	0	cp	BRD-A41301928	bongkrek-acid	Mitochondrial ADP, ATP translocase inhibitor
3614	0	cp	BRD-K45401373	betulinic-acid	Apoptosis stimulant
3615	0	cp	BRD-K28761384	zuclopenthixol	Dopamine receptor antagonist
3616	0	cp	BRD-K48300629	zonisamide	Sodium channel blocker
3617	0	cp	BRD-K08996725	zolantidine	Histamine receptor antagonist
3618	0	cp	BRD-K47207162	zimelidine	Serotonin reuptake inhibitor
3619	0	cp	BRD-K37561857	zardaverine	Phosphodiesterase inhibitor
3620	0	cp	BRD-K12516989	zaprinast	Phosphodiesterase inhibitor
3621	0	cp	BRD-K80451230	zamifenacin	Acetylcholine receptor antagonist
3622	0	cp	BRD-K66353228	zoxazolamine	Myorelaxant
3623	0	cp	BRD-K40624912	ZM-39923	JAK inhibitor
3624	0	cp	BRD-K67831364	ZM-323881	VEGFR inhibitor
3625	0	cp	BRD-K19605405	ZM-241385	Adenosine receptor antagonist
3626	0	cp	BRD-K11373525	ZD-7155	Angiotensin receptor antagonist
3627	0	cp	BRD-K64157027	ZD-2079	Adrenergic receptor agonist
3628	0	cp	BRD-K60476892	YC-1	Guanylyl cyclase activator
3629	0	cp	BRD-K44084986	Y-27632	Rho associated kinase inhibitor
3630	0	cp	BRD-K42679050	Y-27152	Potassium channel activator
3631	0	cp	BRD-K45117373	Y-26763	Potassium channel activator
3632	0	cp	BRD-A44133049	azasetron	Serotonin receptor antagonist
3633	0	cp	BRD-K42748308	XE-991	Potassium channel blocker
3634	0	cp	BRD-K12260308	xanthoxyline	Antifungal
3635	0	cp	BRD-A62021152	WAY-161503	Serotonin receptor agonist
3636	0	cp	BRD-K68341547	W-9	Calmodulin antagonist
3637	0	cp	BRD-K45068323	W-13	Calmodulin antagonist
3638	0	cp	BRD-K78084463	W-12	Calmodulin antagonist
3639	0	cp	BRD-A41941932	vitexin	Antioxidant
3640	0	cp	BRD-K40902647	vincamine	Adrenergic receptor antagonist
3641	0	cp	BRD-M45964048	verteporfin	Photosensitizing agent
3642	0	cp	BRD-K62206109	VUF-5681	Histamine receptor antagonist
3643	0	cp	BRD-K60923938	veratridine	Sodium channel activator
3644	0	cp	BRD-A09533288	verapamil	Calcium channel blocker
3645	0	cp	BRD-K95655893	MAZ-51	VEGFR inhibitor
3646	0	cp	BRD-K13926615	vardenafil	Phosphodiesterase inhibitor
3647	0	cp	BRD-K45158365	valsartan	Angiotensin receptor antagonist
3648	0	cp	BRD-K51018020	VAMA-37	DNA dependent protein kinase inhibitor
3649	0	cp	BRD-K50325075	UCL-2077	Slow after hyperpolarization channel blocker
3650	0	cp	BRD-A45499626	UBP-302	Glutamate receptor antagonist
3651	0	cp	BRD-A14574269	UB-165	Acetylcholine receptor agonist
3652	0	cp	BRD-K20995441	U-54494A	Opioid receptor agonist
3653	0	cp	BRD-K18787491	U-0126	MEK inhibitor
3654	0	cp	BRD-K70281171	U-99194	Dopamine receptor antagonist
3655	0	cp	BRD-K17415526	tyrphostin-AG-835	Protein tyrosine kinase inhibitor
3656	0	cp	BRD-A84389633	tropanyl-3,5-dimethylbenzoate	Serotonin receptor antagonist
3657	0	cp	BRD-A60294240	tribenoside	Anti-inflammatory
3658	0	cp	BRD-K08619838	tremorine	Acetylcholine receptor agonist
3659	0	cp	BRD-K69837166	trap-101	Nociceptin/orphanin FQ (NOP) receptor antagonist
3660	0	cp	BRD-K19533706	tranilast	Angiogenesis inhibitor
3661	0	cp	BRD-K34154330	tracazolate	GABA receptor modulator
3662	0	cp	BRD-K30480208	torasemide	Electrolyte reabsorption inhibitor
3663	0	cp	BRD-K08806317	timolol	Adrenergic receptor antagonist
3664	0	cp	BRD-A72988804	tiaprofenic-acid	Cyclooxygenase inhibitor
3665	0	cp	BRD-A56012032	thiorphan	Membrane metalloendopeptidase inhibitor
3666	0	cp	BRD-K08619574	thioproperazine	Dopamine receptor antagonist
3667	0	cp	BRD-A11605036	thiocolchicoside	GABA receptor antagonist
3668	0	cp	BRD-K95739795	tetrabenazine	Vesicular monoamine transporter inhibitor
3669	0	cp	BRD-K86204871	terconazole	Sterol demethylase inhibitor
3670	0	cp	BRD-A87479750	tenidap	Cyclooxygenase inhibitor
3671	0	cp	BRD-K06147391	telenzepine	Acetylcholine receptor antagonist
3672	0	cp	BRD-A98378129	talniflumate	Cyclooxygenase inhibitor
3673	0	cp	BRD-A10303790	talampicillin	Bacterial cell wall synthesis inhibitor
3674	0	cp	BRD-K60184833	tyrphostin-46	Tyrosine kinase inhibitor
3675	0	cp	BRD-K94176593	TWS-119	Glycogen synthase kinase inhibitor
3676	0	cp	BRD-A02176148	tubaic-acid	Mitochondrial complex I inhibitor
3677	0	cp	BRD-K68246049	TTNPB	Retinoid receptor agonist
3678	0	cp	BRD-K00959089	thenoyltrifluoroacetone	Chelating agent
3679	0	cp	BRD-A79672927	tropicamide	Acetylcholine receptor antagonist
3680	0	cp	BRD-K57033106	tripelennamine	Histamine receptor antagonist
3681	0	cp	BRD-K54790157	trioxsalen	DNA synthesis inhibitor
3682	0	cp	BRD-K53220666	trimetozine	Sedative
3683	0	cp	BRD-K34415467	trimethobenzamide	Histamine receptor antagonist
3684	0	cp	BRD-K41731458	triclosan	Enoyl-[acyl-carrier-protein] reductase [NADH] inhibitor
3685	0	cp	BRD-K80431395	triciribine	AKT inhibitor
3686	0	cp	BRD-A92439610	triamcinolone	Glucocorticoid receptor agonist
3687	0	cp	BRD-K70778732	trazodone	Adrenergic receptor antagonist
3688	0	cp	BRD-K46211610	tolazoline	Adrenergic receptor antagonist
3689	0	cp	BRD-K32164935	tolazamide	ATP channel blocker
3690	0	cp	BRD-K45988865	tetramethylsilane	Internal standard for NMR spectroscopy
3691	0	cp	BRD-K00603606	ticlopidine	Purinergic receptor antagonist
3692	0	cp	BRD-K77695569	tiabendazole	Angiogenesis inhibitor
3693	0	cp	BRD-A93255169	thalidomide	TNF production inhibitor
3694	0	cp	BRD-A46393198	tetramisole	Immunostimulant
3695	0	cp	BRD-A28856712	tetryzoline	Adrenergic receptor agonist
3696	0	cp	BRD-A43940795	tetrahydropalmatine	Serotonin release inhibitor
3697	0	cp	BRD-A42831637	tetrahydrocannabinol-7-oic-acid	Anti-inflammatory
3698	0	cp	BRD-A48720949	testosterone	androgen receptor agonist
3699	0	cp	BRD-A33833419	TER-14687	Inhibitor of translocation of PKCq in T cells
3700	0	cp	BRD-K51805276	temefos	Cholinesterase inhibitor
3701	0	cp	BRD-K73999723	telmisartan	Angiotensin receptor antagonist
3702	0	cp	BRD-K34820100	tebuthiuron	Photosynthesis inhibitor
3703	0	cp	BRD-A31195449	TCB2	Serotonin receptor agonist
3704	0	cp	BRD-K97118047	4,5,6,7-tetrabromobenzotriazole	Casein kinase inhibitor
3705	0	cp	BRD-K23383398	T-0901317	LXR agonist
3706	0	cp	BRD-K63516691	T-0156	Phosphodiesterase inhibitor
3707	0	cp	BRD-K30189597	SYK-inhibitor	SYK inhibitor
3708	0	cp	BRD-K50859149	sulfafurazole	Bacterial antifolate
3709	0	cp	BRD-K84595254	strophanthidin	ATPase inhibitor
3710	0	cp	BRD-K68332390	ponalrestat	Aldose reductase inhibitor
3711	0	cp	BRD-K97330509	SRC-kinase-inhibitor-II	SRC inhibitor
3712	0	cp	BRD-K50495309	SRC-kinase-inhibitor-I	SRC inhibitor
3713	0	cp	BRD-K90027355	spironolactone	Mineralocorticoid receptor antagonist
3714	0	cp	BRD-K70881766	solanine	Acetylcholinesterase inhibitor
3715	0	cp	BRD-K25741894	skimmianine	Acetylcholinesterase inhibitor
3716	0	cp	BRD-A95939040	sertaconazole	Sterol demethylase inhibitor
3717	0	cp	BRD-K38449220	seneciphylline	Cytochrome P450 inhibitor
3718	0	cp	BRD-A25775766	securinine	GABA receptor antagonist
3719	0	cp	BRD-K22503835	scriptaid	HDAC inhibitor
3720	0	cp	BRD-A49906757	scopolamine	Acetylcholine receptor antagonist
3721	0	cp	BRD-A77299732	salubrinal	Eukaryotic translation initiation factor inhibitor
3722	0	cp	BRD-K99595596	salsolinol	Monoamine oxidase inhibitor
3723	0	cp	BRD-K34995470	SU-1498	VEGFR inhibitor
3724	0	cp	BRD-K63504947	semaxanib	VEGFR inhibitor
3725	0	cp	BRD-K20287671	SU-4312	PDGFR receptor inhibitor
3726	0	cp	BRD-K52620403	STO-609	Calmodulin antagonist
3727	0	cp	BRD-K51476772	ST-638	Tyrosine kinase inhibitor
3728	0	cp	BRD-K35430135	SR-59230A	Adrenergic receptor antagonist
3729	0	cp	BRD-K35629949	SR-27897	CCK receptor antagonist
3730	0	cp	BRD-K01567962	pyrazolanthrone	JNK inhibitor
3731	0	cp	BRD-A49046702	SKF-89976A	GABA uptake inhibitor
3732	0	cp	BRD-A64227845	SKF-77434	Dopamine receptor agonist
3733	0	cp	BRD-K73824630	skatole	Thrombin inhibitor
3734	0	cp	BRD-K98157055	SIB-1757	Glutamate receptor antagonist
3735	0	cp	BRD-K15601958	SEW-2871	Lysophospholipid receptor agonist
3736	0	cp	BRD-A58564983	selamectin	Nematocide
3737	0	cp	BRD-A31007383	SDZ-WAG-994	Adenosine receptor agonist
3738	0	cp	BRD-A82590476	SDZ-NKT-343	Tachykinin antagonist
3739	0	cp	BRD-A15530910	carpindolol	Adrenergic receptor antagonist
3740	0	cp	BRD-A92161634	scopoline	Acetylcholine receptor antagonist
3741	0	cp	BRD-K46469693	SCH-442416	Adenosine receptor antagonist
3742	0	cp	BRD-K55748775	SCH-28080	ATPase inhibitor
3743	0	cp	BRD-K45435259	SCH-23390	Dopamine receptor antagonist
3744	0	cp	BRD-K25875056	SC-9	Protein tyrosine kinase activator
3745	0	cp	BRD-K26373640	IKK-2-inhibitor	IKK inhibitor
3746	0	cp	BRD-K14767410	SC-560	Cyclooxygenase inhibitor
3747	0	cp	BRD-K52512893	SC-19220	Prostanoid receptor antagonist
3748	0	cp	BRD-K67298865	SB-431542	TGF beta receptor inhibitor
3749	0	cp	BRD-K41567364	SB-334867	Orexin receptor antagonist
3750	0	cp	BRD-K24201553	SB-269970	Serotonin receptor antagonist
3751	0	cp	BRD-K14807180	SB-221284	Serotonin receptor antagonist
3752	0	cp	BRD-K61097567	SB-218795	Tachykinin antagonist
3753	0	cp	BRD-A06352508	SB-218078	CHK inhibitor
3754	0	cp	BRD-A22707317	SB-205384	GABA receptor modulator
3755	0	cp	BRD-K27141178	SB-203186	Serotonin receptor antagonist
3756	0	cp	BRD-K54330070	SB-202190	p38 MAPK inhibitor
3757	0	cp	BRD-K77677632	SB-200646	Serotonin receptor antagonist
3758	0	cp	BRD-A89434049	sarmentogenin	ATPase inhibitor
3759	0	cp	BRD-K03557653	sappanone-a	Tyrosinase inhibitor
3760	0	cp	BRD-K83637872	SANT-1	Smoothened receptor antagonist
3761	0	cp	BRD-K64614248	salicin	Anti-inflammatory
3762	0	cp	BRD-K14965640	ibuprofen	Cyclooxygenase inhibitor
3763	0	cp	BRD-K88871508	lisuride	Dopamine receptor agonist
3764	0	cp	BRD-K05901394	terguride	Dopamine receptor agonist
3765	0	cp	BRD-K46766488	S-14506	Serotonin receptor agonist
3766	0	cp	BRD-K06426971	ryuvidine	Histone lysine methyltransferase inhibitor
3767	0	cp	BRD-K20313525	rosmarinic-acid	GABA transaminase inhibitor
3768	0	cp	BRD-K58299615	RO-90-7501	Beta amyloid inhibitor
3769	0	cp	BRD-K06543683	bisindolylmaleimide-ix	CDK inhibitor
3770	0	cp	BRD-K51541829	RO-25-6981	Ionotropic glutamate receptor antagonist
3771	0	cp	BRD-K80778372	RO-19-4605	GABA benzodiazepine site receptor inverse agonist
3772	0	cp	BRD-K82823076	RO-15-4513	GABA benzodiazepine site receptor inverse agonist
3773	0	cp	BRD-K79684402	RO-10-5824	Dopamine receptor agonist
3774	0	cp	BRD-A63546914	RO-04-5595	Glutamate receptor antagonist
3775	0	cp	BRD-K31627533	rimexolone	Glucocorticoid receptor agonist
3776	0	cp	BRD-K21283037	riluzole	Glutamate inhibitor
3777	0	cp	BRD-K82561139	ricinine	Casein kinase inhibitor
3778	0	cp	BRD-K42142750	retrorsine	Antimitotic
3779	0	cp	BRD-K06926592	tretinoin	Retinoid receptor agonist
3780	0	cp	BRD-A83431637	resmethrin	Cytochrome P450 inhibitor
3781	0	cp	BRD-K32755366	reserpic-acid	Norepinephrine transporter inhibitor
3782	0	cp	BRD-K54094468	remoxipride	Dopamine receptor antagonist
3783	0	cp	BRD-A43974499	reboxetine	Adrenergic receptor antagonist
3784	0	cp	BRD-A65597028	RX-821002	Adrenergic receptor antagonist
3785	0	cp	BRD-A29437505	RWJ-21757	TLR agonist
3786	0	cp	BRD-K00234327	RU-24969	Serotonin receptor agonist
3787	0	cp	BRD-K50018155	RS-67506	Serotonin receptor partial agonist
3788	0	cp	BRD-K46142322	RS-67333	Serotonin receptor partial agonist
3789	0	cp	BRD-K20714604	RS-56812	Serotonin receptor partial agonist
3790	0	cp	BRD-K87510569	RS-504393	CC chemokine receptor antagonist
3791	0	cp	BRD-K80725821	RS-16566	Serotonin receptor antagonist
3792	0	cp	BRD-K08640512	RS-100329	Adrenergic receptor antagonist
3793	0	cp	BRD-K34330170	rotenonic-acid	Retinoid receptor antagonist
3794	0	cp	BRD-A97437073	rosiglitazone	Insulin sensitizer
3795	0	cp	BRD-K07691486	roscovitine	CDK inhibitor
3796	0	cp	BRD-K15933101	ropinirole	Dopamine receptor agonist
3797	0	cp	BRD-A77349281	RK-682	Tyrosine phosphatase inhibitor
3798	0	cp	BRD-A59174698	ritodrine	Adrenergic receptor agonist
3799	0	cp	BRD-K56047318	RHC-80267	Triacylglycerol lipase inhibitor
3800	0	cp	BRD-K10098805	rhapontin	Apoptosis stimulant
3801	0	cp	BRD-K21853356	RG-14620	EGFR inhibitor
3802	0	cp	BRD-K82688027	RG-13022	PDGFR receptor inhibitor
3803	0	cp	BRD-K95921201	reserpine	Vesicular monoamine transporter inhibitor
3804	0	cp	BRD-A97674275	ranolazine	Sodium channel blocker
3805	0	cp	BRD-K70505054	ranitidine	Histamine receptor antagonist
3806	0	cp	BRD-K63828191	raloxifene	Estrogen receptor antagonist
3807	0	cp	BRD-K15588452	R-96544	Serotonin receptor antagonist
3808	0	cp	BRD-K13544237	r(-)-propylnorapomorphine	Dopamine receptor agonist
3809	0	cp	BRD-K56596464	QX-314	Sodium channel blocker
3810	0	cp	BRD-K40782193	QX-222	Sodium channel blocker
3811	0	cp	BRD-K77925998	quipazine	Serotonin receptor agonist
3812	0	cp	BRD-K72222507	quinapril	ACE inhibitor
3813	0	cp	BRD-A19053259	pseudopelletierine	Anthelmintic
3814	0	cp	BRD-K77171813	proxyfan	Histamine receptor modulator
3815	0	cp	BRD-K83302049	protopine	Histamine receptor antagonist
3816	0	cp	BRD-K02581333	protein-tyrosine-phosphatase-inhibitor-IV	Tyrosine phosphatase inhibitor
3817	0	cp	BRD-K26521938	dinoprostone	Prostanoid receptor agonist
3818	0	cp	BRD-A34806832	proscillaridin	ATPase inhibitor
3819	0	cp	BRD-A22684332	procaterol	Adrenergic receptor agonist
3820	0	cp	BRD-K13032584	procarbazine	Monoamine oxidase inhibitor
3821	0	cp	BRD-A41304429	practolol	Adrenergic receptor antagonist
3822	0	cp	BRD-K67100011	pivmecillinam	Bacterial cell wall synthesis inhibitor
3823	0	cp	BRD-K96862998	pirfenidone	TGF beta receptor inhibitor
3824	0	cp	BRD-K01292756	pimozide	Dopamine receptor antagonist
3825	0	cp	BRD-K31792052	pifithrin	Interleukin receptor antagonist
3826	0	cp	BRD-K66874953	pifithrin-alpha	TP53 inhibitor
3827	0	cp	BRD-A37817666	picrotoxin	GABA receptor antagonist
3828	0	cp	BRD-K11399644	phenformin	AMPK activator
3829	0	cp	BRD-K11163873	phenanthridone	PARP inhibitor
3830	0	cp	BRD-K13571841	pepstatin	Aspartic protease inhibitor
3831	0	cp	BRD-K38251852	paxilline	Potassium channel blocker
3832	0	cp	BRD-K68095457	palmitoylethanolamide	Cannabinoid receptor agonist
3833	0	cp	BRD-K97564742	mepyramine	Histamine receptor antagonist
3834	0	cp	BRD-A28970875	puromycin	Protein synthesis inhibitor
3835	0	cp	BRD-K10177585	PSB-11	Adenosine receptor antagonist
3836	0	cp	BRD-K79366068	PSB-069	NTPDase inhibitor
3837	0	cp	BRD-K71266197	PSB-06126	NTPDase inhibitor
3838	0	cp	BRD-K42098891	protriptyline	Tricyclic antidepressant
3839	0	cp	BRD-K97863768	prothionamide	Mycobacterium tuberculosis enoyl-[acyl-carrier-protein] reductase [NADH] (inhA) inhibitor
3840	0	cp	BRD-K82255054	propofol	GABA receptor agonist
3841	0	cp	BRD-K59273480	propentofylline	Adenosine reuptake inhibitor
3842	0	cp	BRD-K99029477	prometon	Photosynthesis inhibitor
3843	0	cp	BRD-K06980535	promazine	Dopamine receptor antagonist
3844	0	cp	BRD-K72029282	probucol	Atherogenesis inhibitor
3845	0	cp	BRD-K46317332	proadifen	Nitric oxide synthase inhibitor
3846	0	cp	BRD-K32247306	primidone	GABA receptor antagonist
3847	0	cp	BRD-A55913614	primaquine	Antimalarial
3848	0	cp	BRD-A35912562	pregnenolone	Glutamate receptor modulator
3849	0	cp	BRD-A62525898	prednisone	Glucocorticoid receptor agonist
3850	0	cp	BRD-A78391468	prednisolone	Glucocorticoid receptor agonist
3851	0	cp	BRD-K49111258	prazosin	Adrenergic receptor antagonist
3852	0	cp	BRD-A21858158	praziquantel	Anthelmintic
3853	0	cp	BRD-K00312224	PPT	Estrogen receptor agonist
3854	0	cp	BRD-K95785537	PP-2	SRC inhibitor
3855	0	cp	BRD-K47869605	podophyllotoxin	Microtubule inhibitor
3856	0	cp	BRD-K28863208	PNU-282987	Cholinergic receptor agonist
3857	0	cp	BRD-K16551401	PNU-22394	Serotonin receptor agonist
3858	0	cp	BRD-K71731651	PNU-120596	Acetylcholine receptor agonist
3859	0	cp	BRD-K13646352	midostaurin	FLT3 inhibitor
3860	0	cp	BRD-A41451487	PK-11195	Benzodiazepine receptor antagonist
3861	0	cp	BRD-K43978949	PIT	Purinergic receptor antagonist
3862	0	cp	BRD-K89375097	pirenzepine	Acetylcholine receptor antagonist
3863	0	cp	BRD-A97479839	piperidolate	Acetylcholine receptor antagonist
3864	0	cp	BRD-K26801045	pipamperone	Dopamine receptor antagonist
3865	0	cp	BRD-K94689771	pinocembrin	CYP1B1 inhibitor
3866	0	cp	BRD-A97701745	pindolol	Adrenergic receptor antagonist
3867	0	cp	BRD-A43882281	pinacidil	ATP channel activator
3868	0	cp	BRD-K14536225	piceid	Glucosidase inhibitor
3869	0	cp	BRD-K97365803	PI-828	PI3K inhibitor
3870	0	cp	BRD-K76568384	PHTPP	Estrogen receptor antagonist
3871	0	cp	BRD-K10843433	phenylbutazone	Cyclooxygenase inhibitor
3872	0	cp	BRD-K74112339	acetohydroxamic-acid	Urease inhibitor
3873	0	cp	BRD-A67799922	phenoxybenzamine	Adrenergic receptor antagonist
3874	0	cp	BRD-K19227686	phenolphthalein	Indicator dye
3875	0	cp	BRD-A23072235	pheniramine	Histamine receptor antagonist
3876	0	cp	BRD-K76304753	phenazopyridine	Local anesthetic
3877	0	cp	BRD-K38323065	phenacetin	Cyclooxygenase inhibitor
3878	0	cp	BRD-K95435023	PHA-665752	c-Met inhibitor
3879	0	cp	BRD-A70268693	PG-9	Acetylcholine receptor agonist
3880	0	cp	BRD-A45333398	periplocymarin	Apoptosis stimulant
3881	0	cp	BRD-A43150328	penicillic-acid	other antibiotic
3882	0	cp	BRD-K82823804	SA-792987	PKC inhibitor
3883	0	cp	BRD-A63836183	PD-123319	Angiotensin receptor antagonist
3884	0	cp	BRD-A89337244	PD-102807	Acetylcholine receptor antagonist
3885	0	cp	BRD-K37991163	paroxetine	Selective serotonin reuptake inhibitor (SSRI)
3886	0	cp	BRD-K83597974	pargyline	Monoamine oxidase inhibitor
3887	0	cp	BRD-K40992116	parachlorophenol	Anti-infective
3888	0	cp	BRD-K00206590	P-1075	ATP channel activator
3889	0	cp	BRD-K16195444	oxymetazoline	Adrenergic receptor agonist
3890	0	cp	BRD-A43671941	oxprenolol	Adrenergic receptor antagonist
3891	0	cp	BRD-K51816706	oxindole-I	VEGFR inhibitor
3892	0	cp	BRD-A19736161	ondansetron	Serotonin receptor antagonist
3893	0	cp	BRD-K86958018	olvanil	TRPV agonist
3894	0	cp	BRD-K82731415	olomoucine	CDK inhibitor
3895	0	cp	BRD-K31987754	oleylethanolamide	Cannabinoid receptor agonist
3896	0	cp	BRD-K21936341	oxotremorine	Acetylcholine receptor agonist
3897	0	cp	BRD-K25394294	oxaprozin	Cyclooxygenase inhibitor
3898	0	cp	BRD-K66019333	oxantel	Anthelmintic
3899	0	cp	BRD-A68930007	ouabain	ATPase inhibitor
3900	0	cp	BRD-A42759514	ornidazole	Antiprotozoal
3901	0	cp	BRD-A39522003	OMDM-2	FAAH inhibitor
3902	0	cp	BRD-K78485176	olmesartan	Angiotensin receptor antagonist
3903	0	cp	BRD-A41112154	oleanolic-acid	G protein-coupled receptor agonist
3904	0	cp	BRD-K18316707	O-1918	Cannabinoid receptor antagonist
3905	0	cp	BRD-K27351809	nomegestrol	Progesterone receptor agonist
3906	0	cp	BRD-K28453807	nitrocaramiphen	Cholinergic receptor antagonist
3907	0	cp	BRD-K53123955	niridazole	Phosphofructokinase inhibitor
3908	0	cp	BRD-A66927094	nemonapride	Dopamine receptor antagonist
3909	0	cp	BRD-A36318220	necrostatin-1	RIPK inhibitor
3910	0	cp	BRD-K02953697	naringin	Cytochrome P450 inhibitor
3911	0	cp	BRD-A94669766	naringenin	Aromatase inhibitor
3912	0	cp	BRD-A83855350	naltrexone	Opioid receptor antagonist
3913	0	cp	BRD-A41833852	naloxone	Opioid receptor antagonist
3914	0	cp	BRD-K74141488	naftifine	Fungal squalene epoxidase inhibitor
3915	0	cp	BRD-K18574842	nafcillin	Bacterial cell wall synthesis inhibitor
3916	0	cp	BRD-K50311478	tosyl-phenylalanyl-chloromethyl-ketone	Chymotrypsin inhibitor
3917	0	cp	BRD-A36267905	buphenine	Adrenergic receptor agonist
3918	0	cp	BRD-K54210043	NS-1619	Calcium channel activator
3919	0	cp	BRD-A47633927	NPC-15199	ICAM1 antagonist
3920	0	cp	BRD-A04756508	norgestimate	Progesterone receptor agonist
3921	0	cp	BRD-K32696739	noreleagnine	Monoamine oxidase inhibitor
3922	0	cp	BRD-K88625236	nonoxynol-9	Membrane integrity inhibitor
3923	0	cp	BRD-A09161221	nomilin	HSP inhibitor
3924	0	cp	BRD-K12539581	nocodazole	Tubulin inhibitor
3925	0	cp	BRD-K06753942	nobiletin	MEK inhibitor
3926	0	cp	BRD-K42221274	NNC-711	GAT inhibitor
3927	0	cp	BRD-A58048407	nimodipine	Calcium channel blocker
3928	0	cp	BRD-K76810206	nicergoline	Adrenergic receptor antagonist
3929	0	cp	BRD-A26711594	nicardipine	Calcium channel blocker
3930	0	cp	BRD-K05181084	NGB-2904	Dopamine receptor antagonist
3931	0	cp	BRD-A78877355	nefopam	Cyclooxygenase inhibitor
3932	0	cp	BRD-A35338386	NECA	Adenosine receptor agonist
3933	0	cp	BRD-K47717570	NBQX	Glutamate receptor antagonist
3934	0	cp	BRD-K61177364	NBI-27914	CRF receptor antagonist
3935	0	cp	BRD-A23683907	NAS-181	Serotonin receptor antagonist
3936	0	cp	BRD-K34014345	naproxol	Anti-inflammatory
3937	0	cp	BRD-K69195780	NAN-190	Serotonin receptor agonist
3938	0	cp	BRD-A87606379	nadolol	Adrenergic receptor antagonist
3939	0	cp	BRD-K65146499	nabumetone	Cyclooxygenase inhibitor
3940	0	cp	BRD-K41143549	BRD-K41143549	Glutamate receptor antagonist
3941	0	cp	BRD-K62056274	quipazine	Serotonin receptor agonist
3942	0	cp	BRD-K60060639	methyllidocaine	antiarrhythmic medication
3943	0	cp	BRD-A61470182	n-formylmethionylalanine	macrophage activator
3944	0	cp	BRD-K06024458	n-arachidonyl-GABA	cannabinoid receptor agonist
3945	0	cp	BRD-K44899736	RO-16-6941	Monoamine oxidase inhibitor
3946	0	cp	BRD-K40990712	hexamethyleneamiloride	Sodium/hydrogen antiport inhibitor
3947	0	cp	BRD-K31542390	mycophenolic-acid	Dehydrogenase inhibitor
3948	0	cp	BRD-K77771411	moxonidine	Imidazoline receptor agonist
3949	0	cp	BRD-K21548250	moracizine	Sodium channel blocker
3950	0	cp	BRD-K60640630	mometasone	Glucocorticoid receptor agonist
3951	0	cp	BRD-K35531059	molsidomine	Guanylyl cyclase activator
3952	0	cp	BRD-A64977602	mirtazapine	Adrenergic receptor antagonist
3953	0	cp	BRD-A44780397	mifepristone	Glucocorticoid receptor antagonist
3954	0	cp	BRD-A19661776	mianserin	Serotonin receptor antagonist
3955	0	cp	BRD-K46862739	metyrapone	Cytochrome P450 inhibitor
3956	0	cp	BRD-A45543382	metrizamide	Radiopaque medium
3957	0	cp	BRD-A33711280	metixene	Acetylcholine receptor antagonist
3958	0	cp	BRD-A32164164	methyllycaconitine	Acetylcholine receptor antagonist
3959	0	cp	BRD-A63667919	methylergometrine	Dopamine receptor antagonist
3960	0	cp	BRD-K88741031	methyl-2,5-dihydroxycinnamate	EGFR inhibitor
3961	0	cp	BRD-K09859624	methantheline	Acetylcholine receptor antagonist
3962	0	cp	BRD-A02710418	meptazinol	Opioid receptor agonist
3963	0	cp	BRD-K65417056	meprylcaine	Local anesthetic
3964	0	cp	BRD-K03319035	maprotiline	Norepinephrine reuptake inhibitor
3965	0	cp	BRD-K92428153	mycophenolate-mofetil	Dehydrogenase inhibitor
3966	0	cp	BRD-A99449986	MT-21	Caspase activator
3967	0	cp	BRD-K72024482	MRS-1754	Adenosine receptor antagonist
3968	0	cp	BRD-A06784547	MRS-1334	Adenosine receptor antagonist
3969	0	cp	BRD-K37618799	MRS-1220	Adenosine receptor antagonist
3970	0	cp	BRD-A30590053	MR-16728	Acetylcholine release enhancer
3971	0	cp	BRD-K63151507	MNITMT	Lymphocyte inhibitor
3972	0	cp	BRD-K53878242	MMPX	Phosphodiesterase inhibitor
3973	0	cp	BRD-K93201660	ML-7	Myosin light chain kinase inhibitor
3974	0	cp	BRD-K19554809	MK-212	Serotonin receptor agonist
3975	0	cp	BRD-A48237631	mitomycin-c	DNA alkylating agent
3976	0	cp	BRD-A03623303	metoprolol	Adrenergic receptor antagonist
3977	0	cp	BRD-A61793559	metolazone	Carbonic anhydrase inhibitor
3978	0	cp	BRD-K75641298	metoclopramide	Dopamine receptor antagonist
3979	0	cp	BRD-K35941380	methysergide	Serotonin receptor antagonist
3980	0	cp	BRD-K33193182	methylnorlichexanthone	Aurora kinase inhibitor
3981	0	cp	BRD-A41145729	methoprene-acid	Retinoid receptor agonist
3982	0	cp	BRD-A31521121	methocarbamol	Muscle relaxant
3983	0	cp	BRD-A94709349	metaxalone	Muscle relaxant
3984	0	cp	BRD-K91336023	mesulergine	Dopamine receptor agonist
3985	0	cp	BRD-A14798026	mestranol	Estrogen receptor agonist
3986	0	cp	BRD-A14395271	mesoridazine	Dopamine receptor antagonist
3987	0	cp	BRD-A84174393	meloxicam	Cyclooxygenase inhibitor
3988	0	cp	BRD-A35989968	megestrol	Progesterone receptor agonist
3989	0	cp	BRD-K20655524	mefexamide	Psychoactive drug
3990	0	cp	BRD-K92778217	mefenamic-acid	Cyclooxygenase inhibitor
3991	0	cp	BRD-A20126139	medrysone	Glucocorticoid receptor agonist
3992	0	cp	BRD-A50311610	meclozine	CAR agonist
3993	0	cp	BRD-K09764130	mead-ethanolamide	Cannabinoid receptor agonist
3994	0	cp	BRD-K84987553	MDM2-inhibitor	MDM inhibitor
3995	0	cp	BRD-K43245338	MDL-28170	Calpain inhibitor
3996	0	cp	BRD-A17453586	MDL-72832	Serotonin receptor agonist
3997	0	cp	BRD-A85587465	bemesetron	Serotonin receptor antagonist
3998	0	cp	BRD-K59753853	MDL-29951	Glutamate receptor antagonist
3999	0	cp	BRD-K09635134	l-erythro-MAPP	negative control for D-erythro-MAPP
4000	0	cp	BRD-K99411983	lumicolchicine	Colchicine isomer, non-binder of microtubules
4001	0	cp	BRD-K61250553	loperamide	Opioid receptor agonist
4002	0	cp	BRD-K96119599	leucodin	Melanin inhibitor
4003	0	cp	BRD-K88789588	letrozole	Aromatase inhibitor
4004	0	cp	BRD-K78692225	leflunomide	Dihydroorotate dehydrogenase inhibitor
4005	0	cp	BRD-A24817035	laudanosine	Central nervous system agent
4006	0	cp	BRD-K47328134	lysylphenylalanyl-tyrosine	Heparin activation inhibitor
4007	0	cp	BRD-K92492521	LY-255283	Leukotriene receptor antagonist
4008	0	cp	BRD-K62792802	LY-83583	Guanylyl cyclase inhibitor
4009	0	cp	BRD-A12016240	LY-278584	Serotonin receptor antagonist
4010	0	cp	BRD-K14282469	LY-165163	Serotonin receptor antagonist
4011	0	cp	BRD-K13261168	LY-16350	Dopamine receptor agonist
4012	0	cp	BRD-K06234293	LY-364947	TGF beta receptor inhibitor
4013	0	cp	BRD-K69763916	LY-341495	Glutamate receptor antagonist
4014	0	cp	BRD-K78637815	LY-320135	Cannabinoid receptor antagonist
4015	0	cp	BRD-K24675965	LY-288513	CCK receptor antagonist
4016	0	cp	BRD-K33864865	LY-225910	CCK receptor antagonist
4017	0	cp	BRD-K39915878	loxapine	Dopamine receptor antagonist
4018	0	cp	BRD-A68039575	liquiritigenin	Aromatase inhibitor
4019	0	cp	BRD-K33396764	alpha-linolenic-acid	Omega 3 fatty acid stimulant
4020	0	cp	BRD-K52662033	lidocaine	Histamine receptor agonist
4021	0	cp	BRD-A30655177	LFM-A13	BTK inhibitor
4022	0	cp	BRD-K01648091	LE-300	Dopamine receptor antagonist
4023	0	cp	BRD-K23583188	lavendustin-a	EGFR inhibitor
4024	0	cp	BRD-A35511923	L-803087	Somatostatin receptor agonist
4025	0	cp	BRD-K28806945	L-750667	Dopamine receptor antagonist
4026	0	cp	BRD-K13211965	L-741742	Dopamine receptor antagonist
4027	0	cp	BRD-K05181463	L-741626	Dopamine receptor antagonist
4028	0	cp	BRD-A96882008	L-732138	Tachykinin antagonist
4029	0	cp	BRD-K10176267	L-701252	Glutamate receptor antagonist
4030	0	cp	BRD-K18816859	L-694247	Serotonin receptor agonist
4031	0	cp	BRD-K70241288	L-692585	Growth hormone releasing peptide ligand agonist
4032	0	cp	BRD-A28422058	L-689560	Glutamate receptor antagonist
4033	0	cp	BRD-A84389091	L-655708	GABA receptor inverse agonist
4034	0	cp	BRD-K18036262	L-168049	Glucagon receptor antagonist
4035	0	cp	BRD-K40656405	L-165041	PPAR receptor agonist
4036	0	cp	BRD-A42553870	L-152804	Neuropeptide receptor antagonist
4037	0	cp	BRD-K14765469	vesamicol	Acetylcholinesterase inhibitor
4038	0	cp	BRD-K89402695	L-655240	Thromboxane receptor antagonist
4039	0	cp	BRD-K39733634	L-161982	Prostanoid receptor antagonist
4040	0	cp	BRD-K47150025	KI-8751	VEGFR inhibitor
4041	0	cp	BRD-K37312348	kenpaullone	CDK inhibitor
4042	0	cp	BRD-K09497549	kawain	Calcium channel modulator
4043	0	cp	BRD-A43849199	karakoline	Phytotoxin
4044	0	cp	BRD-A31227688	kynuramine	Aryl hydrocarbon receptor activator
4045	0	cp	BRD-A38747044	KU-14R	Imidazoline receptor ligand
4046	0	cp	BRD-K93480852	KN-93	Calcium-calmodulin dependent protein kinase inhibitor
4047	0	cp	BRD-K28936863	ketotifen	Histamine receptor agonist
4048	0	cp	BRD-A97739905	ketoprofen	Cyclooxygenase inhibitor
4049	0	cp	BRD-K17743697	KB-R7943	Sodium/calcium exchange inhibitor
4050	0	cp	BRD-K43330982	JTE-013	Lysophospholipid receptor antagonist
4051	0	cp	BRD-K64670467	JNJ-16259685	Glutamate receptor antagonist
4052	0	cp	BRD-K52850071	JAK3-Inhibitor-II	JAK inhibitor
4053	0	cp	BRD-K72541103	JAK3-inhibitor-I	JAK inhibitor
4054	0	cp	BRD-K26429091	J-104129	Acetylcholine receptor antagonist
4055	0	cp	BRD-K64402243	ivachtin	Caspase inhibitor
4056	0	cp	BRD-A90799790	isradipine	Calcium channel blocker
4057	0	cp	BRD-A41722204	sulmazole	Adenosine receptor antagonist
4058	0	cp	BRD-K74195153	irsogladine	Phosphodiesterase inhibitor
4059	0	cp	BRD-A05352148	ipratropium	Acetylcholine receptor antagonist
4060	0	cp	BRD-K51918615	iodophenpropit	Histamine receptor antagonist
4061	0	cp	BRD-K67261995	adipiodone	Contrast agent
4062	0	cp	BRD-A37492983	iocetamic-acid	Radiopaque medium
4063	0	cp	BRD-K43860855	iobenguane	Antineoplastic
4064	0	cp	BRD-K53959060	indirubin	CDK inhibitor
4065	0	cp	BRD-K49519092	immethridine	Histamine receptor agonist
4066	0	cp	BRD-K25906698	immepip	Histamine receptor agonist
4067	0	cp	BRD-A48570745	ivermectin	GABA receptor agonist
4068	0	cp	BRD-K60298136	ITE	Aryl hydrocarbon receptor agonist
4069	0	cp	BRD-A75552914	isoxicam	Cyclooxygenase inhibitor
4070	0	cp	BRD-K37080523	isoreserpine	Vesicular monoamine transporter inhibitor
4071	0	cp	BRD-K05737787	isoeugenol	Nitric oxide production inhibitor
4072	0	cp	BRD-K86509404	iso-olomoucine	CDK inhibitor
4073	0	cp	BRD-K60038276	irbesartan	Angiotensin receptor antagonist
4074	0	cp	BRD-A44090213	indoprofen	Cyclooxygenase inhibitor
4075	0	cp	BRD-K01815685	indole	aryl hydrocarbon receptor agonist
4076	0	cp	BRD-K38436528	imipramine	Norepinephrine reuptake inhibitor
4077	0	cp	BRD-K14618467	IKK-16	IKK inhibitor
4078	0	cp	BRD-K73290745	ICI-199441	Opioid receptor agonist
4079	0	cp	BRD-K66782112	BRD-K66782112	Histamine receptor antagonist
4080	0	cp	BRD-A78942461	ICI-118551	Adrenergic receptor antagonist
4081	0	cp	BRD-A37776212	ICI-204448	Opioid receptor agonist
4082	0	cp	BRD-K35377380	I-OMe-AG-538	IGF-1 inhibitor
4083	0	cp	BRD-K40530731	hyoscyamine	Acetylcholine receptor antagonist
4084	0	cp	BRD-K46424862	hymecromone	Monoamine oxidase inhibitor
4085	0	cp	BRD-A78295502	hydroquinine	Antiarrhythmic
4086	0	cp	BRD-K37447567	hydrocotarnine	Opioid receptor antagonist
4087	0	cp	BRD-A77722753	hydralazine	Vasodilator
4088	0	cp	BRD-A22769835	homochlorcyclizine	Antihistamine
4089	0	cp	BRD-K08554278	bisbenzimide	DNA binding agent
4090	0	cp	BRD-K07325606	hispidin	PKC inhibitor
4091	0	cp	BRD-K37691127	hinokitiol	Tyrosinase inhibitor
4092	0	cp	BRD-A97730597	hexylcaine	Sodium channel blocker
4093	0	cp	BRD-K38903228	hesperidin	Flavanone glycoside
4094	0	cp	BRD-A08709697	heliotrine	Pyrrolizidine alkaloid
4095	0	cp	BRD-K07996107	harpagoside	Acetylcholinesterase inhibitor
4096	0	cp	BRD-K29673530	hypericin	Tyrosine kinase inhibitor
4097	0	cp	BRD-A06390036	hydroquinidine	Antiarrhythmic
4098	0	cp	BRD-A09539288	homatropine	Acetylcholine receptor antagonist
4099	0	cp	BRD-K95885906	quercetagetin	PIM inhibitor
4100	0	cp	BRD-K81209159	herniarin	Acetylcholinesterase inhibitor
4101	0	cp	BRD-A00267231	hemado	Adenosine receptor agonist
4102	0	cp	BRD-K18742343	H-8	PKA inhibitor
4103	0	cp	BRD-A73859745	glycodeoxycholic-acid	Apoptosis stimulant
4104	0	cp	BRD-K54771420	glycocholic-acid	Cholesterol inhibitor
4105	0	cp	BRD-K80396088	gliquidone	Sulfonylurea
4106	0	cp	BRD-K92758126	gibberellic-acid	NFkB pathway inhibitor
4107	0	cp	BRD-A17535965	gelsemine	Acetylcholine receptor antagonist
4108	0	cp	BRD-K49890030	gavestinel	Glutamate receptor antagonist
4109	0	cp	BRD-K59256312	gabexate	Serine protease inhibitor
4110	0	cp	BRD-K93280214	gabazine	GABA receptor antagonist
4111	0	cp	BRD-K24240364	GYKI-52466	Glutamate receptor antagonist
4112	0	cp	BRD-K93258693	GW-9662	PPAR receptor antagonist
4113	0	cp	BRD-K64245000	GW-4064	FXR agonist
4114	0	cp	BRD-K33818169	GW-3965	LXR agonist
4115	0	cp	BRD-A38898897	GW-311616	Leukocyte elastase inhibitor
4116	0	cp	BRD-A15415227	GW-1929	PPAR receptor agonist
4117	0	cp	BRD-K82983861	GW-0742	PPAR receptor agonist
4118	0	cp	BRD-K32830106	guanfacine	Adrenergic receptor agonist
4119	0	cp	BRD-A90515964	guaifenesin	Expectorant
4120	0	cp	BRD-K67860401	AR-A014418	Glycogen synthase kinase inhibitor
4121	0	cp	BRD-K09991945	GSK-3-inhibitor-II	PKC inhibitor
4122	0	cp	BRD-K75478907	GS-39783	GABA receptor modulator
4123	0	cp	BRD-A93659613	GR-89696	Opioid receptor agonist
4124	0	cp	BRD-K40578143	GR-79236	Adenosine receptor agonist
4125	0	cp	BRD-K46441700	GR-55562	Serotonin receptor antagonist
4126	0	cp	BRD-K02283807	GR-32191	Thromboxane receptor antagonist
4127	0	cp	BRD-K52394958	GR-159897	Tachykinin antagonist
4128	0	cp	BRD-K49945136	GR-113808	Serotonin receptor antagonist
4129	0	cp	BRD-K50891186	GR-103691	Dopamine receptor antagonist
4130	0	cp	BRD-K34608650	BRD-K34608650	Cannabinoid receptor agonist
4131	0	cp	BRD-K65285700	BRD-K65285700	Cannabinoid receptor agonist
4132	0	cp	BRD-A33084410	5'-guanidinonaltrindole	Opioid receptor antagonist
4133	0	cp	BRD-K11129031	gemfibrozil	Lipoprotein lipase activator
4134	0	cp	BRD-K11634954	GBR-13069	Dopamine uptake inhibitor
4135	0	cp	BRD-K50135270	GBR-12935	Dopamine uptake inhibitor
4136	0	cp	BRD-K92015269	GBR-12783	Dopamine uptake inhibitor
4137	0	cp	BRD-K18059238	gamma-linolenic-acid	Cyclooxygenase inhibitor
4138	0	cp	BRD-A71157293	fursultiamine	Vitamin B
4139	0	cp	BRD-M00539986	formoterol	Adrenergic receptor agonist
4140	0	cp	BRD-K62310379	fluticasone	Glucocorticoid receptor agonist
4141	0	cp	BRD-K67445247	flurofamide	Urease inhibitor
4142	0	cp	BRD-A13650332	flucloxacillin	Bacterial cell wall synthesis inhibitor
4143	0	cp	BRD-A09472452	flecainide	Sodium channel blocker
4144	0	cp	BRD-K01095011	finasteride	5-alpha reductase inhibitor
4145	0	cp	BRD-K34170797	fexaramine	FXR agonist
4146	0	cp	BRD-K28168037	fenretinide	Apoptosis stimulant
4147	0	cp	BRD-A50684349	fenoldopam	Dopamine receptor agonist
4148	0	cp	BRD-K41160163	fenobam	Glutamate receptor antagonist
4149	0	cp	BRD-A30815329	felodipine	Calcium channel blocker
4150	0	cp	BRD-K99107520	felbamate	Glutamate receptor antagonist
4151	0	cp	BRD-K96402602	farnesylthiotriazole	PPMTase inhibitor
4152	0	cp	BRD-K76587808	fraxetin	Antioxidant
4153	0	cp	BRD-A80641450	FR-139317	Endothelin receptor antagonist
4154	0	cp	BRD-K30990140	FR-122047	Cyclooxygenase inhibitor
4155	0	cp	BRD-K78959463	FPL-64176	Calcium channel activator
4156	0	cp	BRD-K15715913	fluperlapine	Serotonin receptor antagonist
4157	0	cp	BRD-A15297126	fluocinonide	Glucocorticoid receptor agonist
4158	0	cp	BRD-A65449987	flunisolide	Cytochrome P450 inhibitor
4159	0	cp	BRD-K29582677	flunarizine	Calcium channel blocker
4160	0	cp	BRD-K44067360	flufenamic-acid	Chloride channel blocker
4161	0	cp	BRD-A38749782	fludrocortisone	Glucocorticoid receptor agonist
4162	0	cp	BRD-K05977355	fluconazole	Sterol demethylase inhibitor
4163	0	cp	BRD-K30296925	flavokavain-b	Antineoplastic
4164	0	cp	BRD-A50675702	fipronil	GABA gated chloride channel blocker
4165	0	cp	BRD-K66093087	FGIN-1-43	Benzodiazepine receptor agonist
4166	0	cp	BRD-K61951118	FG-7142	GABA benzodiazepine site receptor inverse agonist
4167	0	cp	BRD-A97104540	fenoterol	Adrenergic receptor agonist
4168	0	cp	BRD-K50388907	fenofibrate	PPAR receptor agonist
4169	0	cp	BRD-K48367671	febuxostat	Xanthine oxidase inhibitor
4170	0	cp	BRD-K78633253	EXO-1	ARF inhibitor
4171	0	cp	BRD-A09925278	etilefrine	Adrenergic receptor agonist
4172	0	cp	BRD-K50417881	eticlopride	Dopamine receptor antagonist
4173	0	cp	BRD-A30205217	ethotoin	Hydantoin antiepileptic
4174	0	cp	BRD-K03981224	ethisterone	Progestogen hormone
4175	0	cp	BRD-K64755930	etazolate	Phosphodiesterase inhibitor
4176	0	cp	BRD-A99411506	esculin	Antioxidant
4177	0	cp	BRD-K74212935	ergocryptine	Dopamine agonist
4178	0	cp	BRD-K04046242	equilin	Estrogen receptor agonist
4179	0	cp	BRD-A39969961	eplerenone	Cytochrome P450 inhibitor
4180	0	cp	BRD-A41519720	ezetimibe	Niemann-Pick C1-like 1 protein antagonist
4181	0	cp	BRD-K32977963	eugenol	Androgen receptor antagonist
4182	0	cp	BRD-K15842202	eudesmic-acid	-666
4183	0	cp	BRD-A74667430	etodolac	Cyclooxygenase inhibitor
4184	0	cp	BRD-K08556791	ethoprop	Acetylcholinesterase inhibitor
4185	0	cp	BRD-A39747742	estradiol-valerate	Estrogen receptor agonist
4186	0	cp	BRD-A36066264	estradiol-benzoate	Estrogen receptor agonist
4187	0	cp	BRD-A18917088	estradiol	Contraceptive agent
4188	0	cp	BRD-K70301876	escitalopram	Selective serotonin reuptake inhibitor (SSRI)
4189	0	cp	BRD-K14920963	erythrosine	Coloring agent
4190	0	cp	BRD-K39746403	erythromycin	NFkB pathway inhibitor
4191	0	cp	BRD-K63550407	erythromycin	NFkB pathway inhibitor
4192	0	cp	BRD-A35033682	eriodictyol	Cytochrome P450 inhibitor
4193	0	cp	BRD-K19360254	ergocornine	Dopamine receptor agonist
4194	0	cp	BRD-K11927976	ER-27319	Mediator release inhibitor
4195	0	cp	BRD-K04548931	pidorubicine	Topoisomerase inhibitor
4196	0	cp	BRD-K50660797	epicatechin	Bacterial DNA gyrase inhibitor
4197	0	cp	BRD-K42452249	EO-1428	p38 MAPK inhibitor
4198	0	cp	BRD-K88759641	EMD-66684	Angiotensin receptor antagonist
4199	0	cp	BRD-K63913457	eicosatrienoic-acid	Vasodilator
4200	0	cp	BRD-K47192521	icosapent	Platelet aggregation inhibitor
4201	0	cp	BRD-K80325895	eicosadienoic-acid	-666
4202	0	cp	BRD-A51820102	econazole	Bacterial cell wall synthesis inhibitor
4203	0	cp	BRD-A96485169	EBPC	Aldose reductase inhibitor
4204	0	cp	BRD-K50464341	berbamine	Calmodulin antagonist
4205	0	cp	BRD-K41713976	E-4031	Potassium channel blocker
4206	0	cp	BRD-K68620903	dydrogesterone	Progesterone receptor agonist
4207	0	cp	BRD-A99571536	dubinidine	Anti-epileptic
4208	0	cp	BRD-K06221026	DUP-697	Cyclooxygenase inhibitor
4209	0	cp	BRD-K92093830	doxorubicin	Topoisomerase inhibitor
4210	0	cp	BRD-K36616567	doxepin	Histamine receptor antagonist
4211	0	cp	BRD-K54759182	dosulepin	Norepinephrine reuptake inhibitor
4212	0	cp	BRD-A47494775	dipivefrine	Adrenergic receptor agonist
4213	0	cp	BRD-K01663662	diphenidol	Acetylcholine receptor agonist
4214	0	cp	BRD-K73391359	quinisocaine	Local anesthetic
4215	0	cp	BRD-A54845972	dihydroergotamine	Serotonin receptor agonist
4216	0	cp	BRD-K18518344	digitoxigenin	ATPase inhibitor
4217	0	cp	BRD-K17674993	diflorasone	Corticosteroid agonist
4218	0	cp	BRD-K33211335	dextromethorphan	Glutamate receptor antagonist
4219	0	cp	BRD-K60274257	dephostatin	Tyrosine phosphatase inhibitor
4220	0	cp	BRD-K98521173	desoxycortone	Mineralocorticoid receptor agonist
4221	0	cp	BRD-K37792168	denbufylline	Phosphodiesterase inhibitor
4222	0	cp	BRD-A99177642	deltaline	Acetylcholine receptor antagonist
4223	0	cp	BRD-A88282067	delcorine	Antiarrhythmic
4224	0	cp	BRD-K61269089	daphnetin	Protein kinase inhibitor
4225	0	cp	BRD-K81272440	dantrolene	Calcium channel blocker
4226	0	cp	BRD-K62353524	DY-131	Estrogen receptor agonist
4227	0	cp	BRD-K71103788	duloxetine	Serotonin reuptake inhibitor
4228	0	cp	BRD-K33459542	ditolylguanidine	Sigma receptor agonist
4229	0	cp	BRD-K97158071	droperidol	Dopamine receptor antagonist
4230	0	cp	BRD-K80315159	DPPE	Histamine receptor antagonist
4231	0	cp	BRD-A49160188	donepezil	Acetylcholinesterase inhibitor
4232	0	cp	BRD-K38305202	domperidone	Dopamine receptor antagonist
4233	0	cp	BRD-K39965020	doconexent	PPAR receptor agonist
4234	0	cp	BRD-K17378184	prestwick-559	Dopamine receptor agonist
4235	0	cp	BRD-K85266041	DNQX	Glutamate receptor antagonist
4236	0	cp	BRD-K26573499	DMAB-anabaseine	Adrenergic receptor agonist
4237	0	cp	BRD-K32645441	dipropyl-5ct	Serotonin receptor agonist
4238	0	cp	BRD-A65076780	dihydroergocristine	Adrenergic receptor antagonist
4239	0	cp	BRD-A02713983	dihydrodeoxygedunin	Growth factor receptor activator
4240	0	cp	BRD-K20152659	gamma-homolinolenic-acid	Cholesterol inhibitor
4241	0	cp	BRD-A94756469	digoxin	ATPase inhibitor
4242	0	cp	BRD-A93236127	digitoxin	ATPase inhibitor
4243	0	cp	BRD-K45330754	diethylstilbestrol	Estrogen receptor agonist
4244	0	cp	BRD-K45542189	diethylcarbamazine	Lipoxygenase inhibitor
4245	0	cp	BRD-K95309561	dienestrol	Estrogen receptor agonist
4246	0	cp	BRD-K81521265	dicyclohexylurea	Epoxide hydolase inhibitor
4247	0	cp	BRD-K29178788	dictamnine	Furoquinoline alkaloid
4248	0	cp	BRD-K12906962	dichlorobenzamil	Sodium/calcium exchange inhibitor
4249	0	cp	BRD-K01555864	dibenzoylmethane	Antineoplastic
4250	0	cp	BRD-K79145749	dibenzepin	Norepinephrine reuptake inhibitor
4251	0	cp	BRD-K06014311	DH-97	Melatonin receptor antagonist
4252	0	cp	BRD-K23623876	decafluorobutane	Contrast agent
4253	0	cp	BRD-K13819402	desoxypeganine	Acetylcholinesterase inhibitor
4254	0	cp	BRD-A75402480	desoxycorticosterone	Mineralocorticoid receptor agonist
4255	0	cp	BRD-K68558722	deracoxib	Cyclooxygenase inhibitor
4256	0	cp	BRD-K61401890	deguelin	NADH-ubiquinone oxidoreductase (Complex I) inhibitor
4257	0	cp	BRD-A17819071	gedunin	HSP inhibitor
4258	0	cp	BRD-A39255369	DCPIB	Chloride channel blocker
4259	0	cp	BRD-K32526544	DCEBIO	Potassium channel activator
4260	0	cp	BRD-K43389675	daunorubicin	RNA synthesis inhibitor
4261	0	cp	BRD-K31633810	DAU-5884	Acetylcholine receptor antagonist
4262	0	cp	BRD-K10065684	dantron	Laxative
4263	0	cp	BRD-A73909368	dactinomycin	RNA polymerase inhibitor
4264	0	cp	BRD-K26997899	SA-792574	Microtubule inhibitor
4265	0	cp	BRD-K09132007	D-4476	TGF beta receptor inhibitor
4266	0	cp	BRD-A39290993	cyproterone	Androgen receptor antagonist
4267	0	cp	BRD-A10420615	cyclopiazonic-acid	ATPase inhibitor
4268	0	cp	BRD-K95992530	Cyclo-[Arg-Gly-Asp-D-Phe-Val]	integrin antagonist
4269	0	cp	BRD-K89046952	ciclacillin	Bacterial cell wall synthesis inhibitor
4270	0	cp	BRD-A76093993	cromakalim	Potassium channel activator
4271	0	cp	BRD-K06467078	corynanthine	Adrenergic receptor antagonist
4272	0	cp	BRD-K43736954	cortisone	Glucocorticoid receptor agonist
4273	0	cp	BRD-K55677650	CO-101244	Ionotropic glutamate receptor antagonist
4274	0	cp	BRD-K37289225	clozapine	Dopamine receptor antagonist
4275	0	cp	BRD-K19111024	clofibric-acid	PPAR receptor agonist
4276	0	cp	BRD-K38003476	clocortolone	Glucocorticoid receptor agonist
4277	0	cp	BRD-K71430621	clobenpropit	Histamine receptor antagonist
4278	0	cp	BRD-K17294426	clebopride	Dopamine receptor antagonist
4279	0	cp	BRD-K06895174	cisapride	Serotonin receptor agonist
4280	0	cp	BRD-K54142781	cirazoline	Adrenergic receptor agonist
4281	0	cp	BRD-K07220430	cinnarizine	Calcium channel blocker
4282	0	cp	BRD-K72816382	cinalukast	Leukotriene receptor antagonist
4283	0	cp	BRD-K18618618	cimetidine	Histamine receptor antagonist
4284	0	cp	BRD-K28578425	cilostamide	Phosphodiesterase inhibitor
4285	0	cp	BRD-A83695761	chromanol	Potassium channel blocker
4286	0	cp	BRD-A41555725	chlortetracycline	Protein synthesis inhibitor
4287	0	cp	BRD-K02275692	cefotiam	Bacterial cell wall synthesis inhibitor
4288	0	cp	BRD-K71860425	CDK2-5-inhibitor	CDK inhibitor
4289	0	cp	BRD-K87932577	CDK1-5-inhibitor	CDK inhibitor
4290	0	cp	BRD-A42167015	carteolol	Adrenergic receptor antagonist
4291	0	cp	BRD-K82484965	carmoxirole	Dopamine receptor agonist
4292	0	cp	BRD-K99174507	cardiogenol-c	Cardiomyogenesis inducer
4293	0	cp	BRD-K44849676	capsazepine	TRPV agonist
4294	0	cp	BRD-K46556543	canrenoic-acid	Mineralocorticoid receptor antagonist
4295	0	cp	BRD-A30437061	camptothecin	Topoisomerase inhibitor
4296	0	cp	BRD-K59851896	calycanthine	GABA release inhibitor
4297	0	cp	BRD-K56429665	calcipotriol	Vitamin D receptor agonist
4298	0	cp	BRD-A71459254	cymarin	ATPase inhibitor
4299	0	cp	BRD-A77291778	cyclopentolate	Acetylcholine receptor antagonist
4300	0	cp	BRD-K79353516	indolophenanthridine	CALY activator
4301	0	cp	BRD-K57179821	crotamiton	Antipruritic
4302	0	cp	BRD-A18202423	CPCCOEt	Glutamate receptor antagonist
4303	0	cp	BRD-K33860217	CP-94253	Serotonin receptor agonist
4304	0	cp	BRD-K81876028	CP-93129	Serotonin receptor agonist
4305	0	cp	BRD-A03816571	CP-55940	Cannabinoid receptor agonist
4306	0	cp	BRD-K13642330	cosmosiin	Cytochrome P450 inhibitor
4307	0	cp	BRD-A54487287	cortisone	Glucocorticoid receptor agonist
4308	0	cp	BRD-A55416093	colforsin	Adenylyl cyclase activator
4309	0	cp	BRD-K53545112	CNQX	Glutamate receptor antagonist
4310	0	cp	BRD-K98530306	clonidine	Adrenergic receptor agonist
4311	0	cp	BRD-A26095496	clobetasol	Glucocorticoid receptor agonist
4312	0	cp	BRD-K30240666	clemastine	Histamine receptor antagonist
4313	0	cp	BRD-K00675675	CL-82198	Metalloproteinase inhibitor
4314	0	cp	BRD-K00662280	CL-218872	GABA receptor agonist
4315	0	cp	BRD-K14693417	cinchonine	P-glycoprotein inhibitor
4316	0	cp	BRD-K67017579	cilostazol	Phosphodiesterase inhibitor
4317	0	cp	BRD-A93000692	ciglitazone	PPAR receptor agonist
4318	0	cp	BRD-K67680372	CI-966	GAT inhibitor
4319	0	cp	BRD-A26384407	chlortalidone	Carbonic anhydrase inhibitor
4320	0	cp	BRD-K17075857	chloroxine	Opioid receptor antagonist
4321	0	cp	BRD-A91699651	chloroquine	Antimalarial
4322	0	cp	BRD-K28183345	proguanil	Dihydrofolate reductase inhibitor
4323	0	cp	BRD-A26032986	zaldaride	Calmodulin antagonist
4324	0	cp	BRD-K65786282	CGP-7930	GABA receptor modulator
4325	0	cp	BRD-A89672324	CGP-55845	GABA receptor antagonist
4326	0	cp	BRD-K32292990	CGP-53353	EGFR inhibitor
4327	0	cp	BRD-A04668240	CGP-52432	GABA receptor antagonist
4328	0	cp	BRD-A35623999	CGP-37157	L-type calcium channel blocker
4329	0	cp	BRD-A31575449	CGP-20712	Adrenergic receptor antagonist
4330	0	cp	BRD-K95851186	CGP-13501	GABA receptor modulator
4331	0	cp	BRD-A34706053	CGP-12177	Adrenergic receptor agonist
4332	0	cp	BRD-K65503129	HSP90-inhibitor	HSP inhibitor
4333	0	cp	BRD-K06159959	CCMQ	Inhibitor of the binding of homoquinolinic acid to non-NMDA sensitive sites
4334	0	cp	BRD-A17411484	carprofen	Cyclooxygenase inhibitor
4335	0	cp	BRD-A29426959	carbinoxamine	Histamine receptor antagonist
4336	0	cp	BRD-A98702003	carbenoxolone	11-beta-HSD1 inhibitor
4337	0	cp	BRD-K27499107	carbacyclin	IP receptor activator
4338	0	cp	BRD-K02404261	caffeine	Adenosine receptor antagonist
4339	0	cp	BRD-A56020723	CA-074-Me	Cathepsin inhibitor
4340	0	cp	BRD-K41707108	ceramide	Phosphoenolpyruvate carboxylase activator
4341	0	cp	BRD-K17497770	butein	EGFR inhibitor
4342	0	cp	BRD-A58157837	butabindide	Tripeptidyl peptidase inhibitor
4343	0	cp	BRD-K03440695	boldine	Acetylcholine receptor antagonist
4344	0	cp	BRD-K49448285	bisindolylmaleimide	CDK inhibitor
4345	0	cp	BRD-K18779551	bifemelane	Acetylcholine release stimulant
4346	0	cp	BRD-K59574735	ubenimex	Leukotriene inhibitor
4347	0	cp	BRD-K91699951	benzonatate	Local anesthetic
4348	0	cp	BRD-K04185004	oxybuprocaine	Local anesthetic
4349	0	cp	BRD-K15025317	BAY-11-7821	NFkB pathway inhibitor
4350	0	cp	BRD-K43468059	byssochlamic-acid	Mycotoxin
4351	0	cp	BRD-A22713669	BVT-948	Tyrosine phosphatase inhibitor
4352	0	cp	BRD-K08287586	butylparaben	DNA synthesis inhibitor
4353	0	cp	BRD-A05186015	bupropion	Dopamine uptake inhibitor
4354	0	cp	BRD-K25905511	buddleoflavonoloside	Acetylcholinesterase inhibitor
4355	0	cp	BRD-K11696279	BU-239	Imidazoline receptor agonist
4356	0	cp	BRD-K55344148	BU-224	Imidazoline receptor ligand
4357	0	cp	BRD-A41995253	brucine	Glycine receptor antagonist
4358	0	cp	BRD-K47631482	bromhexine	Mucolytic agent
4359	0	cp	BRD-A37347161	BRL-52537	Opioid receptor agonist
4360	0	cp	BRD-K84266862	BRL-50481	Phosphodiesterase inhibitor
4361	0	cp	BRD-A51829654	BRL-15572	Serotonin receptor antagonist
4362	0	cp	BRD-K45479396	BP-554	Serotonin receptor agonist
4363	0	cp	BRD-K31054881	BMY-7378	Adrenergic receptor antagonist
4364	0	cp	BRD-K32584078	BML-257	AKT inhibitor
4365	0	cp	BRD-A29485665	bicalutamide	Androgen receptor antagonist
4366	0	cp	BRD-K70914287	BIBX-1382	EGFR inhibitor
4367	0	cp	BRD-K46018455	bezafibrate	PPAR receptor agonist
4368	0	cp	BRD-A02180903	betamethasone	Glucocorticoid receptor agonist
4369	0	cp	BRD-A91008255	bepridil	Calcium channel blocker
4370	0	cp	BRD-K09668667	benzo(a)pyrene	Carcinogen
4371	0	cp	BRD-K76872913	benzanthrone	Aromatic hydrocarbon derivative
4372	0	cp	BRD-K36864847	BD-1047	Adrenergic receptor antagonist
4373	0	cp	BRD-K18799075	BAY-59-3074	Cannabinoid receptor partial agonist
4374	0	cp	BRD-K40742111	baeomycesic-acid	Lipoxygenase inhibitor
4375	0	cp	BRD-A84189516	baccatin-III	Paclitaxel precursor
4376	0	cp	BRD-K04877770	FTase-inhibitor-B581	Farnesyltransferase inhibitor
4377	0	cp	BRD-A66199457	asiaticoside	Antineoplastic
4378	0	cp	BRD-K34092021	arvanil	TRPV agonist
4379	0	cp	BRD-K63792901	arecaidine	Acetylcholine receptor agonist
4380	0	cp	BRD-K15164005	apoptosis-activator-II	Carboxylesterase inhibitor
4381	0	cp	BRD-K55424922	anpirtoline	Serotonin receptor agonist
4382	0	cp	BRD-K08502430	angiogenesis-inhibitor	Angiogenesis inhibitor
4383	0	cp	BRD-K36638830	anabasine	Acetylcholine receptor agonist
4384	0	cp	BRD-K91290917	amodiaquine	Histamine receptor agonist
4385	0	cp	BRD-A60197193	amisulpride	Dopamine receptor antagonist
4386	0	cp	BRD-K97181089	amiloride	Sodium channel blocker
4387	0	cp	BRD-K00610438	altanserin	Serotonin receptor antagonist
4388	0	cp	BRD-K52459643	prostaglandin-e1	Prostanoid receptor agonist
4389	0	cp	BRD-K41445866	alfaxalone	Chloride channel agonist
4390	0	cp	BRD-K51751936	alfadolone	GABA receptor agonist
4391	0	cp	BRD-K93080877	Ala-Ala-Phe-CMK	Tripeptidyl peptidase inhibitor
4392	0	cp	BRD-K36258877	AZ-10417808	Caspase inhibitor
4393	0	cp	BRD-K78838262	austricine	Hypolipidemic
4394	0	cp	BRD-A72758037	asiatic-acid	Apoptosis stimulant
4395	0	cp	BRD-K29555132	arachidonamide	Cannabinoid receptor agonist
4396	0	cp	BRD-K81729199	AQ-RA741	Acetylcholine receptor antagonist
4397	0	cp	BRD-K46937689	phenazone	Cyclooxygenase inhibitor
4398	0	cp	BRD-A32349859	methyl-angolensate	Apoptosis inhibitor
4399	0	cp	BRD-A95513702	androsta-1,4-dien-3,17-dione	Aromatase inhibitor
4400	0	cp	BRD-K78280988	anandamide	Cannabinoid receptor agonist
4401	0	cp	BRD-K23335153	AMN-082	Glutamate receptor modulator
4402	0	cp	BRD-K43068349	AMG-9810	TRPV antagonist
4403	0	cp	BRD-K06854232	AM-580	Retinoid receptor agonist
4404	0	cp	BRD-A11813248	AM-92016	Potassium channel blocker
4405	0	cp	BRD-K63533170	AM-630	Cannabinoid receptor antagonist
4406	0	cp	BRD-K21667562	AM-404	Cyclooxygenase inhibitor
4407	0	cp	BRD-K92000912	AM-251	Cannabinoid receptor antagonist
4408	0	cp	BRD-K53979406	ALX-5407	Glycine transporter inhibitor
4409	0	cp	BRD-K89055274	alverine	Muscle relaxant
4410	0	cp	BRD-A27554692	altrenogest	Progestogen hormone
4411	0	cp	BRD-A56675431	altizide	Thiazide diuretic
4412	0	cp	BRD-K35498378	alrestatin	Aldose reductase inhibitor
4413	0	cp	BRD-A00993607	alprenolol	Adrenergic receptor antagonist
4414	0	cp	BRD-K30020243	aliskiren	Antihypertensive
4415	0	cp	BRD-A14966924	alaproclate	Serotonin receptor antagonist
4416	0	cp	BRD-K51223576	AG-99	Tyrosine kinase inhibitor
4417	0	cp	BRD-K87919739	tyrphostin-AG-825	Receptor tyrosine protein kinase inhibitor
4418	0	cp	BRD-K03670461	tyrphostin-AG-82	EGFR inhibitor
4419	0	cp	BRD-K72783841	tyrphostin-AG-555	EGFR inhibitor
4420	0	cp	BRD-K07888196	tyrphostin-AG-538	IGF-1 inhibitor
4421	0	cp	BRD-K43405658	tyrphostin-AG-527	Protein tyrosine kinase inhibitor
4422	0	cp	BRD-K81209512	AG-494	EGFR inhibitor
4423	0	cp	BRD-K12357156	AG-490	EGFR inhibitor
4424	0	cp	BRD-K49657628	tyrphostin-AG-18	EGFR inhibitor
4425	0	cp	BRD-K80348542	cephaeline	Protein synthesis inhibitor
4426	0	cp	BRD-K62929068	6-benzylaminopurine	Purinergic receptor activator
4427	0	cp	BRD-K05906022	limonin	HIV protease inhibitor
4428	0	cp	BRD-K26548821	quinpirole	Dopamine receptor agonist
7404	0	cp	BRD-K00627859	tubastatin-a	HDAC inhibitor
7405	0	cp	BRD-K29313308	HDAC3-selective	HDAC inhibitor
7406	0	cp	BRD-K85133207	HDAC1-selective	HDAC inhibitor
1515	0	kd	CGS001-7518	XRCC4	XRCC DNA Repair
1516	0	kd	CGS001-221692	PHACTR1	Phosphatase and actin regulators
1517	0	kd	CGS001-1028	CDKN1C	-
1518	0	kd	CGS001-890	CCNA2	-
4429	0	kd	CGS001-9212	AURKB	Aurora kinase
4430	0	kd	CGS001-2547	XRCC6	XRCC DNA Repair
4431	0	kd	CGS001-51231	VRK3	Vaccina related kinase (VRK) family
4432	0	kd	CGS001-5966	REL	NFkappaB transcription factor family
4433	0	kd	CGS001-10038	PARP2	Poly (ADP-ribose) polymerases
4434	0	kd	CGS001-9112	MTA1	GATA zinc finger domain containing
4435	0	kd	CGS001-4436	MSH2	-
4436	0	kd	CGS001-3932	LCK	Src family
4437	0	kd	CGS001-3065	HDAC1	Histone deacetylases
4438	0	kd	CGS001-8837	CFLAR	Endogenous ligands
4439	0	kd	CGS001-10000	AKT3	Akt (Protein kinase B)
4440	0	kd	CGS001-5925	RB1	Endogenous ligands
4441	0	kd	CGS001-4683	NBN	-
4442	0	kd	CGS001-1956	EGFR	Type I RTKs: ErbB (epidermal growth factor) receptor family
4443	0	kd	CGS001-7248	TSC1	-
4444	0	kd	CGS001-25800	SLC39A6	SLC39 family of metal ion transporters
4445	0	kd	CGS001-22933	SIRT2	Histone deacetylases
4446	0	kd	CGS001-2521	FUS	RNA binding motif (RRM) containing
4447	0	kd	CGS001-2065	ERBB3	Type I RTKs: ErbB (epidermal growth factor) receptor family
4448	0	kd	CGS001-472	ATM	Other PIKK family kinases
4449	0	kd	CGS001-6446	SGK1	SGK family
4450	0	kd	CGS001-25913	POT1	-
4451	0	kd	CGS001-3480	IGF1R	Type II RTKs: Insulin receptor family
4452	0	kd	CGS001-10020	GNE	-
4453	0	kd	CGS001-89766	UMODL1	-
4454	0	kd	CGS001-2146	EZH2	Chromatin-modifying enzymes / K-methyltransferases
4455	0	kd	CGS001-4292	MLH1	-
4456	0	kd	CGS001-1613	DAPK3	Death-associated kinase (DAPK) family
4457	0	kd	CGS001-5202	PFDN2	-
4458	0	kd	CGS001-4067	LYN	Src family
4459	0	kd	CGS001-9183	ZW10	-
4460	0	kd	CGS001-201516	ZSCAN4	Zinc fingers, C2H2-type
4461	0	kd	CGS001-146050	ZSCAN29	Zinc fingers, C2H2-type
4462	0	kd	CGS001-8233	ZRSR2	RNA binding motif (RRM) containing
4463	0	kd	CGS001-9406	ZRANB2	Zinc fingers, RAN-binding domain containing
4464	0	kd	CGS001-124626	ZPBP2	Immunoglobulin superfamily / Immunoglobulin-like domain containing
4465	0	kd	CGS001-9326	ZNHIT3	Zinc fingers, HIT-type
4466	0	kd	CGS001-168374	ZNF92	Zinc fingers, C2H2-type
4467	0	kd	CGS001-390980	ZNF805	Zinc fingers, C2H2-type
4468	0	kd	CGS001-7554	ZNF8	Zinc fingers, C2H2-type
4469	0	kd	CGS001-126375	ZNF792	Zinc fingers, C2H2-type
4470	0	kd	CGS001-163049	ZNF791	Zinc fingers, C2H2-type
4471	0	kd	CGS001-126208	ZNF787	Zinc fingers, C2H2-type
4472	0	kd	CGS001-136051	ZNF786	Zinc fingers, C2H2-type
4473	0	kd	CGS001-79724	ZNF768	Zinc fingers, C2H2-type
4474	0	kd	CGS001-92595	ZNF764	Zinc fingers, C2H2-type
4475	0	kd	CGS001-286075	ZNF707	Zinc fingers, C2H2-type
4476	0	kd	CGS001-55657	ZNF692	Zinc fingers, C2H2-type
4477	0	kd	CGS001-115509	ZNF689	Zinc fingers, C2H2-type
4478	0	kd	CGS001-127396	ZNF684	Zinc fingers, C2H2-type
4479	0	kd	CGS001-342926	ZNF677	Zinc fingers, C2H2-type
4480	0	kd	CGS001-55634	ZNF673	-
4481	0	kd	CGS001-26149	ZNF658	Zinc fingers, C2H2-type
4482	0	kd	CGS001-23361	ZNF629	Zinc fingers, C2H2-type
4483	0	kd	CGS001-199777	ZNF626	Zinc fingers, C2H2-type
4484	0	kd	CGS001-90589	ZNF625	Zinc fingers, C2H2-type
4485	0	kd	CGS001-57547	ZNF624	Zinc fingers, C2H2-type
4486	0	kd	CGS001-9831	ZNF623	Zinc fingers, C2H2-type
4487	0	kd	CGS001-285268	ZNF621	Zinc fingers, C2H2-type
4488	0	kd	CGS001-285267	ZNF619	Zinc fingers, C2H2-type
4489	0	kd	CGS001-81856	ZNF611	Zinc fingers, C2H2-type
4490	0	kd	CGS001-162963	ZNF610	Zinc fingers, C2H2-type
4491	0	kd	CGS001-146434	ZNF597	Zinc fingers, C2H2-type
4492	0	kd	CGS001-169270	ZNF596	Zinc fingers, C2H2-type
4493	0	kd	CGS001-152687	ZNF595	Zinc fingers, C2H2-type
4494	0	kd	CGS001-51385	ZNF589	Zinc fingers, C2H2-type
4495	0	kd	CGS001-54807	ZNF586	Zinc fingers, C2H2-type
4496	0	kd	CGS001-147949	ZNF583	Zinc fingers, C2H2-type
4497	0	kd	CGS001-147948	ZNF582	Zinc fingers, C2H2-type
4498	0	kd	CGS001-51545	ZNF581	Zinc fingers, C2H2-type
4499	0	kd	CGS001-84765	ZNF577	Zinc fingers, C2H2-type
4500	0	kd	CGS001-79177	ZNF576	Zinc fingers, C2H2-type
4501	0	kd	CGS001-163081	ZNF567	Zinc fingers, C2H2-type
4502	0	kd	CGS001-147837	ZNF563	Zinc fingers, C2H2-type
4503	0	kd	CGS001-54811	ZNF562	Zinc fingers, C2H2-type
4504	0	kd	CGS001-93134	ZNF561	Zinc fingers, C2H2-type
4505	0	kd	CGS001-84527	ZNF559	Zinc fingers, C2H2-type
4506	0	kd	CGS001-148156	ZNF558	Zinc fingers, C2H2-type
4507	0	kd	CGS001-115196	ZNF554	Zinc fingers, C2H2-type
4508	0	kd	CGS001-90233	ZNF551	Zinc fingers, C2H2-type
4509	0	kd	CGS001-125919	ZNF543	Zinc fingers, C2H2-type
4510	0	kd	CGS001-147807	ZNF524	Zinc fingers, C2H2-type
4511	0	kd	CGS001-25925	ZNF521	Zinc fingers, C2H2-type
4512	0	kd	CGS001-340385	ZNF517	Zinc fingers, C2H2-type
4513	0	kd	CGS001-91392	ZNF502	Zinc fingers, C2H2-type
4514	0	kd	CGS001-115560	ZNF501	Zinc fingers, C2H2-type
4515	0	kd	CGS001-84838	ZNF496	Zinc fingers, C2H2-type
4516	0	kd	CGS001-25888	ZNF473	Zinc fingers, C2H2-type
4517	0	kd	CGS001-58499	ZNF462	Zinc fingers, C2H2-type
4518	0	kd	CGS001-285676	ZNF454	Zinc fingers, C2H2-type
4519	0	kd	CGS001-26036	ZNF451	Zinc fingers, C2H2-type
4520	0	kd	CGS001-55311	ZNF444	Zinc fingers, C2H2-type
4521	0	kd	CGS001-54925	ZNF434	-
4522	0	kd	CGS001-163059	ZNF433	Zinc fingers, C2H2-type
4523	0	kd	CGS001-9668	ZNF432	Zinc fingers, C2H2-type
4524	0	kd	CGS001-57541	ZNF398	Zinc fingers, C2H2-type
4525	0	kd	CGS001-55893	ZNF395	Zinc fingers, C2H2-type
4526	0	kd	CGS001-151126	ZNF385B	-
4527	0	kd	CGS001-171017	ZNF384	Zinc fingers, C2H2-type
4528	0	kd	CGS001-167465	ZNF366	Zinc fingers, C2H2-type
4529	0	kd	CGS001-22891	ZNF365	Zinc fingers, C2H2-type
4530	0	kd	CGS001-117608	ZNF354B	Zinc fingers, C2H2-type
4531	0	kd	CGS001-84449	ZNF333	Zinc fingers, C2H2-type
4532	0	kd	CGS001-55422	ZNF331	Zinc fingers, C2H2-type
4533	0	kd	CGS001-24149	ZNF318	Zinc fingers, C2H2-type
4534	0	kd	CGS001-91975	ZNF300	Zinc fingers, C2H2-type
4535	0	kd	CGS001-162979	ZNF296	Zinc fingers, C2H2-type
4536	0	kd	CGS001-10782	ZNF274	Zinc fingers, C2H2-type
4537	0	kd	CGS001-10793	ZNF273	Zinc fingers, C2H2-type
4538	0	kd	CGS001-10127	ZNF263	Zinc fingers, C2H2-type
4539	0	kd	CGS001-7572	ZNF24	Zinc fingers, C2H2-type
4540	0	kd	CGS001-10472	ZNF238	-
4541	0	kd	CGS001-7775	ZNF232	Zinc fingers, C2H2-type
4542	0	kd	CGS001-51222	ZNF219	Zinc fingers, C2H2-type
4543	0	kd	CGS001-7760	ZNF213	Zinc fingers, C2H2-type
4544	0	kd	CGS001-7988	ZNF212	Zinc fingers, C2H2-type
4545	0	kd	CGS001-7756	ZNF207	Zinc fingers, C2H2-type
4546	0	kd	CGS001-7752	ZNF200	Zinc fingers, C2H2-type
4547	0	kd	CGS001-7748	ZNF195	Zinc fingers, C2H2-type
4548	0	kd	CGS001-7569	ZNF182	Zinc fingers, C2H2-type
4549	0	kd	CGS001-7733	ZNF180	Zinc fingers, C2H2-type
4550	0	kd	CGS001-169841	ZNF169	Zinc fingers, C2H2-type
4551	0	kd	CGS001-7702	ZNF143	Zinc fingers, C2H2-type
4552	0	kd	CGS001-7697	ZNF138	Zinc fingers, C2H2-type
4553	0	kd	CGS001-7692	ZNF133	Zinc fingers, C2H2-type
4554	0	kd	CGS001-7690	ZNF131	BTB/POZ domain containing
4555	0	kd	CGS001-10771	ZMYND11	Zinc fingers, MYND-type
4556	0	kd	CGS001-7750	ZMYM2	Zinc fingers, MYM type
4557	0	kd	CGS001-83637	ZMIZ2	Zinc fingers, MIZ-type
4558	0	kd	CGS001-57178	ZMIZ1	Zinc fingers, MIZ-type
4559	0	kd	CGS001-342357	ZKSCAN2	Zinc fingers, C2H2-type
4560	0	kd	CGS001-114026	ZIM3	Zinc fingers, C2H2-type
4561	0	kd	CGS001-84619	ZGPAT	G patch domain containing
4562	0	kd	CGS001-7543	ZFX	Zinc fingers, C2H2-type
4563	0	kd	CGS001-678	ZFP36L2	RING-type (C3HC4) zinc fingers
4564	0	kd	CGS001-677	ZFP36L1	RING-type (C3HC4) zinc fingers
4565	0	kd	CGS001-7538	ZFP36	RING-type (C3HC4) zinc fingers
4566	0	kd	CGS001-124961	ZFP3	Zinc fingers, C2H2-type
4567	0	kd	CGS001-162239	ZFP1	Zinc fingers, C2H2-type
4568	0	kd	CGS001-54469	ZFAND6	Zinc fingers, AN1-type domain containing
4569	0	kd	CGS001-6935	ZEB1	Zinc fingers, C2H2-type
4570	0	kd	CGS001-64429	ZDHHC6	Zinc fingers, DHHC-type
4571	0	kd	CGS001-9925	ZBTB5	BTB/POZ domain containing
4572	0	kd	CGS001-3104	ZBTB48	BTB/POZ domain containing
4573	0	kd	CGS001-140685	ZBTB46	BTB/POZ domain containing
4574	0	kd	CGS001-84878	ZBTB45	BTB/POZ domain containing
4575	0	kd	CGS001-360023	ZBTB41	BTB/POZ domain containing
4576	0	kd	CGS001-57684	ZBTB26	BTB/POZ domain containing
4577	0	kd	CGS001-7597	ZBTB25	BTB/POZ domain containing
4578	0	kd	CGS001-26137	ZBTB20	BTB/POZ domain containing
4579	0	kd	CGS001-7535	ZAP70	Syk family
4580	0	kd	CGS001-51776	ZAK	MLK subfamily
4581	0	kd	CGS001-7528	YY1	INO80 complex subunits
4582	0	kd	CGS001-7534	YWHAZ	-
4583	0	kd	CGS001-7533	YWHAH	-
4584	0	kd	CGS001-54915	YTHDF1	-
4585	0	kd	CGS001-10730	YME1L1	ATPases / AAA-type
4586	0	kd	CGS001-7525	YES1	Src family
4587	0	kd	CGS001-8089	YEATS4	-
4588	0	kd	CGS001-4904	YBX1	-
4589	0	kd	CGS001-8565	YARS	Aminoacyl tRNA synthetases / Class I
4590	0	kd	CGS001-10413	YAP1	Hippo Signaling
4591	0	kd	CGS001-10138	YAF2	-
4592	0	kd	CGS001-63929	XPNPEP3	Methionyl aminopeptidase
4593	0	kd	CGS001-7511	XPNPEP1	Methionyl aminopeptidase
4594	0	kd	CGS001-7508	XPC	-
4595	0	kd	CGS001-25937	WWTR1	Hippo Signaling
4596	0	kd	CGS001-51741	WWOX	Short chain dehydrogenase/reductase superfamily / Classical SDR fold cluster 2
4597	0	kd	CGS001-7486	WRN	-
4598	0	kd	CGS001-7485	WRB	-
4599	0	kd	CGS001-7483	WNT9A	Wingless-type MMTV integration sites
4600	0	kd	CGS001-7477	WNT7B	Endogenous ligands
4601	0	kd	CGS001-7474	WNT5A	Endogenous ligands
4602	0	kd	CGS001-7481	WNT11	Wingless-type MMTV integration sites
4603	0	kd	CGS001-7480	WNT10B	Wingless-type MMTV integration sites
4604	0	kd	CGS001-7471	WNT1	Endogenous ligands
4605	0	kd	CGS001-147179	WIPF2	-
4606	0	kd	CGS001-7468	WHSC1	Zinc fingers, PHD-type
4607	0	kd	CGS001-7466	WFS1	-
4608	0	kd	CGS001-10406	WFDC2	WAP four-disulfide core domain containing
4609	0	kd	CGS001-7465	WEE1	WEE family
4610	0	kd	CGS001-23335	WDR7	WD repeat domain containing
4611	0	kd	CGS001-93594	WDR67	-
4612	0	kd	CGS001-80349	WDR61	WD repeat domain containing
4613	0	kd	CGS001-10352	WARS2	Aminoacyl tRNA synthetases / Class I
4614	0	kd	CGS001-7444	VRK2	Vaccina related kinase (VRK) family
4615	0	kd	CGS001-7443	VRK1	Vaccina related kinase (VRK) family
4616	0	kd	CGS001-23355	VPS8	-
4617	0	kd	CGS001-51160	VPS28	-
4618	0	kd	CGS001-9559	VPS26A	-
4619	0	kd	CGS001-317705	VN1R5	GPCR / Unclassified : Vomeronasal receptors, type 1
4620	0	kd	CGS001-317703	VN1R4	GPCR / Unclassified : Vomeronasal receptors, type 1
4621	0	kd	CGS001-79001	VKORC1	Oxidoreductases
4622	0	kd	CGS001-7431	VIM	Intermediate filaments type III
4623	0	kd	CGS001-7428	VHL	-
4624	0	kd	CGS001-9686	VGLL4	-
4625	0	kd	CGS001-7423	VEGFB	-
4626	0	kd	CGS001-7422	VEGFA	Cytokines and growth factors
4627	0	kd	CGS001-7421	VDR	Vitamin D receptors
4628	0	kd	CGS001-7416	VDAC1	Voltage-dependent anion channels
4629	0	kd	CGS001-7415	VCP	ATPases / AAA-type
4630	0	kd	CGS001-1462	VCAN	Immunoglobulin superfamily / V-set domain containing
4631	0	kd	CGS001-10451	VAV3	Rho guanine nucleotide exchange factors
4632	0	kd	CGS001-10493	VAT1	-
4633	0	kd	CGS001-9217	VAPB	-
4634	0	kd	CGS001-9218	VAPA	-
4635	0	kd	CGS001-6845	VAMP7	Pseudoautosomal regions / PAR2
4636	0	kd	CGS001-8409	UXT	-
4637	0	kd	CGS001-7405	UVRAG	-
4638	0	kd	CGS001-10813	UTP14A	-
4639	0	kd	CGS001-8239	USP9X	Ubiquitin-specific peptidases
4640	0	kd	CGS001-7874	USP7	Ubiquitin-specific peptidases
4641	0	kd	CGS001-9712	USP6NL	-
4642	0	kd	CGS001-55031	USP47	Ubiquitin-specific peptidases
4643	0	kd	CGS001-84669	USP32	EF-hand domain containing
4644	0	kd	CGS001-23326	USP22	Ubiquitin-specific peptidases
4645	0	kd	CGS001-10868	USP20	Ubiquitin-specific peptidases
4646	0	kd	CGS001-10600	USP16	Ubiquitin-specific peptidases
4647	0	kd	CGS001-9958	USP15	Ubiquitin-specific peptidases
4648	0	kd	CGS001-7398	USP1	Ubiquitin-specific peptidases
4649	0	kd	CGS001-7391	USF1	Basic helix-loop-helix proteins
4650	0	kd	CGS001-7389	UROD	-
4651	0	kd	CGS001-7384	UQCRC1	Mitochondrial respiratory chain complex / Complex III
4652	0	kd	CGS001-7374	UNG	-
4653	0	kd	CGS001-10497	UNC13B	-
4654	0	kd	CGS001-25989	ULK3	Unc-51-like kinase (ULK) family
4655	0	kd	CGS001-9706	ULK2	Unc-51-like kinase (ULK) family
4656	0	kd	CGS001-8408	ULK1	Unc-51-like kinase (ULK) family
4657	0	kd	CGS001-51720	UIMC1	-
4658	0	kd	CGS001-54490	UGT2B28	UDP glucuronosyltransferases
4659	0	kd	CGS001-54578	UGT1A6	UDP glucuronosyltransferases
4660	0	kd	CGS001-54659	UGT1A3	UDP glucuronosyltransferases
4661	0	kd	CGS001-54658	UGT1A1	UDP glucuronosyltransferases
4662	0	kd	CGS001-7360	UGP2	-
4663	0	kd	CGS001-7358	UGDH	-
4664	0	kd	CGS001-7357	UGCG	Glycosyltransferase family 2 domain containing
4665	0	kd	CGS001-51569	UFM1	-
4666	0	kd	CGS001-7371	UCK2	-
4667	0	kd	CGS001-7345	UCHL1	Ubiquitin C-terminal hydrolase
4668	0	kd	CGS001-7343	UBTF	-
4669	0	kd	CGS001-55148	UBR7	Ubiquitin protein ligase E3 component n-recognins
4670	0	kd	CGS001-29978	UBQLN2	Ubiquilin family
4671	0	kd	CGS001-7342	UBP1	-
4672	0	kd	CGS001-59286	UBL5	-
4673	0	kd	CGS001-9690	UBE3C	-
4674	0	kd	CGS001-89910	UBE3B	-
4675	0	kd	CGS001-7337	UBE3A	-
4676	0	kd	CGS001-7335	UBE2V1	Ubiquitin-conjugating enzymes E2
4677	0	kd	CGS001-7334	UBE2N	Ubiquitin-conjugating enzymes E2
4678	0	kd	CGS001-9246	UBE2L6	Ubiquitin-conjugating enzymes E2
4679	0	kd	CGS001-7332	UBE2L3	Ubiquitin-conjugating enzymes E2
4680	0	kd	CGS001-51465	UBE2J1	Ubiquitin-conjugating enzymes E2
4681	0	kd	CGS001-10477	UBE2E3	Ubiquitin-conjugating enzymes E2
4682	0	kd	CGS001-7323	UBE2D3	Ubiquitin-conjugating enzymes E2
4683	0	kd	CGS001-7321	UBE2D1	Ubiquitin-conjugating enzymes E2
4684	0	kd	CGS001-11065	UBE2C	Ubiquitin-conjugating enzymes E2
4685	0	kd	CGS001-7319	UBE2A	Ubiquitin-conjugating enzymes E2
4686	0	kd	CGS001-7316	UBC	-
4687	0	kd	CGS001-7314	UBB	-
4688	0	kd	CGS001-53347	UBASH3A	-
4689	0	kd	CGS001-9898	UBAP2L	-
4690	0	kd	CGS001-51271	UBAP1	-
4691	0	kd	CGS001-337867	UBAC2	-
4692	0	kd	CGS001-7301	TYRO3	Type XI RTKs: TAM (TYRO3-, AXL- and MER-TK) receptor family
4693	0	kd	CGS001-7298	TYMS	Methyltransferases
4694	0	kd	CGS001-7297	TYK2	Janus kinase (JakA) family
4695	0	kd	CGS001-114112	TXNRD3	-
4696	0	kd	CGS001-10587	TXNRD2	-
4697	0	kd	CGS001-7296	TXNRD1	-
4698	0	kd	CGS001-54957	TXNL4B	-
4699	0	kd	CGS001-10628	TXNIP	-
4700	0	kd	CGS001-10190	TXNDC9	-
4701	0	kd	CGS001-7295	TXN	-
4702	0	kd	CGS001-200081	TXLNA	-
4703	0	kd	CGS001-117581	TWIST2	Basic helix-loop-helix proteins
4704	0	kd	CGS001-7291	TWIST1	Basic helix-loop-helix proteins
4705	0	kd	CGS001-51174	TUBD1	Tubulins
4706	0	kd	CGS001-10381	TUBB3	Tubulins
4707	0	kd	CGS001-10383	TUBB2C	Tubulins
4708	0	kd	CGS001-7280	TUBB2A	Tubulins
4709	0	kd	CGS001-7846	TUBA1A	Tubulins
4710	0	kd	CGS001-7276	TTR	-
4711	0	kd	CGS001-7272	TTK	TTK family
4712	0	kd	CGS001-7270	TTF1	-
4713	0	kd	CGS001-7267	TTC3	RING-type (C3HC4) zinc fingers
4714	0	kd	CGS001-7264	TSTA3	Short chain dehydrogenase/reductase superfamily / Extended SDR fold
4715	0	kd	CGS001-7263	TST	-
4716	0	kd	CGS001-10078	TSSC4	-
4717	0	kd	CGS001-7103	TSPAN8	Tetraspanins
4718	0	kd	CGS001-7105	TSPAN6	Tetraspanins
4719	0	kd	CGS001-7106	TSPAN4	Tetraspanins
4720	0	kd	CGS001-10099	TSPAN3	Tetraspanins
4721	0	kd	CGS001-7247	TSN	-
4722	0	kd	CGS001-25987	TSKU	-
4723	0	kd	CGS001-57616	TSHZ3	Teashirt zinc fingers
4724	0	kd	CGS001-7251	TSG101	-
4725	0	kd	CGS001-80746	TSEN2	tRNA splicing endonuclease subunits
4726	0	kd	CGS001-1831	TSC22D3	-
4727	0	kd	CGS001-8295	TRRAP	TRRAP subfamily
4728	0	kd	CGS001-7227	TRPS1	GATA zinc finger domain containing
4729	0	kd	CGS001-29850	TRPM5	Transient Receptor Potential channels
4730	0	kd	CGS001-7226	TRPM2	Transient Receptor Potential channels
4731	0	kd	CGS001-9319	TRIP13	ATPases / AAA-type
4732	0	kd	CGS001-9322	TRIP10	-
4733	0	kd	CGS001-7204	TRIO	Rho guanine nucleotide exchange factors
4734	0	kd	CGS001-10475	TRIM38	-
4735	0	kd	CGS001-22954	TRIM32	-
4736	0	kd	CGS001-23650	TRIM29	-
4737	0	kd	CGS001-5987	TRIM27	-
4738	0	kd	CGS001-8805	TRIM24	TIF1 family
4739	0	kd	CGS001-23321	TRIM2	RING-type (C3HC4) zinc fingers
4740	0	kd	CGS001-10206	TRIM13	RING-type (C3HC4) zinc fingers
4741	0	kd	CGS001-57761	TRIB3	Trbl family
4742	0	kd	CGS001-10221	TRIB1	Trbl family
4743	0	kd	CGS001-79090	TRAPPC6A	Trafficking protein particle complex
4744	0	kd	CGS001-27095	TRAPPC3	Trafficking protein particle complex
4745	0	kd	CGS001-10131	TRAP1	Heat shock proteins / HSPC
4746	0	kd	CGS001-9697	TRAM2	-
4747	0	kd	CGS001-66008	TRAK2	-
4748	0	kd	CGS001-7188	TRAF5	RING-type (C3HC4) zinc fingers
4749	0	kd	CGS001-9618	TRAF4	RING-type (C3HC4) zinc fingers
4750	0	kd	CGS001-7187	TRAF3	-
4751	0	kd	CGS001-7185	TRAF1	-
4752	0	kd	CGS001-8717	TRADD	-
4753	0	kd	CGS001-6434	TRA2B	RNA binding motif (RRM) containing
4754	0	kd	CGS001-7175	TPR	-
4755	0	kd	CGS001-7172	TPMT	-
4756	0	kd	CGS001-7167	TPI1	-
4757	0	kd	CGS001-89882	TPD52L3	-
4758	0	kd	CGS001-7165	TPD52L2	-
4759	0	kd	CGS001-11257	TP53TG1	-
4760	0	kd	CGS001-112858	TP53RK	Bud32 family
4761	0	kd	CGS001-7159	TP53BP2	Ankyrin repeat domain containing
4762	0	kd	CGS001-7157	TP53	-
4763	0	kd	CGS001-84969	TOX2	-
4764	0	kd	CGS001-1861	TOR1A	-
4765	0	kd	CGS001-11073	TOPBP1	-
4766	0	kd	CGS001-7155	TOP2B	DNA Topoisomerases
4767	0	kd	CGS001-7153	TOP2A	DNA Topoisomerases
4768	0	kd	CGS001-7150	TOP1	DNA Topoisomerases
4769	0	kd	CGS001-56993	TOMM22	-
4770	0	kd	CGS001-54472	TOLLIP	-
4771	0	kd	CGS001-23534	TNPO3	Importins
4772	0	kd	CGS001-10318	TNIP1	-
4773	0	kd	CGS001-23043	TNIK	MSN subfamily
4774	0	kd	CGS001-944	TNFSF8	CD molecules
4775	0	kd	CGS001-7292	TNFSF4	CD molecules
4776	0	kd	CGS001-9966	TNFSF15	Tumor necrosis factor (ligand) superfamily
4777	0	kd	CGS001-8741	TNFSF13	CD molecules
4778	0	kd	CGS001-8743	TNFSF10	CD molecules
4779	0	kd	CGS001-8771	TNFRSF6B	Tumour necrosis factor (TNF) receptor family
4780	0	kd	CGS001-27242	TNFRSF21	Tumour necrosis factor (TNF) receptor family
4781	0	kd	CGS001-7132	TNFRSF1A	Tumour necrosis factor (TNF) receptor family
4782	0	kd	CGS001-8784	TNFRSF18	Tumour necrosis factor (TNF) receptor family
4783	0	kd	CGS001-8764	TNFRSF14	Tumour necrosis factor (TNF) receptor family
4784	0	kd	CGS001-115650	TNFRSF13C	Tumour necrosis factor (TNF) receptor family
4785	0	kd	CGS001-51330	TNFRSF12A	Tumour necrosis factor (TNF) receptor family
4786	0	kd	CGS001-8792	TNFRSF11A	Tumour necrosis factor (TNF) receptor family
4787	0	kd	CGS001-8795	TNFRSF10B	Tumour necrosis factor (TNF) receptor family
4788	0	kd	CGS001-8797	TNFRSF10A	Tumour necrosis factor (TNF) receptor family
4789	0	kd	CGS001-27346	TMEM97	-
4790	0	kd	CGS001-23585	TMEM50A	-
4791	0	kd	CGS001-10329	TMEM5	-
4792	0	kd	CGS001-23670	TMEM2	-
4793	0	kd	CGS001-134288	TMEM174	-
4794	0	kd	CGS001-201799	TMEM154	-
4795	0	kd	CGS001-55654	TMEM127	-
4796	0	kd	CGS001-375346	TMEM110	-
4797	0	kd	CGS001-8834	TMEM11	-
4798	0	kd	CGS001-79073	TMEM109	-
4799	0	kd	CGS001-54732	TMED9	-
4800	0	kd	CGS001-51014	TMED7	-
4801	0	kd	CGS001-10972	TMED10	-
4802	0	kd	CGS001-54499	TMCO1	-
4803	0	kd	CGS001-56889	TM9SF3	-
4804	0	kd	CGS001-7108	TM7SF2	-
4805	0	kd	CGS001-54106	TLR9	Toll-like receptor family
4806	0	kd	CGS001-51311	TLR8	Toll-like receptor family
4807	0	kd	CGS001-51284	TLR7	Toll-like receptor family
4808	0	kd	CGS001-7100	TLR5	Toll-like receptor family
4809	0	kd	CGS001-7097	TLR2	Toll-like receptor family
4810	0	kd	CGS001-11011	TLK2	Tousled-like kinase (TLK) family
4811	0	kd	CGS001-7090	TLE3	WD repeat domain containing
4812	0	kd	CGS001-7089	TLE2	WD repeat domain containing
4813	0	kd	CGS001-7088	TLE1	WD repeat domain containing
4814	0	kd	CGS001-7086	TKT	-
4815	0	kd	CGS001-7083	TK1	-
4816	0	kd	CGS001-114609	TIRAP	-
4817	0	kd	CGS001-25976	TIPARP	Poly (ADP-ribose) polymerases
4818	0	kd	CGS001-26277	TINF2	-
4819	0	kd	CGS001-7079	TIMP4	-
4820	0	kd	CGS001-7078	TIMP3	-
4821	0	kd	CGS001-7077	TIMP2	-
4822	0	kd	CGS001-29928	TIMM22	-
4823	0	kd	CGS001-8914	TIMELESS	-
4824	0	kd	CGS001-7074	TIAM1	Rho guanine nucleotide exchange factors
4825	0	kd	CGS001-9967	THRAP3	-
4826	0	kd	CGS001-7057	THBS1	-
4827	0	kd	CGS001-7056	THBD	CD molecules
4828	0	kd	CGS001-63892	THADA	-
4829	0	kd	CGS001-7054	TH	Amino acid hydroxylases
4830	0	kd	CGS001-7052	TGM2	Transglutaminases
4831	0	kd	CGS001-90655	TGIF2LY	Homeoboxes / TALE class
4832	0	kd	CGS001-7040	TGFB1	Endogenous ligands
4833	0	kd	CGS001-7039	TGFA	-
4834	0	kd	CGS001-23483	TGDS	Short chain dehydrogenase/reductase superfamily / Extended SDR fold
4835	0	kd	CGS001-7037	TFRC	CD molecules
4836	0	kd	CGS001-7035	TFPI	-
4837	0	kd	CGS001-7032	TFF2	-
4838	0	kd	CGS001-7030	TFE3	Basic helix-loop-helix proteins
4839	0	kd	CGS001-7027	TFDP1	-
4840	0	kd	CGS001-7024	TFCP2	-
4841	0	kd	CGS001-7023	TFAP4	Basic helix-loop-helix proteins
4842	0	kd	CGS001-7020	TFAP2A	-
4843	0	kd	CGS001-7018	TF	-
4844	0	kd	CGS001-7016	TESK1	TESK subfamily
4845	0	kd	CGS001-7013	TERF1	-
4846	0	kd	CGS001-7010	TEK	Type XII RTKs: TIE family of angiopoietin receptors
4847	0	kd	CGS001-8463	TEAD2	-
4848	0	kd	CGS001-7003	TEAD1	-
4849	0	kd	CGS001-81550	TDRD3	Tudor domain containing
4850	0	kd	CGS001-6988	TCTA	-
4851	0	kd	CGS001-10312	TCIRG1	ATPases / V-type
4852	0	kd	CGS001-10732	TCFL5	Basic helix-loop-helix proteins
4853	0	kd	CGS001-6932	TCF7	-
4854	0	kd	CGS001-6925	TCF4	Basic helix-loop-helix proteins
4855	0	kd	CGS001-6929	TCF3	Basic helix-loop-helix proteins
4856	0	kd	CGS001-6938	TCF12	Basic helix-loop-helix proteins
4857	0	kd	CGS001-6924	TCEB3	-
4858	0	kd	CGS001-79921	TCEAL4	-
4859	0	kd	CGS001-6917	TCEA1	General transcription factors
4860	0	kd	CGS001-6915	TBXA2R	GPCR / Class A : Prostanoid receptors
4861	0	kd	CGS001-6926	TBX3	T-boxes
4862	0	kd	CGS001-57057	TBX20	T-boxes
4863	0	kd	CGS001-6909	TBX2	T-boxes
4864	0	kd	CGS001-9519	TBPL1	-
4865	0	kd	CGS001-6908	TBP	General transcription factors
4866	0	kd	CGS001-10607	TBL3	WD repeat domain containing
4867	0	kd	CGS001-29110	TBK1	IKK family
4868	0	kd	CGS001-1155	TBCB	-
4869	0	kd	CGS001-23061	TBC1D9B	EF-hand domain containing
4870	0	kd	CGS001-23102	TBC1D2B	-
4871	0	kd	CGS001-64786	TBC1D15	-
4872	0	kd	CGS001-9797	TATDN2	-
4873	0	kd	CGS001-55617	TASP1	Glycosylasparaginase precursor
4874	0	kd	CGS001-6895	TARBP2	-
4875	0	kd	CGS001-6894	TARBP1	-
4876	0	kd	CGS001-6890	TAP1	ATP binding cassette transporters / subfamily B
4877	0	kd	CGS001-51347	TAOK3	TAO subfamily
4878	0	kd	CGS001-9344	TAOK2	TAO subfamily
4879	0	kd	CGS001-10010	TANK	-
4880	0	kd	CGS001-6887	TAL2	Basic helix-loop-helix proteins
4881	0	kd	CGS001-6886	TAL1	Basic helix-loop-helix proteins
4882	0	kd	CGS001-117289	TAGAP	Rho GTPase activating proteins
4883	0	kd	CGS001-129685	TAF8	-
4884	0	kd	CGS001-27097	TAF5L	WD repeat domain containing
4885	0	kd	CGS001-9014	TAF1B	-
4886	0	kd	CGS001-6884	TAF13	-
4887	0	kd	CGS001-10474	TADA3	-
4888	0	kd	CGS001-6871	TADA2A	-
4889	0	kd	CGS001-10460	TACC3	-
4890	0	kd	CGS001-257397	TAB3	-
4891	0	kd	CGS001-23118	TAB2	-
4892	0	kd	CGS001-83551	TAAR8	GPCR / Class A : Trace amine associated receptors
4893	0	kd	CGS001-319100	TAAR6	GPCR / Class A : Trace amine associated receptors
4894	0	kd	CGS001-6856	SYPL1	-
4895	0	kd	CGS001-23224	SYNE2	-
4896	0	kd	CGS001-6850	SYK	Syk family
4897	0	kd	CGS001-23075	SWAP70	EF-hand domain containing
4898	0	kd	CGS001-9900	SV2A	Major facilitator superfamily (MFS) of transporters
4899	0	kd	CGS001-23512	SUZ12	Zinc fingers, C2H2-type
4900	0	kd	CGS001-6832	SUPV3L1	-
4901	0	kd	CGS001-6829	SUPT5H	-
4902	0	kd	CGS001-6827	SUPT4H1	-
4903	0	kd	CGS001-11198	SUPT16H	-
4904	0	kd	CGS001-6820	SULT2B1	Sulfotransferases, cytosolic
4905	0	kd	CGS001-6822	SULT2A1	Sulfotransferases, cytosolic
4906	0	kd	CGS001-6818	SULT1A3	Sulfotransferases, cytosolic
4907	0	kd	CGS001-6799	SULT1A2	Sulfotransferases, cytosolic
4908	0	kd	CGS001-6817	SULT1A1	Sulfotransferases, cytosolic
4909	0	kd	CGS001-51684	SUFU	-
4910	0	kd	CGS001-8801	SUCLG2	-
4911	0	kd	CGS001-8802	SUCLG1	-
4912	0	kd	CGS001-8803	SUCLA2	-
4913	0	kd	CGS001-10923	SUB1	-
4914	0	kd	CGS001-6812	STXBP1	-
4915	0	kd	CGS001-6810	STX4	-
4916	0	kd	CGS001-6804	STX1A	-
4917	0	kd	CGS001-10273	STUB1	Tetratricopeptide (TTC) repeat domain containing
4918	0	kd	CGS001-29888	STRN4	WD repeat domain containing
4919	0	kd	CGS001-3925	STMN1	-
4920	0	kd	CGS001-27347	STK39	FRAY subfamily
4921	0	kd	CGS001-23012	STK38L	NDR family
4922	0	kd	CGS001-11329	STK38	NDR family
4923	0	kd	CGS001-27148	STK36	Unc-51-like kinase (ULK) family
4924	0	kd	CGS001-65975	STK33	CAMK-unique family
4925	0	kd	CGS001-6788	STK3	MST subfamily
4926	0	kd	CGS001-10494	STK25	YSK subfamily
4927	0	kd	CGS001-8428	STK24	YSK subfamily
4928	0	kd	CGS001-8859	STK19	G11 family
4929	0	kd	CGS001-9263	STK17A	Death-associated kinase (DAPK) family
4930	0	kd	CGS001-8576	STK16	NAK family
4931	0	kd	CGS001-6794	STK11	LKB subfamily
4932	0	kd	CGS001-6491	STIL	-
4933	0	kd	CGS001-6778	STAT6	SH2 domain containing
4934	0	kd	CGS001-6777	STAT5B	SH2 domain containing
4935	0	kd	CGS001-6776	STAT5A	SH2 domain containing
4936	0	kd	CGS001-6774	STAT3	SH2 domain containing
4937	0	kd	CGS001-6772	STAT1	SH2 domain containing
4938	0	kd	CGS001-8027	STAM	-
4939	0	kd	CGS001-8869	ST3GAL5	Sialyltransferases
4940	0	kd	CGS001-6768	ST14	Serine peptidases / Transmembrane
4941	0	kd	CGS001-6767	ST13	Tetratricopeptide (TTC) repeat domain containing
4942	0	kd	CGS001-6757	SSX2	-
4943	0	kd	CGS001-170463	SSBP4	-
4944	0	kd	CGS001-23635	SSBP2	-
4945	0	kd	CGS001-26039	SS18L1	-
4946	0	kd	CGS001-6429	SRSF4	RNA binding motif (RRM) containing
4947	0	kd	CGS001-6428	SRSF3	RNA binding motif (RRM) containing
4948	0	kd	CGS001-6427	SRSF2	RNA binding motif (RRM) containing
4949	0	kd	CGS001-10250	SRRM1	-
4950	0	kd	CGS001-58477	SRPRB	-
4951	0	kd	CGS001-6727	SRP14	-
4952	0	kd	CGS001-6723	SRM	-
4953	0	kd	CGS001-23380	SRGAP2	Rho GTPase activating proteins
4954	0	kd	CGS001-6722	SRF	-
4955	0	kd	CGS001-6721	SREBF2	Basic helix-loop-helix proteins
4956	0	kd	CGS001-6714	SRC	Src family
4957	0	kd	CGS001-8878	SQSTM1	-
4958	0	kd	CGS001-58472	SQRDL	-
4959	0	kd	CGS001-9517	SPTLC2	Serine palmitoyltransferase
4960	0	kd	CGS001-6709	SPTAN1	EF-hand domain containing
4961	0	kd	CGS001-10253	SPRY2	-
4962	0	kd	CGS001-10252	SPRY1	-
4963	0	kd	CGS001-200734	SPRED2	-
4964	0	kd	CGS001-6697	SPR	Short chain dehydrogenase/reductase superfamily / Classical SDR fold cluster 1
4965	0	kd	CGS001-6696	SPP1	Endogenous ligands
4966	0	kd	CGS001-121599	SPIC	ETS Transcription Factors
4967	0	kd	CGS001-23013	SPEN	RNA binding motif (RRM) containing
4968	0	kd	CGS001-25803	SPDEF	ETS Transcription Factors
4969	0	kd	CGS001-9552	SPAG7	-
4970	0	kd	CGS001-6676	SPAG4	-
4971	0	kd	CGS001-53340	SPA17	-
4972	0	kd	CGS001-6670	SP3	Specificity protein transcription factors
4973	0	kd	CGS001-93349	SP140L	Zinc fingers, PHD-type
4974	0	kd	CGS001-11262	SP140	Zinc fingers, PHD-type
4975	0	kd	CGS001-3431	SP110	Non-enzymatic BRD containing proteins
4976	0	kd	CGS001-6672	SP100	Zinc fingers, PHD-type
4977	0	kd	CGS001-6658	SOX3	SRY (sex determining region Y)-boxes
4978	0	kd	CGS001-6657	SOX2	SRY (sex determining region Y)-boxes
4979	0	kd	CGS001-6664	SOX11	SRY (sex determining region Y)-boxes
4980	0	kd	CGS001-6663	SOX10	SRY (sex determining region Y)-boxes
4981	0	kd	CGS001-6654	SOS1	Rho guanine nucleotide exchange factors
4982	0	kd	CGS001-6652	SORD	-
4983	0	kd	CGS001-10174	SORBS3	-
4984	0	kd	CGS001-6648	SOD2	-
4985	0	kd	CGS001-6647	SOD1	-
4986	0	kd	CGS001-9655	SOCS5	SH2 domain containing
4987	0	kd	CGS001-122809	SOCS4	SH2 domain containing
4988	0	kd	CGS001-8835	SOCS2	SH2 domain containing
4989	0	kd	CGS001-8435	SOAT2	-
4990	0	kd	CGS001-6646	SOAT1	-
4991	0	kd	CGS001-51375	SNX7	Sorting nexins
4992	0	kd	CGS001-9784	SNX17	Sorting nexins
4993	0	kd	CGS001-29916	SNX11	Sorting nexins
4994	0	kd	CGS001-6632	SNRPD1	-
4995	0	kd	CGS001-6626	SNRPA	RNA binding motif (RRM) containing
4996	0	kd	CGS001-54861	SNRK	SNRK subfamily
4997	0	kd	CGS001-11267	SNF8	-
4998	0	kd	CGS001-6622	SNCA	Parkinson disease
4999	0	kd	CGS001-6617	SNAPC1	-
5000	0	kd	CGS001-333929	SNAI3	Snail homologs
5001	0	kd	CGS001-6591	SNAI2	Snail homologs
5002	0	kd	CGS001-64754	SMYD3	Chromatin-modifying enzymes / K-methyltransferases
5003	0	kd	CGS001-64750	SMURF2	-
5004	0	kd	CGS001-57154	SMURF1	-
5005	0	kd	CGS001-55234	SMU1	WD repeat domain containing
5006	0	kd	CGS001-54498	SMOX	-
5007	0	kd	CGS001-10285	SMNDC1	Tudor domain containing
5008	0	kd	CGS001-10051	SMC4	Structural maintenance of chromosomes proteins
5009	0	kd	CGS001-9126	SMC3	Structural maintenance of chromosomes proteins
5010	0	kd	CGS001-8243	SMC1A	Structural maintenance of chromosomes proteins
5011	0	kd	CGS001-6605	SMARCE1	-
5012	0	kd	CGS001-6603	SMARCD2	-
5013	0	kd	CGS001-6599	SMARCC1	-
5014	0	kd	CGS001-56916	SMARCAD1	-
5015	0	kd	CGS001-8467	SMARCA5	-
5016	0	kd	CGS001-6597	SMARCA4	Non-enzymatic BRD containing proteins
5017	0	kd	CGS001-6595	SMARCA2	Non-enzymatic BRD containing proteins
5018	0	kd	CGS001-4092	SMAD7	SMADs
5019	0	kd	CGS001-4091	SMAD6	SMADs
5020	0	kd	CGS001-4090	SMAD5	SMADs
5021	0	kd	CGS001-4089	SMAD4	SMADs
5022	0	kd	CGS001-4088	SMAD3	SMADs
5023	0	kd	CGS001-4087	SMAD2	SMADs
5024	0	kd	CGS001-4086	SMAD1	SMADs
5025	0	kd	CGS001-9748	SLK	SLK subfamily
5026	0	kd	CGS001-6548	SLC9A1	SLC9 family of sodium/hydrogen exchangers
5027	0	kd	CGS001-8140	SLC7A5	SLC7 family
5028	0	kd	CGS001-23657	SLC7A11	Solute carriers
5029	0	kd	CGS001-11254	SLC6A14	Glycine transporter subfamily
5030	0	kd	CGS001-6519	SLC3A1	SLC3 family
5031	0	kd	CGS001-64116	SLC39A8	SLC39 family of metal ion transporters
5032	0	kd	CGS001-54407	SLC38A2	System A-like transporters
5033	0	kd	CGS001-81539	SLC38A1	System A-like transporters
5034	0	kd	CGS001-206358	SLC36A1	SLC36 family of proton-coupled amino acid transporters
5035	0	kd	CGS001-54733	SLC35F2	SLC35 family of nucleotide sugar transporters
5036	0	kd	CGS001-10237	SLC35B1	SLC35 family of nucleotide sugar transporters
5037	0	kd	CGS001-23443	SLC35A3	SLC35 family of nucleotide sugar transporters
5038	0	kd	CGS001-10559	SLC35A1	SLC35 family of nucleotide sugar transporters
5039	0	kd	CGS001-169026	SLC30A8	SLC30 zinc transporter family
5040	0	kd	CGS001-7780	SLC30A2	SLC30 zinc transporter family
5041	0	kd	CGS001-56731	SLC2A4RG	-
5042	0	kd	CGS001-6514	SLC2A2	Solute carriers
5043	0	kd	CGS001-6513	SLC2A1	Solute carriers
5044	0	kd	CGS001-3177	SLC29A2	SLC29 family
5045	0	kd	CGS001-2030	SLC29A1	SLC29 family
5046	0	kd	CGS001-11000	SLC27A3	SLC27 family of fatty acid transporters
5047	0	kd	CGS001-293	SLC25A6	Mitochondrial nucleotide transporter subfamily
5048	0	kd	CGS001-91137	SLC25A46	Miscellaneous SLC25 mitochondrial transporters
5049	0	kd	CGS001-291	SLC25A4	Mitochondrial nucleotide transporter subfamily
5050	0	kd	CGS001-81034	SLC25A32	Mitochondrial nucleotide transporter subfamily
5051	0	kd	CGS001-81894	SLC25A28	Miscellaneous SLC25 mitochondrial transporters
5052	0	kd	CGS001-788	SLC25A20	Mitochondrial amino acid transporter subfamily
5053	0	kd	CGS001-9016	SLC25A14	Mitochondrial uncoupling proteins
5054	0	kd	CGS001-10165	SLC25A13	Mitochondrial amino acid transporter subfamily
5055	0	kd	CGS001-8604	SLC25A12	Mitochondrial amino acid transporter subfamily
5056	0	kd	CGS001-1468	SLC25A10	Mitochondrial di- and tri-carboxylic acid transporter subfamily
5057	0	kd	CGS001-6576	SLC25A1	Mitochondrial di- and tri-carboxylic acid transporter subfamily
5058	0	kd	CGS001-6584	SLC22A5	Organic zwitterions/cation transporters (OCTN)
5059	0	kd	CGS001-6583	SLC22A4	Organic zwitterions/cation transporters (OCTN)
5060	0	kd	CGS001-63027	SLC22A23	Orphan or poorly characterized SLC22 family members
5061	0	kd	CGS001-6511	SLC1A6	Glutamate transporter subfamily
5062	0	kd	CGS001-6509	SLC1A4	Alanine/serine/cysteine transporter subfamily
5063	0	kd	CGS001-6505	SLC1A1	Glutamate transporter subfamily
5064	0	kd	CGS001-9120	SLC16A6	SLC16 family of monocarboxylate transporters
5065	0	kd	CGS001-9121	SLC16A5	SLC16 family of monocarboxylate transporters
5066	0	kd	CGS001-9122	SLC16A4	SLC16 family of monocarboxylate transporters
5067	0	kd	CGS001-9123	SLC16A3	SLC16 family of monocarboxylate transporters
5068	0	kd	CGS001-6567	SLC16A2	SLC16 family of monocarboxylate transporters
5069	0	kd	CGS001-6566	SLC16A1	SLC16 family of monocarboxylate transporters
5070	0	kd	CGS001-10723	SLC12A7	SLC12 family of cation-coupled chloride transporters
5071	0	kd	CGS001-6500	SKP1	-
5072	0	kd	CGS001-6499	SKIV2L	-
5073	0	kd	CGS001-51804	SIX4	Homeoboxes / SINE class
5074	0	kd	CGS001-10736	SIX2	Homeoboxes / SINE class
5075	0	kd	CGS001-23408	SIRT5	Histone deacetylases
5076	0	kd	CGS001-23410	SIRT3	Histone deacetylases (HDACs)
5077	0	kd	CGS001-23411	SIRT1	Histone deacetylases
5078	0	kd	CGS001-55423	SIRPG	Immunoglobulin superfamily / C1-set domain containing
5079	0	kd	CGS001-25942	SIN3A	-
5080	0	kd	CGS001-6478	SIAH2	-
5081	0	kd	CGS001-6477	SIAH1	-
5082	0	kd	CGS001-6472	SHMT2	-
5083	0	kd	CGS001-6469	SHH	-
5084	0	kd	CGS001-399694	SHC4	SH2 domain containing
5085	0	kd	CGS001-6464	SHC1	SH2 domain containing
5086	0	kd	CGS001-6461	SHB	SH2 domain containing
5087	0	kd	CGS001-6455	SH3GL1	-
5088	0	kd	CGS001-9467	SH3BP5	-
5089	0	kd	CGS001-10019	SH2B3	Pleckstrin homology (PH) domain containing
5090	0	kd	CGS001-8879	SGPL1	Sphingosine 1-phosphate lyase
5091	0	kd	CGS001-6443	SGCB	-
5092	0	kd	CGS001-6421	SFPQ	RNA binding motif (RRM) containing
5093	0	kd	CGS001-9869	SETDB1	Histone methyltransferases (HMTs)
5094	0	kd	CGS001-80854	SETD7	Histone methyltransferases (HMTs)
5095	0	kd	CGS001-23067	SETD1B	Histone methyltransferases (HMTs)
5096	0	kd	CGS001-871	SERPINH1	Serine (or cysteine) peptidase inhibitors
5097	0	kd	CGS001-5345	SERPINF2	Serine (or cysteine) peptidase inhibitors
5098	0	kd	CGS001-5054	SERPINE1	Serine (or cysteine) peptidase inhibitors
5099	0	kd	CGS001-5269	SERPINB6	Serine (or cysteine) peptidase inhibitors
5100	0	kd	CGS001-5268	SERPINB5	Serine (or cysteine) peptidase inhibitors
5101	0	kd	CGS001-5055	SERPINB2	Serine (or cysteine) peptidase inhibitors
5102	0	kd	CGS001-6906	SERPINA7	Serine (or cysteine) peptidase inhibitors
5103	0	kd	CGS001-5104	SERPINA5	Serine (or cysteine) peptidase inhibitors
5104	0	kd	CGS001-5265	SERPINA1	Serine (or cysteine) peptidase inhibitors
5105	0	kd	CGS001-10955	SERINC3	-
5106	0	kd	CGS001-205564	SENP5	-
5107	0	kd	CGS001-59343	SENP2	-
5108	0	kd	CGS001-55176	SEC61A2	-
5109	0	kd	CGS001-9632	SEC24C	-
5110	0	kd	CGS001-9919	SEC16A	-
5111	0	kd	CGS001-6397	SEC14L1	-
5112	0	kd	CGS001-6392	SDHD	Mitochondrial respiratory chain complex / Complex II
5113	0	kd	CGS001-6391	SDHC	Mitochondrial respiratory chain complex / Complex II
5114	0	kd	CGS001-6389	SDHA	Mitochondrial respiratory chain complex
5115	0	kd	CGS001-23753	SDF2L1	-
5116	0	kd	CGS001-9805	SCRN1	-
5117	0	kd	CGS001-6342	SCP2	-
5118	0	kd	CGS001-6337	SCNN1A	Epithelial sodium channels (ENaC)
5119	0	kd	CGS001-22955	SCMH1	Sterile alpha motif (SAM) domain containing
5120	0	kd	CGS001-51097	SCCPDH	-
5121	0	kd	CGS001-949	SCARB1	-
5122	0	kd	CGS001-22937	SCAP	WD repeat domain containing
5123	0	kd	CGS001-51282	SCAND1	-
5124	0	kd	CGS001-23314	SATB2	Homeoboxes / CUT class
5125	0	kd	CGS001-6303	SAT1	-
5126	0	kd	CGS001-6301	SARS	Aminoacyl tRNA synthetases / Class II
5127	0	kd	CGS001-51128	SAR1B	-
5128	0	kd	CGS001-10284	SAP18	-
5129	0	kd	CGS001-22908	SACM1L	-
5130	0	kd	CGS001-170591	S100Z	EF-hand domain containing
5131	0	kd	CGS001-6285	S100B	EF-hand domain containing
5132	0	kd	CGS001-6275	S100A4	EF-hand domain containing
5133	0	kd	CGS001-6284	S100A13	S100 calcium binding proteins
5134	0	kd	CGS001-6282	S100A11	EF-hand domain containing
5135	0	kd	CGS001-6271	S100A1	EF-hand domain containing
5136	0	kd	CGS001-6259	RYK	Type XV RTKs: RYK
5137	0	kd	CGS001-23429	RYBP	-
5138	0	kd	CGS001-6258	RXRG	Retinoid X receptors
5139	0	kd	CGS001-6257	RXRB	Retinoid X receptors
5140	0	kd	CGS001-6256	RXRA	Retinoid X receptors
5141	0	kd	CGS001-339403	RXFP4	GPCR / Class A : Relaxin family peptide receptors
5142	0	kd	CGS001-59350	RXFP1	GPCR / Class A : Relaxin family peptide receptors
5143	0	kd	CGS001-10856	RUVBL2	ATPases / AAA-type
5144	0	kd	CGS001-8607	RUVBL1	ATPases / AAA-type
5145	0	kd	CGS001-861	RUNX1	-
5146	0	kd	CGS001-80230	RUFY1	Zinc fingers, FYVE domain containing
5147	0	kd	CGS001-6253	RTN2	-
5148	0	kd	CGS001-51750	RTEL1	-
5149	0	kd	CGS001-8634	RTCD1	-
5150	0	kd	CGS001-6251	RSU1	-
5151	0	kd	CGS001-89765	RSPH1	-
5152	0	kd	CGS001-23212	RRS1	-
5153	0	kd	CGS001-23378	RRP8	-
5154	0	kd	CGS001-23076	RRP1B	-
5155	0	kd	CGS001-6241	RRM2	Ribonucleoside-diphosphate reductases
5156	0	kd	CGS001-6240	RRM1	Ribonucleoside-diphosphate reductases
5157	0	kd	CGS001-10670	RRAGA	-
5158	0	kd	CGS001-57521	RPTOR	WD repeat domain containing
5159	0	kd	CGS001-6203	RPS9	S ribosomal proteins
5160	0	kd	CGS001-6201	RPS7	S ribosomal proteins
5161	0	kd	CGS001-83694	RPS6KL1	RSKL family
5162	0	kd	CGS001-6199	RPS6KB2	p70 subfamily
5163	0	kd	CGS001-6198	RPS6KB1	p70 subfamily
5164	0	kd	CGS001-9252	RPS6KA5	MSK subfamily
5165	0	kd	CGS001-8986	RPS6KA4	MSK subfamily
5166	0	kd	CGS001-6197	RPS6KA3	RSK subfamily
5167	0	kd	CGS001-6196	RPS6KA2	RSK subfamily
5168	0	kd	CGS001-6193	RPS5	S ribosomal proteins
5169	0	kd	CGS001-6189	RPS3A	S ribosomal proteins
5170	0	kd	CGS001-6188	RPS3	S ribosomal proteins
5171	0	kd	CGS001-6233	RPS27A	S ribosomal proteins
5172	0	kd	CGS001-6217	RPS16	S ribosomal proteins
5173	0	kd	CGS001-6210	RPS15A	S ribosomal proteins
5174	0	kd	CGS001-6208	RPS14	S ribosomal proteins
5175	0	kd	CGS001-6207	RPS13	S ribosomal proteins
5176	0	kd	CGS001-6204	RPS10	S ribosomal proteins
5177	0	kd	CGS001-10557	RPP38	-
5178	0	kd	CGS001-6185	RPN2	-
5179	0	kd	CGS001-6184	RPN1	-
5180	0	kd	CGS001-6129	RPL7	L ribosomal proteins
5181	0	kd	CGS001-22934	RPIA	-
5182	0	kd	CGS001-80135	RPF1	-
5183	0	kd	CGS001-6119	RPA3	-
5184	0	kd	CGS001-6118	RPA2	-
5185	0	kd	CGS001-6117	RPA1	-
5186	0	kd	CGS001-6098	ROS1	Type XVII RTKs: ROS receptors
5187	0	kd	CGS001-6097	RORC	Retinoic acid-related orphans
5188	0	kd	CGS001-9475	ROCK2	Pleckstrin homology (PH) domain containing
5189	0	kd	CGS001-8731	RNMT	-
5190	0	kd	CGS001-55328	RNLS	-
5191	0	kd	CGS001-6050	RNH1	-
5192	0	kd	CGS001-8732	RNGTT	Protein tyrosine phosphatases / Class I Cys-based PTPs : Atypical dual specificity phosphatases
5193	0	kd	CGS001-54546	RNF186	RING-type (C3HC4) zinc fingers
5194	0	kd	CGS001-26001	RNF167	RING-type (C3HC4) zinc fingers
5195	0	kd	CGS001-115992	RNF166	RING-type (C3HC4) zinc fingers
5196	0	kd	CGS001-153830	RNF145	RING-type (C3HC4) zinc fingers
5197	0	kd	CGS001-9604	RNF14	RING-type (C3HC4) zinc fingers
5198	0	kd	CGS001-51444	RNF138	RING-type (C3HC4) zinc fingers
5199	0	kd	CGS001-54941	RNF125	RING-type (C3HC4) zinc fingers
5200	0	kd	CGS001-63891	RNF123	RING-type (C3HC4) zinc fingers
5201	0	kd	CGS001-26994	RNF11	RING-type (C3HC4) zinc fingers
5202	0	kd	CGS001-6038	RNASE4	Ribonucleases, RNase A
5203	0	kd	CGS001-6016	RIT1	-
5204	0	kd	CGS001-11035	RIPK3	Receptor interacting protein kinase (RIPK) family
5205	0	kd	CGS001-8767	RIPK2	Receptor interacting protein kinase (RIPK) family
5206	0	kd	CGS001-8780	RIOK3	RIO3 subfamily
5207	0	kd	CGS001-55781	RIOK2	RIO2 subfamily
5208	0	kd	CGS001-253260	RICTOR	-
5209	0	kd	CGS001-29984	RHOD	-
5210	0	kd	CGS001-9886	RHOBTB1	BTB/POZ domain containing
5211	0	kd	CGS001-387	RHOA	-
5212	0	kd	CGS001-6009	RHEB	-
5213	0	kd	CGS001-5997	RGS2	Endogenous ligands
5214	0	kd	CGS001-10287	RGS19	Regulators of G-protein signaling
5215	0	kd	CGS001-64407	RGS18	Regulators of G-protein signaling
5216	0	kd	CGS001-6004	RGS16	Regulators of G-protein signaling
5217	0	kd	CGS001-8625	RFXANK	Ankyrin repeat domain containing
5218	0	kd	CGS001-5993	RFX5	-
5219	0	kd	CGS001-5992	RFX4	-
5220	0	kd	CGS001-5986	RFNG	Beta 3-glycosyltransferases
5221	0	kd	CGS001-55312	RFK	-
5222	0	kd	CGS001-5985	RFC5	ATPases / AAA-type
5223	0	kd	CGS001-5981	RFC1	ATPases / AAA-type
5224	0	kd	CGS001-5979	RET	Type XIV RTKs: RET
5225	0	kd	CGS001-85004	RERG	-
5226	0	kd	CGS001-5649	RELN	-
5227	0	kd	CGS001-5971	RELB	NFkappaB transcription factor family
5228	0	kd	CGS001-5970	RELA	NFkappaB transcription factor family
5229	0	kd	CGS001-5962	RDX	-
5230	0	kd	CGS001-57665	RDH14	Short chain dehydrogenase/reductase superfamily / Classical SDR fold cluster 2
5231	0	kd	CGS001-25898	RCHY1	RING-type (C3HC4) zinc fingers
5232	0	kd	CGS001-1827	RCAN1	-
5233	0	kd	CGS001-9978	RBX1	RING-type (C3HC4) zinc fingers
5234	0	kd	CGS001-3516	RBPJ	-
5235	0	kd	CGS001-5950	RBP4	Lipocalins
5236	0	kd	CGS001-27316	RBMX	RNA binding motif (RRM) containing
5237	0	kd	CGS001-5937	RBMS1	RNA binding motif (RRM) containing
5238	0	kd	CGS001-10180	RBM6	G patch domain containing
5239	0	kd	CGS001-23029	RBM34	RNA binding motif (RRM) containing
5240	0	kd	CGS001-29890	RBM15B	RNA binding motif (RRM) containing
5241	0	kd	CGS001-64783	RBM15	RNA binding motif (RRM) containing
5242	0	kd	CGS001-5934	RBL2	-
5243	0	kd	CGS001-5933	RBL1	-
5244	0	kd	CGS001-64080	RBKS	-
5245	0	kd	CGS001-10616	RBCK1	RING-type (C3HC4) zinc fingers
5246	0	kd	CGS001-5932	RBBP8	-
5247	0	kd	CGS001-5931	RBBP7	WD repeat domain containing
5248	0	kd	CGS001-5930	RBBP6	-
5249	0	kd	CGS001-5928	RBBP4	WD repeat domain containing
5250	0	kd	CGS001-125950	RAVER1	RNA binding motif (RRM) containing
5251	0	kd	CGS001-83593	RASSF5	-
5252	0	kd	CGS001-9770	RASSF2	-
5253	0	kd	CGS001-115727	RASGRP4	EF-hand domain containing
5254	0	kd	CGS001-10125	RASGRP1	EF-hand domain containing
5255	0	kd	CGS001-51655	RASD1	-
5256	0	kd	CGS001-5920	RARRES3	-
5257	0	kd	CGS001-5918	RARRES1	-
5258	0	kd	CGS001-5916	RARG	Retinoic acid receptors
5259	0	kd	CGS001-5915	RARB	Retinoic acid receptors
5260	0	kd	CGS001-5914	RARA	Retinoic acid receptors
5261	0	kd	CGS001-5910	RAP1GDS1	Armadillo repeat containing
5262	0	kd	CGS001-5906	RAP1A	-
5263	0	kd	CGS001-10048	RANBP9	-
5264	0	kd	CGS001-5901	RAN	-
5265	0	kd	CGS001-10267	RAMP1	Receptor (G protein-coupled) activity modifying proteins
5266	0	kd	CGS001-5900	RALGDS	-
5267	0	kd	CGS001-10928	RALBP1	-
5268	0	kd	CGS001-5898	RALA	-
5269	0	kd	CGS001-5894	RAF1	RAF family
5270	0	kd	CGS001-5883	RAD9A	-
5271	0	kd	CGS001-8438	RAD54L	-
5272	0	kd	CGS001-5889	RAD51C	Fanconi anemia, complementation groups
5273	0	kd	CGS001-10111	RAD50	-
5274	0	kd	CGS001-5810	RAD1	-
5275	0	kd	CGS001-5881	RAC3	Endogenous ligands
5276	0	kd	CGS001-5879	RAC1	Endogenous ligands
5277	0	kd	CGS001-5875	RABGGTA	Prenyltransferase alpha subunit repeat containing
5278	0	kd	CGS001-5869	RAB5B	RAB, member RAS oncogene
5279	0	kd	CGS001-5868	RAB5A	RAB, member RAS oncogene
5280	0	kd	CGS001-5867	RAB4A	RAB, member RAS oncogene
5281	0	kd	CGS001-22930	RAB3GAP1	-
5282	0	kd	CGS001-11031	RAB31	RAB, member RAS oncogene
5283	0	kd	CGS001-5873	RAB27A	RAB, member RAS oncogene
5284	0	kd	CGS001-51715	RAB23	RAB, member RAS oncogene
5285	0	kd	CGS001-23011	RAB21	RAB, member RAS oncogene
5286	0	kd	CGS001-81876	RAB1B	RAB, member RAS oncogene
5287	0	kd	CGS001-8766	RAB11A	RAB, member RAS oncogene
5288	0	kd	CGS001-55278	QRSL1	-
5289	0	kd	CGS001-23475	QPRT	-
5290	0	kd	CGS001-25797	QPCT	Aminopeptidase Y
5291	0	kd	CGS001-5836	PYGL	Glycogen phosphorylases
5292	0	kd	CGS001-65263	PYCRL	-
5293	0	kd	CGS001-5831	PYCR1	-
5294	0	kd	CGS001-5829	PXN	-
5295	0	kd	CGS001-11137	PWP1	WD repeat domain containing
5296	0	kd	CGS001-5819	PVRL2	Immunoglobulin superfamily / C2-set domain containing
5297	0	kd	CGS001-83448	PUS7L	-
5298	0	kd	CGS001-150962	PUS10	-
5299	0	kd	CGS001-23369	PUM2	-
5300	0	kd	CGS001-22827	PUF60	RNA binding motif (RRM) containing
5301	0	kd	CGS001-9232	PTTG1	-
5302	0	kd	CGS001-5805	PTS	-
5303	0	kd	CGS001-284119	PTRF	-
5304	0	kd	CGS001-5796	PTPRK	Receptor tyrosine phosphatases (RTP)
5305	0	kd	CGS001-5793	PTPRG	Receptor tyrosine phosphatases (RTP)
5306	0	kd	CGS001-5792	PTPRF	Receptor tyrosine phosphatases (RTP)
5307	0	kd	CGS001-26191	PTPN22	Protein tyrosine phosphatases / Class I Cys-based PTPs : Non-receptor
5308	0	kd	CGS001-5771	PTPN2	Protein tyrosine phosphatases
5309	0	kd	CGS001-5782	PTPN12	Protein tyrosine phosphatases / Class I Cys-based PTPs : Non-receptor
5310	0	kd	CGS001-5781	PTPN11	Protein tyrosine phosphatases
5311	0	kd	CGS001-5770	PTPN1	Protein tyrosine phosphatases
5312	0	kd	CGS001-51495	PTPLAD1	-
5313	0	kd	CGS001-9200	PTPLA	-
5314	0	kd	CGS001-11156	PTP4A3	Protein tyrosine phosphatases
5315	0	kd	CGS001-7803	PTP4A1	Protein tyrosine phosphatases / Class I Cys-based PTPs : PRLs
5316	0	kd	CGS001-5763	PTMS	-
5317	0	kd	CGS001-5754	PTK7	Type VI RTKs: PTK7/CCK4
5318	0	kd	CGS001-5747	PTK2	Serine/threonine phosphatases / Protein phosphatase 1, regulatory subunits
5319	0	kd	CGS001-5744	PTHLH	Endogenous ligands
5320	0	kd	CGS001-5743	PTGS2	Cyclooxygenase
5321	0	kd	CGS001-22949	PTGR1	-
5322	0	kd	CGS001-5737	PTGFR	GPCR / Class A : Prostanoid receptors
5323	0	kd	CGS001-5728	PTEN	Protein tyrosine phosphatases / Class I Cys-based PTPs : PTENs
5324	0	kd	CGS001-5727	PTCH1	-
5325	0	kd	CGS001-84722	PSRC1	-
5326	0	kd	CGS001-5723	PSPH	-
5327	0	kd	CGS001-8624	PSMG1	-
5328	0	kd	CGS001-9491	PSMF1	Proteasome (prosome, macropain) subunits
5329	0	kd	CGS001-5721	PSME2	Proteasome (prosome, macropain) subunits
5330	0	kd	CGS001-5714	PSMD8	Proteasome (prosome, macropain) subunits
5331	0	kd	CGS001-5711	PSMD5	Proteasome (prosome, macropain) subunits
5332	0	kd	CGS001-5710	PSMD4	Proteasome (prosome, macropain) subunits
5333	0	kd	CGS001-5709	PSMD3	Proteasome (prosome, macropain) subunits
5334	0	kd	CGS001-5716	PSMD10	Ankyrin repeat domain containing
5335	0	kd	CGS001-5707	PSMD1	Proteasome subunits
5336	0	kd	CGS001-5698	PSMB9	Proteasome (prosome, macropain) subunits
5337	0	kd	CGS001-5695	PSMB7	Proteasome subunits
5338	0	kd	CGS001-5693	PSMB5	Proteasome subunits
5339	0	kd	CGS001-5690	PSMB2	Proteasome subunits
5340	0	kd	CGS001-5699	PSMB10	Proteasome (prosome, macropain) subunits
5341	0	kd	CGS001-5689	PSMB1	Proteasome subunits
5342	0	kd	CGS001-143471	PSMA8	Proteasome (prosome, macropain) subunits
5343	0	kd	CGS001-5688	PSMA7	Proteasome subunits
5344	0	kd	CGS001-5686	PSMA5	Proteasome subunits
5345	0	kd	CGS001-5684	PSMA3	Proteasome subunits
5346	0	kd	CGS001-5682	PSMA1	Proteasome subunits
5347	0	kd	CGS001-11168	PSIP1	-
5348	0	kd	CGS001-5664	PSEN2	Presenilin
5349	0	kd	CGS001-5663	PSEN1	Presenilin
5350	0	kd	CGS001-5660	PSAP	Endogenous ligands
5351	0	kd	CGS001-58497	PRUNE	-
5352	0	kd	CGS001-5646	PRSS3	Serine peptidases / Serine peptidases
5353	0	kd	CGS001-11098	PRSS23	Serine peptidases / Serine peptidases
5354	0	kd	CGS001-80758	PRR7	-
5355	0	kd	CGS001-79170	PRR15L	-
5356	0	kd	CGS001-24148	PRPF6	-
5357	0	kd	CGS001-9128	PRPF4	WD repeat domain containing
5358	0	kd	CGS001-5629	PROX1	Homeoboxes / PROS class
5359	0	kd	CGS001-10887	PROKR1	GPCR / Class A : Prokineticin receptors
5360	0	kd	CGS001-10544	PROCR	CD molecules
5361	0	kd	CGS001-5624	PROC	Endogenous ligands
5362	0	kd	CGS001-5621	PRNP	CD molecules
5363	0	kd	CGS001-10196	PRMT3	Protein arginine N-methyltransferases
5364	0	kd	CGS001-3275	PRMT2	Protein arginine N-methyltransferases
5365	0	kd	CGS001-3276	PRMT1	Protein arginine N-methyltransferases
5366	0	kd	CGS001-5618	PRLR	Prolactin receptor family
5367	0	kd	CGS001-5613	PRKX	Protein kinase A
5368	0	kd	CGS001-5612	PRKRIR	THAP (C2CH-type zinc finger) domain containing
5369	0	kd	CGS001-5591	PRKDC	Other PIKK family kinases
5370	0	kd	CGS001-25865	PRKD2	Pleckstrin homology (PH) domain containing
5371	0	kd	CGS001-5583	PRKCH	Eta subfamily
5372	0	kd	CGS001-5581	PRKCE	Eta subfamily
5373	0	kd	CGS001-5580	PRKCD	Delta subfamily
5374	0	kd	CGS001-5579	PRKCB	Alpha subfamily
5375	0	kd	CGS001-5578	PRKCA	Delta subfamily
5376	0	kd	CGS001-5577	PRKAR2B	Protein kinase A
5377	0	kd	CGS001-5576	PRKAR2A	Protein kinase A
5378	0	kd	CGS001-5573	PRKAR1A	Protein kinase A
5379	0	kd	CGS001-51422	PRKAG2	AMPK subfamily
5380	0	kd	CGS001-5571	PRKAG1	AMPK subfamily
5381	0	kd	CGS001-5567	PRKACB	Protein kinase A
5382	0	kd	CGS001-5566	PRKACA	Protein kinase A
5383	0	kd	CGS001-5565	PRKAB2	AMPK subfamily
5384	0	kd	CGS001-5564	PRKAB1	AMPK subfamily
5385	0	kd	CGS001-5563	PRKAA2	AMPK subfamily
5386	0	kd	CGS001-5562	PRKAA1	AMPK subfamily
5387	0	kd	CGS001-5550	PREP	Prolyl oligopeptidase
5388	0	kd	CGS001-10113	PREB	WD repeat domain containing
5389	0	kd	CGS001-25824	PRDX5	-
5390	0	kd	CGS001-7001	PRDX2	-
5391	0	kd	CGS001-11105	PRDM7	Zinc fingers, C2H2-type
5392	0	kd	CGS001-11108	PRDM4	Zinc fingers, C2H2-type
5393	0	kd	CGS001-639	PRDM1	Zinc fingers, C2H2-type
5394	0	kd	CGS001-5547	PRCP	Lysosomal Pro-Xaa carboxypeptidase
5395	0	kd	CGS001-5546	PRCC	-
5396	0	kd	CGS001-11230	PRAF2	-
5397	0	kd	CGS001-9374	PPT2	-
5398	0	kd	CGS001-5538	PPT1	-
5399	0	kd	CGS001-9989	PPP4R1	Serine/threonine phosphatases / Protein phosphatase 4, regulatory subunits
5400	0	kd	CGS001-5531	PPP4C	Serine/threonine phosphatases / Protein phosphatase, catalytic subunits
5401	0	kd	CGS001-5535	PPP3R2	EF-hand domain containing
5402	0	kd	CGS001-5533	PPP3CC	Serine/threonine phosphatases / Protein phosphatase, catalytic subunits
5403	0	kd	CGS001-5532	PPP3CB	Serine/threonine phosphatases / Protein phosphatase, catalytic subunits
5404	0	kd	CGS001-5530	PPP3CA	Serine/threonine phosphatases / Protein phosphatase, catalytic subunits
5405	0	kd	CGS001-5529	PPP2R5E	Serine/threonine phosphatases / Protein phosphatase 2, regulatory subunits
5406	0	kd	CGS001-5526	PPP2R5B	Serine/threonine phosphatases / Protein phosphatase 2, regulatory subunits
5407	0	kd	CGS001-5525	PPP2R5A	Serine/threonine phosphatases / Protein phosphatase 2, regulatory subunits
5408	0	kd	CGS001-5523	PPP2R3A	EF-hand domain containing
5409	0	kd	CGS001-5518	PPP2R1A	Serine/threonine phosphatases / Protein phosphatase 2, regulatory subunits
5410	0	kd	CGS001-5516	PPP2CB	Serine/threonine phosphatases / Protein phosphatase, catalytic subunits
5411	0	kd	CGS001-5515	PPP2CA	Serine/threonine phosphatases / Protein phosphatase, catalytic subunits
5412	0	kd	CGS001-26472	PPP1R14B	Serine/threonine phosphatases / Protein phosphatase 1, regulatory subunits
5413	0	kd	CGS001-23368	PPP1R13B	Ankyrin repeat domain containing
5414	0	kd	CGS001-5501	PPP1CC	Serine/threonine phosphatases / Protein phosphatase, catalytic subunits
5415	0	kd	CGS001-5499	PPP1CA	Serine/threonine phosphatases / Protein phosphatase, catalytic subunits
5416	0	kd	CGS001-5498	PPOX	-
5417	0	kd	CGS001-8493	PPM1D	Serine/threonine phosphatases / Protein phosphatases, Mg2+/Mn2+ dependent
5418	0	kd	CGS001-5495	PPM1B	Serine/threonine phosphatases / Protein phosphatases, Mg2+/Mn2+ dependent
5419	0	kd	CGS001-10465	PPIH	-
5420	0	kd	CGS001-9360	PPIG	-
5421	0	kd	CGS001-10450	PPIE	RNA binding motif (RRM) containing
5422	0	kd	CGS001-5480	PPIC	-
5423	0	kd	CGS001-5478	PPIA	Cis-trans-isomerases
5424	0	kd	CGS001-5471	PPAT	Phosphoribosyl pyrophosphate amidotransferase
5425	0	kd	CGS001-133522	PPARGC1B	RNA binding motif (RRM) containing
5426	0	kd	CGS001-5468	PPARG	Peroxisome proliferator-activated receptors
5427	0	kd	CGS001-5467	PPARD	Nuclear hormone receptors
5428	0	kd	CGS001-5465	PPARA	Peroxisome proliferator-activated receptors
5429	0	kd	CGS001-8613	PPAP2B	Lipid phosphate phosphatases
5430	0	kd	CGS001-8611	PPAP2A	Lipid phosphate phosphatases
5431	0	kd	CGS001-134187	POU5F2	Homeoboxes / POU class
5432	0	kd	CGS001-5451	POU2F1	Homeoboxes / POU class
5433	0	kd	CGS001-5450	POU2AF1	-
5434	0	kd	CGS001-5446	PON3	Paraoxonases
5435	0	kd	CGS001-51728	POLR3K	RNA polymerase subunits
5436	0	kd	CGS001-10621	POLR3F	RNA polymerase subunits
5437	0	kd	CGS001-55718	POLR3E	RNA polymerase subunits
5438	0	kd	CGS001-661	POLR3D	RNA polymerase subunits
5439	0	kd	CGS001-10623	POLR3C	RNA polymerase subunits
5440	0	kd	CGS001-55703	POLR3B	RNA polymerase subunits
5441	0	kd	CGS001-5438	POLR2I	RNA polymerase subunits
5442	0	kd	CGS001-5437	POLR2H	RNA polymerase subunits
5443	0	kd	CGS001-5435	POLR2F	RNA polymerase subunits
5444	0	kd	CGS001-5434	POLR2E	RNA polymerase subunits
5445	0	kd	CGS001-5433	POLR2D	RNA polymerase subunits
5446	0	kd	CGS001-5430	POLR2A	RNA polymerase subunits
5447	0	kd	CGS001-9533	POLR1C	RNA polymerase subunits
5448	0	kd	CGS001-25885	POLR1A	RNA polymerase subunits
5449	0	kd	CGS001-10721	POLQ	DNA polymerases
5450	0	kd	CGS001-11232	POLG2	DNA polymerases
5451	0	kd	CGS001-5427	POLE2	DNA polymerases
5452	0	kd	CGS001-57804	POLD4	DNA polymerases
5453	0	kd	CGS001-5423	POLB	DNA polymerases
5454	0	kd	CGS001-23649	POLA2	DNA polymerases
5455	0	kd	CGS001-55163	PNPO	-
5456	0	kd	CGS001-4860	PNP	-
5457	0	kd	CGS001-154197	PNLDC1	-
5458	0	kd	CGS001-11284	PNKP	-
5459	0	kd	CGS001-5387	PMS2P3	-
5460	0	kd	CGS001-5378	PMS1	-
5461	0	kd	CGS001-9512	PMPCB	-
5462	0	kd	CGS001-5373	PMM2	-
5463	0	kd	CGS001-5371	PML	RING-type (C3HC4) zinc fingers
5464	0	kd	CGS001-11243	PMF1	-
5465	0	kd	CGS001-5366	PMAIP1	-
5466	0	kd	CGS001-57048	PLSCR3	-
5467	0	kd	CGS001-5359	PLSCR1	-
5468	0	kd	CGS001-5355	PLP2	-
5469	0	kd	CGS001-8985	PLOD3	-
5470	0	kd	CGS001-10769	PLK2	Polo-like kinase (PLK) family
5471	0	kd	CGS001-5347	PLK1	Polo-like kinase (PLK) family
5472	0	kd	CGS001-9842	PLEKHM1	Pleckstrin homology (PH) domain containing
5473	0	kd	CGS001-55111	PLEKHJ1	Pleckstrin homology (PH) domain containing
5474	0	kd	CGS001-122618	PLD4	-
5475	0	kd	CGS001-5336	PLCG2	Phosphoinositide-specific phospholipase C
5476	0	kd	CGS001-5335	PLCG1	Phosphoinositide-specific phospholipase C
5477	0	kd	CGS001-5332	PLCB4	Phosphoinositide-specific phospholipase C
5478	0	kd	CGS001-5331	PLCB3	Phosphoinositide-specific phospholipase C
5479	0	kd	CGS001-23236	PLCB1	Phosphoinositide-specific phospholipase C
5480	0	kd	CGS001-5329	PLAUR	CD molecules
5481	0	kd	CGS001-5328	PLAU	Chymotrypsin
5482	0	kd	CGS001-5327	PLAT	Chymotrypsin
5483	0	kd	CGS001-5325	PLAGL1	Zinc fingers, C2H2-type
5484	0	kd	CGS001-5321	PLA2G4A	Phospholipase A2
5485	0	kd	CGS001-5320	PLA2G2A	Hydrolases
5486	0	kd	CGS001-84647	PLA2G12B	-
5487	0	kd	CGS001-5585	PKN1	Protein kinase N (PKN) family
5488	0	kd	CGS001-5315	PKM2	-
5489	0	kd	CGS001-11142	PKIG	-
5490	0	kd	CGS001-5310	PKD1	Voltage-gated ion channels / Transient receptor potential cation channels
5491	0	kd	CGS001-9867	PJA2	RING-type (C3HC4) zinc fingers
5492	0	kd	CGS001-5306	PITPNA	-
5493	0	kd	CGS001-51268	PIPOX	-
5494	0	kd	CGS001-79837	PIP4K2C	1-phosphatidylinositol-5-phosphate 4-kinase family
5495	0	kd	CGS001-8396	PIP4K2B	1-phosphatidylinositol-5-phosphate 4-kinase family
5496	0	kd	CGS001-415116	PIM3	PIM family
5497	0	kd	CGS001-11040	PIM2	PIM family
5498	0	kd	CGS001-5292	PIM1	PIM family
5499	0	kd	CGS001-30849	PIK3R4	Phosphatidylinositol kinases
5500	0	kd	CGS001-8503	PIK3R3	Phosphatidylinositol kinases
5501	0	kd	CGS001-5295	PIK3R1	Phosphatidylinositol kinases
5502	0	kd	CGS001-5294	PIK3CG	Phosphatidylinositol kinases
5503	0	kd	CGS001-5291	PIK3CB	Phosphatidylinositol kinases
5504	0	kd	CGS001-5289	PIK3C3	Phosphatidylinositol 3-kinase family
5505	0	kd	CGS001-5287	PIK3C2B	Phosphatidylinositol-4-phosphate 3-kinase family
5506	0	kd	CGS001-5286	PIK3C2A	Phosphatidylinositol-4-phosphate 3-kinase family
5507	0	kd	CGS001-55011	PIH1D1	-
5508	0	kd	CGS001-10026	PIGK	Phosphatidylinositol glycan anchor biosynthesis
5509	0	kd	CGS001-9488	PIGB	Dolichyl D-mannosyl phosphate dependent mannosyltransferases
5510	0	kd	CGS001-10401	PIAS3	Zinc fingers, MIZ-type
5511	0	kd	CGS001-9063	PIAS2	Zinc fingers, MIZ-type
5512	0	kd	CGS001-375133	PI4KAP2	-
5513	0	kd	CGS001-5297	PI4KA	1-phosphatidylinositol 4-kinase family
5514	0	kd	CGS001-10745	PHTF1	-
5515	0	kd	CGS001-5257	PHKB	-
5516	0	kd	CGS001-5255	PHKA1	-
5517	0	kd	CGS001-26227	PHGDH	-
5518	0	kd	CGS001-79142	PHF23	Zinc fingers, PHD-type
5519	0	kd	CGS001-112885	PHF21B	Zinc fingers, PHD-type
5520	0	kd	CGS001-5253	PHF2	Histone demethylases
5521	0	kd	CGS001-26147	PHF19	Zinc fingers, PHD-type
5522	0	kd	CGS001-79960	PHF17	-
5523	0	kd	CGS001-9767	PHF16	-
5524	0	kd	CGS001-23338	PHF15	-
5525	0	kd	CGS001-148479	PHF13	Zinc fingers, PHD-type
5526	0	kd	CGS001-55274	PHF10	Zinc fingers, PHD-type
5527	0	kd	CGS001-11331	PHB2	-
5528	0	kd	CGS001-5245	PHB	-
5529	0	kd	CGS001-10857	PGRMC1	-
5530	0	kd	CGS001-5236	PGM1	-
5531	0	kd	CGS001-5230	PGK1	-
5532	0	kd	CGS001-5228	PGF	-
5533	0	kd	CGS001-5226	PGD	-
5534	0	kd	CGS001-84547	PGBD1	-
5535	0	kd	CGS001-5223	PGAM1	-
5536	0	kd	CGS001-5211	PFKL	-
5537	0	kd	CGS001-5209	PFKFB3	-
5538	0	kd	CGS001-5194	PEX13	-
5539	0	kd	CGS001-5193	PEX12	-
5540	0	kd	CGS001-8800	PEX11A	-
5541	0	kd	CGS001-8864	PER2	-
5542	0	kd	CGS001-5184	PEPD	Methionyl aminopeptidase
5543	0	kd	CGS001-57026	PDXP	-
5544	0	kd	CGS001-8566	PDXK	-
5545	0	kd	CGS001-23244	PDS5A	-
5546	0	kd	CGS001-5170	PDPK1	PDK1 family
5547	0	kd	CGS001-9124	PDLIM1	-
5548	0	kd	CGS001-5163	PDK1	-
5549	0	kd	CGS001-10954	PDIA5	Protein disulfide isomerases
5550	0	kd	CGS001-9601	PDIA4	Protein disulfide isomerases
5551	0	kd	CGS001-8050	PDHX	-
5552	0	kd	CGS001-5159	PDGFRB	Type III RTKs: PDGFR, CSFR, Kit, FLT3 receptor family
5553	0	kd	CGS001-5156	PDGFRA	Type III RTKs: PDGFR, CSFR, Kit, FLT3 receptor family
5554	0	kd	CGS001-5144	PDE4D	Phosphodiesterases
5555	0	kd	CGS001-5134	PDCD2	Zinc fingers, MYND-type
5556	0	kd	CGS001-11333	PDAP1	-
5557	0	kd	CGS001-255738	PCSK9	Subtilisin
5558	0	kd	CGS001-5111	PCNA	-
5559	0	kd	CGS001-5108	PCM1	-
5560	0	kd	CGS001-5105	PCK1	-
5561	0	kd	CGS001-84108	PCGF6	Polycomb group ring fingers
5562	0	kd	CGS001-84333	PCGF5	Polycomb group ring fingers
5563	0	kd	CGS001-10336	PCGF3	Polycomb group ring fingers
5564	0	kd	CGS001-7703	PCGF2	Polycomb group ring fingers
5565	0	kd	CGS001-84759	PCGF1	Polycomb group ring fingers
5566	0	kd	CGS001-5096	PCCB	Carboxylases
5567	0	kd	CGS001-5092	PCBD1	-
5568	0	kd	CGS001-57326	PBXIP1	-
5569	0	kd	CGS001-55193	PBRM1	Non-enzymatic BRD containing proteins
5570	0	kd	CGS001-55872	PBK	TOPK family
5571	0	kd	CGS001-7849	PAX8	Paired boxes
5572	0	kd	CGS001-5080	PAX6	Paired boxes
5573	0	kd	CGS001-139135	PASD1	-
5574	0	kd	CGS001-143	PARP4	Poly (ADP-ribose) polymerases
5575	0	kd	CGS001-5073	PARN	-
5576	0	kd	CGS001-55486	PARL	-
5577	0	kd	CGS001-11315	PARK7	Parkinson disease
5578	0	kd	CGS001-164091	PAQR7	-
5579	0	kd	CGS001-9061	PAPSS1	-
5580	0	kd	CGS001-10914	PAPOLA	-
5581	0	kd	CGS001-11044	PAPD7	-
5582	0	kd	CGS001-55229	PANK4	-
5583	0	kd	CGS001-80025	PANK2	-
5584	0	kd	CGS001-9924	PAN2	Ubiquitin-specific peptidases
5585	0	kd	CGS001-5066	PAM	-
5586	0	kd	CGS001-10298	PAK4	PAKB subfamily
5587	0	kd	CGS001-5063	PAK3	PAKA subfamily
5588	0	kd	CGS001-5062	PAK2	PAKA subfamily
5589	0	kd	CGS001-5058	PAK1	PAKA subfamily
5590	0	kd	CGS001-10606	PAICS	-
5591	0	kd	CGS001-5053	PAH	Amino acid hydroxylases
5592	0	kd	CGS001-5050	PAFAH1B3	-
5593	0	kd	CGS001-5049	PAFAH1B2	-
5594	0	kd	CGS001-5048	PAFAH1B1	WD repeat domain containing
5595	0	kd	CGS001-54623	PAF1	-
5596	0	kd	CGS001-29763	PACSIN3	-
5597	0	kd	CGS001-26986	PABPC1	RNA binding motif (RRM) containing
5598	0	kd	CGS001-5036	PA2G4	-
5599	0	kd	CGS001-54681	P4HTM	-
5600	0	kd	CGS001-5034	P4HB	Protein disulfide isomerases
5601	0	kd	CGS001-8974	P4HA2	-
5602	0	kd	CGS001-5033	P4HA1	-
5603	0	kd	CGS001-5031	P2RY6	GPCR / Class A : Purinergic receptors, P2Y
5604	0	kd	CGS001-5029	P2RY2	GPCR / Class A : Purinergic receptors, P2Y
5605	0	kd	CGS001-5025	P2RX4	Ligand-gated ion channels / Purinergic receptors, ionotropic
5606	0	kd	CGS001-5021	OXTR	GPCR / Class A : Vasopressin and oxytocin receptors
5607	0	kd	CGS001-9943	OXSR1	FRAY subfamily
5608	0	kd	CGS001-165140	OXER1	GPCR / Class A : Leukotriene receptors
5609	0	kd	CGS001-124641	OVCA2	-
5610	0	kd	CGS001-5015	OTX2	Homeoboxes / PRD class
5611	0	kd	CGS001-161725	OTUD7A	OTU domain containing
5612	0	kd	CGS001-23252	OTUD3	OTU domain containing
5613	0	kd	CGS001-55644	OSGEP	-
5614	0	kd	CGS001-4998	ORC1	ATPases / AAA-type
5615	0	kd	CGS001-390148	OR5W2	GPCR / Class A : Olfactory receptors
5616	0	kd	CGS001-255725	OR52B2	GPCR / Class A : Olfactory receptors
5617	0	kd	CGS001-128368	OR10Z1	GPCR / Class A : Olfactory receptors
5618	0	kd	CGS001-94233	OPN4	GPCR / Class A : Opsin receptors
5619	0	kd	CGS001-23596	OPN3	GPCR / Class A : Opsin receptors
5620	0	kd	CGS001-4976	OPA1	-
5621	0	kd	CGS001-167826	OLIG3	Basic helix-loop-helix proteins
5622	0	kd	CGS001-4968	OGG1	-
5623	0	kd	CGS001-4947	OAZ2	-
5624	0	kd	CGS001-4946	OAZ1	-
5625	0	kd	CGS001-4942	OAT	-
5626	0	kd	CGS001-10482	NXF1	-
5627	0	kd	CGS001-4931	NVL	ATPases / AAA-type
5628	0	kd	CGS001-4927	NUP88	-
5629	0	kd	CGS001-79902	NUP85	-
5630	0	kd	CGS001-23636	NUP62	-
5631	0	kd	CGS001-55746	NUP133	-
5632	0	kd	CGS001-4926	NUMA1	-
5633	0	kd	CGS001-53343	NUDT9	Nudix motif containing
5634	0	kd	CGS001-11162	NUDT6	Nudix motif containing
5635	0	kd	CGS001-11164	NUDT5	Nudix motif containing
5636	0	kd	CGS001-256281	NUDT14	Nudix motif containing
5637	0	kd	CGS001-23386	NUDCD3	-
5638	0	kd	CGS001-4925	NUCB2	EF-hand domain containing
5639	0	kd	CGS001-9891	NUAK1	NuaK subfamily
5640	0	kd	CGS001-4923	NTSR1	GPCR / Class A : Neurotensin receptors
5641	0	kd	CGS001-4916	NTRK3	Type VII RTKs: Neurotrophin receptor/Trk family
5642	0	kd	CGS001-4914	NTRK1	Type VII RTKs: Neurotrophin receptor/Trk family
5643	0	kd	CGS001-123803	NTAN1	-
5644	0	kd	CGS001-4907	NT5E	Adenosine turnover
5645	0	kd	CGS001-64943	NT5DC2	-
5646	0	kd	CGS001-22978	NT5C2	Adenosine turnover
5647	0	kd	CGS001-55968	NSFL1C	UBX domain containing
5648	0	kd	CGS001-4905	NSF	ATPases / AAA-type
5649	0	kd	CGS001-50814	NSDHL	Short chain dehydrogenase/reductase superfamily / Extended SDR fold
5650	0	kd	CGS001-64324	NSD1	Histone methyltransferases (HMTs)
5651	0	kd	CGS001-10412	NSA2	-
5652	0	kd	CGS001-56675	NRIP3	-
5653	0	kd	CGS001-8204	NRIP1	-
5654	0	kd	CGS001-3084	NRG1	Immunoglobulin superfamily / I-set domain containing
5655	0	kd	CGS001-340371	NRBP2	NRBP family
5656	0	kd	CGS001-29959	NRBP1	NRBP family
5657	0	kd	CGS001-2494	NR5A2	Fushi tarazu F1-like receptors
5658	0	kd	CGS001-4929	NR4A2	Nerve growth factor IB-like receptors
5659	0	kd	CGS001-2908	NR3C1	3-Ketosteroid receptors
5660	0	kd	CGS001-2063	NR2F6	COUP-TF-like receptors
5661	0	kd	CGS001-7026	NR2F2	COUP-TF-like receptors
5662	0	kd	CGS001-7025	NR2F1	COUP-TF-like receptors
5663	0	kd	CGS001-7181	NR2C1	Testicular receptors
5664	0	kd	CGS001-10062	NR1H3	Liver X receptor-like receptors
5665	0	kd	CGS001-8431	NR0B2	DAX-like receptors
5666	0	kd	CGS001-4835	NQO2	-
5667	0	kd	CGS001-1728	NQO1	-
5668	0	kd	CGS001-27020	NPTN	Immunoglobulin superfamily / Immunoglobulin-like domain containing
5669	0	kd	CGS001-387129	NPSR1	GPCR / Class A : Neuropeptide receptors : S
5670	0	kd	CGS001-10641	NPRL2	-
5671	0	kd	CGS001-4869	NPM1	-
5672	0	kd	CGS001-10886	NPFFR2	GPCR / Class A : Neuropeptide receptors : FF/AF
5673	0	kd	CGS001-9520	NPEPPS	Aminopeptidase N
5674	0	kd	CGS001-79716	NPEPL1	Leucyl aminopeptidase
5675	0	kd	CGS001-56654	NPDC1	-
5676	0	kd	CGS001-4864	NPC1	-
5677	0	kd	CGS001-2831	NPBWR1	GPCR / Class A : Neuropeptide receptors : W/B
5678	0	kd	CGS001-27035	NOX1	-
5679	0	kd	CGS001-388677	NOTCH2NL	-
5680	0	kd	CGS001-4853	NOTCH2	Ankyrin repeat domain containing
5681	0	kd	CGS001-4851	NOTCH1	Ankyrin repeat domain containing
5682	0	kd	CGS001-51070	NOSIP	-
5683	0	kd	CGS001-4841	NONO	RNA binding motif (RRM) containing
5684	0	kd	CGS001-9221	NOLC1	-
5685	0	kd	CGS001-8996	NOL3	-
5686	0	kd	CGS001-64127	NOD2	Nucleotide-binding domain and leucine rich repeat containing
5687	0	kd	CGS001-10392	NOD1	Nucleotide-binding domain and leucine rich repeat containing
5688	0	kd	CGS001-23530	NNT	-
5689	0	kd	CGS001-4837	NNMT	-
5690	0	kd	CGS001-56923	NMUR2	GPCR / Class A : Neuromedin U receptors
5691	0	kd	CGS001-4836	NMT1	-
5692	0	kd	CGS001-23057	NMNAT2	-
5693	0	kd	CGS001-9111	NMI	-
5694	0	kd	CGS001-347736	NME9	-
5695	0	kd	CGS001-4833	NME4	-
5696	0	kd	CGS001-4830	NME1	-
5697	0	kd	CGS001-51701	NLK	nmo subfamily
5698	0	kd	CGS001-159296	NKX2-3	Homeoboxes / ANTP class : NKL subclass
5699	0	kd	CGS001-4817	NIT1	-
5700	0	kd	CGS001-11188	NISCH	-
5701	0	kd	CGS001-25836	NIPBL	-
5702	0	kd	CGS001-4811	NID1	-
5703	0	kd	CGS001-51335	NGRN	-
5704	0	kd	CGS001-4801	NFYB	-
5705	0	kd	CGS001-4795	NFKBIL1	-
5706	0	kd	CGS001-4794	NFKBIE	Ankyrin repeat domain containing
5707	0	kd	CGS001-4793	NFKBIB	Ankyrin repeat domain containing
5708	0	kd	CGS001-4792	NFKBIA	Ankyrin repeat domain containing
5709	0	kd	CGS001-4791	NFKB2	NFkappaB transcription factor family
5710	0	kd	CGS001-4790	NFKB1	NFkappaB transcription factor family
5711	0	kd	CGS001-4783	NFIL3	basic leucine zipper proteins
5712	0	kd	CGS001-4780	NFE2L2	basic leucine zipper proteins
5713	0	kd	CGS001-4779	NFE2L1	basic leucine zipper proteins
5714	0	kd	CGS001-4775	NFATC3	Nuclear factor of activated T-cells
5715	0	kd	CGS001-10725	NFAT5	Nuclear factor of activated T-cells
5716	0	kd	CGS001-4771	NF2	A-kinase anchor proteins
5717	0	kd	CGS001-4763	NF1	-
5718	0	kd	CGS001-10276	NET1	Rho guanine nucleotide exchange factors
5719	0	kd	CGS001-91754	NEK9	NIMA (never in mitosis gene a)- related kinase (NEK) family
5720	0	kd	CGS001-140609	NEK7	NIMA (never in mitosis gene a)- related kinase (NEK) family
5721	0	kd	CGS001-10783	NEK6	NIMA (never in mitosis gene a)- related kinase (NEK) family
5722	0	kd	CGS001-6787	NEK4	NIMA (never in mitosis gene a)- related kinase (NEK) family
5723	0	kd	CGS001-4729	NDUFV2	Mitochondrial respiratory chain complex / Complex I
5724	0	kd	CGS001-4728	NDUFS8	Mitochondrial respiratory chain complex / Complex I
5725	0	kd	CGS001-4726	NDUFS6	Mitochondrial respiratory chain complex / Complex I
5726	0	kd	CGS001-4724	NDUFS4	Mitochondrial respiratory chain complex / Complex I
5727	0	kd	CGS001-4722	NDUFS3	Mitochondrial respiratory chain complex / Complex I
5728	0	kd	CGS001-4720	NDUFS2	Mitochondrial respiratory chain complex / Complex I
5729	0	kd	CGS001-4719	NDUFS1	Mitochondrial respiratory chain complex / Complex I
5730	0	kd	CGS001-4718	NDUFC2	Mitochondrial respiratory chain complex / Complex I
5731	0	kd	CGS001-4717	NDUFC1	Mitochondrial respiratory chain complex / Complex I
5732	0	kd	CGS001-4712	NDUFB6	Mitochondrial respiratory chain complex / Complex I
5733	0	kd	CGS001-4711	NDUFB5	Mitochondrial respiratory chain complex / Complex I
5734	0	kd	CGS001-4709	NDUFB3	Mitochondrial respiratory chain complex / Complex I
5735	0	kd	CGS001-4708	NDUFB2	Mitochondrial respiratory chain complex / Complex I
5736	0	kd	CGS001-29078	NDUFAF4	Mitochondrial respiratory chain complex assembly factors
5737	0	kd	CGS001-4706	NDUFAB1	Mitochondrial respiratory chain complex / Complex I
5738	0	kd	CGS001-4704	NDUFA9	Short chain dehydrogenase/reductase superfamily / Extended SDR fold
5739	0	kd	CGS001-4701	NDUFA7	Mitochondrial respiratory chain complex / Complex I
5740	0	kd	CGS001-4700	NDUFA6	LYR motif containing
5741	0	kd	CGS001-4698	NDUFA5	Mitochondrial respiratory chain complex / Complex I
5742	0	kd	CGS001-4697	NDUFA4	-
5743	0	kd	CGS001-4696	NDUFA3	Mitochondrial respiratory chain complex / Complex I
5744	0	kd	CGS001-51079	NDUFA13	Mitochondrial respiratory chain complex / Complex I
5745	0	kd	CGS001-4694	NDUFA1	Mitochondrial respiratory chain complex / Complex I
5746	0	kd	CGS001-10397	NDRG1	-
5747	0	kd	CGS001-80762	NDFIP1	-
5748	0	kd	CGS001-9612	NCOR2	-
5749	0	kd	CGS001-8031	NCOA4	-
5750	0	kd	CGS001-8202	NCOA3	Histone acetyltransferases
5751	0	kd	CGS001-4688	NCF2	Tetratricopeptide (TTC) repeat domain containing
5752	0	kd	CGS001-9918	NCAPD2	-
5753	0	kd	CGS001-4077	NBR1	-
5754	0	kd	CGS001-9	NAT1	-
5755	0	kd	CGS001-4678	NASP	Tetratricopeptide (TTC) repeat domain containing
5756	0	kd	CGS001-4677	NARS	Aminoacyl tRNA synthetases / Class II
5757	0	kd	CGS001-64428	NARFL	-
5758	0	kd	CGS001-10135	NAMPT	-
5759	0	kd	CGS001-4671	NAIP	Inhibitors of apoptosis (IAP) protein family
5760	0	kd	CGS001-51172	NAGPA	-
5761	0	kd	CGS001-55577	NAGK	-
5762	0	kd	CGS001-4668	NAGA	-
5763	0	kd	CGS001-8883	NAE1	Ubiquitin-like modifier activating enzymes
5764	0	kd	CGS001-55191	NADSYN1	-
5765	0	kd	CGS001-4665	NAB2	-
5766	0	kd	CGS001-4664	NAB1	-
5767	0	kd	CGS001-80218	NAA50	N(alpha)-acetyltransferase subunits
5768	0	kd	CGS001-80018	NAA25	N(alpha)-acetyltransferase subunits
5769	0	kd	CGS001-4651	MYO10	Pleckstrin homology (PH) domain containing
5770	0	kd	CGS001-55892	MYNN	BTB/POZ domain containing
5771	0	kd	CGS001-85366	MYLK2	Myosin Light Chain Kinase (MLCK) family
5772	0	kd	CGS001-29116	MYLIP	-
5773	0	kd	CGS001-140465	MYL6B	EF-hand domain containing
5774	0	kd	CGS001-4637	MYL6	EF-hand domain containing
5775	0	kd	CGS001-4615	MYD88	-
5776	0	kd	CGS001-4613	MYCN	Basic helix-loop-helix proteins
5777	0	kd	CGS001-4610	MYCL1	-
5778	0	kd	CGS001-23077	MYCBP2	-
5779	0	kd	CGS001-26292	MYCBP	-
5780	0	kd	CGS001-4609	MYC	Basic helix-loop-helix proteins
5781	0	kd	CGS001-4605	MYBL2	-
5782	0	kd	CGS001-4601	MXI1	Basic helix-loop-helix proteins
5783	0	kd	CGS001-10608	MXD4	Basic helix-loop-helix proteins
5784	0	kd	CGS001-83463	MXD3	Basic helix-loop-helix proteins
5785	0	kd	CGS001-9961	MVP	-
5786	0	kd	CGS001-4594	MUT	-
5787	0	kd	CGS001-4547	MTTP	-
5788	0	kd	CGS001-9788	MTSS1	-
5789	0	kd	CGS001-4552	MTRR	-
5790	0	kd	CGS001-4548	MTR	-
5791	0	kd	CGS001-2475	MTOR	FRAP subfamily
5792	0	kd	CGS001-10797	MTHFD2	-
5793	0	kd	CGS001-9650	MTFR1	-
5794	0	kd	CGS001-51001	MTERFD1	-
5795	0	kd	CGS001-4507	MTAP	-
5796	0	kd	CGS001-57504	MTA3	GATA zinc finger domain containing
5797	0	kd	CGS001-4487	MSX1	Homeoboxes / ANTP class : NKL subclass
5798	0	kd	CGS001-4486	MST1R	Type X RTKs: HGF (hepatocyte growth factor) receptor family
5799	0	kd	CGS001-4485	MST1	-
5800	0	kd	CGS001-22921	MSRB2	-
5801	0	kd	CGS001-6307	MSMO1	Fatty acid hydroxylase domain containing
5802	0	kd	CGS001-10943	MSL3	-
5803	0	kd	CGS001-2956	MSH6	-
5804	0	kd	CGS001-4439	MSH5	-
5805	0	kd	CGS001-51116	MRPS2	Mitochondrial ribosomal proteins / small subunits
5806	0	kd	CGS001-51021	MRPS16	Mitochondrial ribosomal proteins / small subunits
5807	0	kd	CGS001-9801	MRPL19	Mitochondrial ribosomal proteins / large subunits
5808	0	kd	CGS001-29074	MRPL18	Mitochondrial ribosomal proteins / large subunits
5809	0	kd	CGS001-117194	MRGPRX2	GPCR / Class A : Orphans
5810	0	kd	CGS001-116535	MRGPRF	GPCR / Class A : Orphans
5811	0	kd	CGS001-116512	MRGPRD	GPCR / Class A : Orphans
5812	0	kd	CGS001-9019	MPZL1	Immunoglobulin superfamily / V-set domain containing
5813	0	kd	CGS001-4352	MPL	Prolactin receptor family
5814	0	kd	CGS001-4351	MPI	-
5815	0	kd	CGS001-10198	MPHOSPH9	-
5816	0	kd	CGS001-8777	MPDZ	-
5817	0	kd	CGS001-9643	MORF4L2	-
5818	0	kd	CGS001-10933	MORF4L1	-
5819	0	kd	CGS001-4313	MMP2	Matrix metallopeptidase
5820	0	kd	CGS001-4323	MMP14	Matrix metallopeptidase
5821	0	kd	CGS001-4312	MMP1	Matrix metallopeptidase
5822	0	kd	CGS001-79258	MMEL1	-
5823	0	kd	CGS001-22877	MLXIP	Basic helix-loop-helix proteins
5824	0	kd	CGS001-64223	MLST8	WD repeat domain containing
5825	0	kd	CGS001-58508	MLL3	-
5826	0	kd	CGS001-4297	MLL	-
5827	0	kd	CGS001-9761	MLEC	-
5828	0	kd	CGS001-8569	MKNK1	MKN subfamily
5829	0	kd	CGS001-84365	MKI67IP	-
5830	0	kd	CGS001-83881	MIXL1	Homeoboxes / PRD class
5831	0	kd	CGS001-4286	MITF	Basic helix-loop-helix proteins
5832	0	kd	CGS001-4282	MIF	-
5833	0	kd	CGS001-85377	MICALL1	-
5834	0	kd	CGS001-4258	MGST2	Glutathione S-transferases / Microsomal
5835	0	kd	CGS001-4255	MGMT	-
5836	0	kd	CGS001-11343	MGLL	Endocannabinoid turnover
5837	0	kd	CGS001-11320	MGAT4A	-
5838	0	kd	CGS001-4245	MGAT1	-
5839	0	kd	CGS001-10227	MFSD10	-
5840	0	kd	CGS001-9258	MFHAS1	-
5841	0	kd	CGS001-399664	MEX3D	Mex-3 homologs
5842	0	kd	CGS001-64863	METTL4	-
5843	0	kd	CGS001-79006	METRN	-
5844	0	kd	CGS001-10988	METAP2	Methionyl aminopeptidase
5845	0	kd	CGS001-4233	MET	Type X RTKs: HGF (hepatocyte growth factor) receptor family
5846	0	kd	CGS001-55897	MESP1	Basic helix-loop-helix proteins
5847	0	kd	CGS001-4223	MEOX2	Homeoboxes / ANTP class : HOXL subclass
5848	0	kd	CGS001-9833	MELK	MELK subfamily
5849	0	kd	CGS001-4212	MEIS2	Homeoboxes / TALE class
5850	0	kd	CGS001-1955	MEGF9	-
5851	0	kd	CGS001-4205	MEF2A	Myocyte enhancer factors
5852	0	kd	CGS001-9443	MED7	-
5853	0	kd	CGS001-10001	MED6	-
5854	0	kd	CGS001-29079	MED4	-
5855	0	kd	CGS001-5469	MED1	-
5856	0	kd	CGS001-4204	MECP2	-
5857	0	kd	CGS001-10873	ME3	-
5858	0	kd	CGS001-4200	ME2	-
5859	0	kd	CGS001-4199	ME1	-
5860	0	kd	CGS001-4193	MDM2	-
5861	0	kd	CGS001-4191	MDH2	-
5862	0	kd	CGS001-84515	MCM8	-
5863	0	kd	CGS001-4176	MCM7	-
5864	0	kd	CGS001-4175	MCM6	-
5865	0	kd	CGS001-4174	MCM5	-
5866	0	kd	CGS001-4173	MCM4	-
5867	0	kd	CGS001-4172	MCM3	-
5868	0	kd	CGS001-56922	MCCC1	-
5869	0	kd	CGS001-8720	MBTPS1	Subtilisin
5870	0	kd	CGS001-79143	MBOAT7	-
5871	0	kd	CGS001-10150	MBNL2	Zinc fingers, CCCH-type domain containing
5872	0	kd	CGS001-4154	MBNL1	Zinc fingers, CCCH-type domain containing
5873	0	kd	CGS001-114785	MBD6	-
5874	0	kd	CGS001-4151	MB	-
5875	0	kd	CGS001-27430	MAT2B	Short chain dehydrogenase/reductase superfamily / Extended SDR fold
5876	0	kd	CGS001-4144	MAT2A	-
5877	0	kd	CGS001-84930	MASTL	MAST family
5878	0	kd	CGS001-375449	MAST4	MAST family
5879	0	kd	CGS001-23139	MAST2	MAST family
5880	0	kd	CGS001-57787	MARK4	MARK subfamily
5881	0	kd	CGS001-8550	MAPKAPK5	MAPKAPK subfamily
5882	0	kd	CGS001-7867	MAPKAPK3	MAPKAPK subfamily
5883	0	kd	CGS001-9261	MAPKAPK2	MAPKAPK subfamily
5884	0	kd	CGS001-79109	MAPKAP1	-
5885	0	kd	CGS001-5595	MAPK3	MAPK:ERK subfamily
5886	0	kd	CGS001-93487	MAPK1IP1L	-
5887	0	kd	CGS001-1432	MAPK14	MAPK:p38 subfamily
5888	0	kd	CGS001-5603	MAPK13	MAPK:p38 subfamily
5889	0	kd	CGS001-6300	MAPK12	MAPK:p38 subfamily
5890	0	kd	CGS001-9053	MAP7	-
5891	0	kd	CGS001-9448	MAP4K4	MAPKKKK:MSN subfamily
5892	0	kd	CGS001-8491	MAP4K3	MAPKKKK:KHS subfamily
5893	0	kd	CGS001-6885	MAP3K7	MAPKKK:TAK1 subfamily
5894	0	kd	CGS001-4216	MAP3K4	MAPKKK:STE11 family
5895	0	kd	CGS001-9020	MAP3K14	MAPKKK:STE-unique family
5896	0	kd	CGS001-4214	MAP3K1	MAPKKK:STE11 family
5897	0	kd	CGS001-5608	MAP2K6	MAPKK:STE7 family
5898	0	kd	CGS001-5607	MAP2K5	MAPKK:STE7 family
5899	0	kd	CGS001-6416	MAP2K4	MAPKK:STE7 family
5900	0	kd	CGS001-5606	MAP2K3	MAPKK:STE7 family
5901	0	kd	CGS001-5605	MAP2K2	MAPKK:STE7 family
5902	0	kd	CGS001-5604	MAP2K1	MAPKK:STE7 family
5903	0	kd	CGS001-4125	MAN2B1	-
5904	0	kd	CGS001-4122	MAN2A2	-
5905	0	kd	CGS001-4121	MAN1A1	-
5906	0	kd	CGS001-10046	MAMLD1	-
5907	0	kd	CGS001-4097	MAFG	-
5908	0	kd	CGS001-4094	MAF	-
5909	0	kd	CGS001-9587	MAD2L1BP	-
5910	0	kd	CGS001-23499	MACF1	EF-hand domain containing
5911	0	kd	CGS001-4074	M6PR	-
5912	0	kd	CGS001-84328	LZIC	-
5913	0	kd	CGS001-4069	LYZ	-
5914	0	kd	CGS001-57149	LYRM1	LYR motif containing
5915	0	kd	CGS001-10434	LYPLA1	-
5916	0	kd	CGS001-27076	LYPD3	-
5917	0	kd	CGS001-4055	LTBR	Tumor necrosis factor receptor superfamily
5918	0	kd	CGS001-4046	LSP1	-
5919	0	kd	CGS001-11157	LSM6	-
5920	0	kd	CGS001-23658	LSM5	-
5921	0	kd	CGS001-57819	LSM2	-
5922	0	kd	CGS001-90678	LRSAM1	Sterile alpha motif (SAM) domain containing
5923	0	kd	CGS001-120892	LRRK2	Leucine-rich repeat kinase (LRRK) family
5924	0	kd	CGS001-55379	LRRC59	-
5925	0	kd	CGS001-10489	LRRC41	-
5926	0	kd	CGS001-55631	LRRC40	-
5927	0	kd	CGS001-2615	LRRC32	-
5928	0	kd	CGS001-474354	LRRC18	-
5929	0	kd	CGS001-55604	LRRC16A	-
5930	0	kd	CGS001-10128	LRPPRC	-
5931	0	kd	CGS001-4043	LRPAP1	-
5932	0	kd	CGS001-4038	LRP4	Low density lipoprotein receptors
5933	0	kd	CGS001-26020	LRP10	Low density lipoprotein receptors
5934	0	kd	CGS001-9404	LPXN	-
5935	0	kd	CGS001-4023	LPL	-
5936	0	kd	CGS001-23266	LPHN2	Adhesion Class GPCRs
5937	0	kd	CGS001-22859	LPHN1	Adhesion Class GPCRs
5938	0	kd	CGS001-9926	LPGAT1	-
5939	0	kd	CGS001-10161	LPAR6	GPCR / Class A : Lysophospholipid receptors : Lysophosphatidic acid
5940	0	kd	CGS001-57121	LPAR5	GPCR / Class A : Lysophospholipid receptors : Lysophosphatidic acid
5941	0	kd	CGS001-23566	LPAR3	GPCR / Class A : Lysophospholipid receptors : Lysophosphatidic acid
5942	0	kd	CGS001-1902	LPAR1	GPCR / Class A : Lysophospholipid receptors : Lysophosphatidic acid
5943	0	kd	CGS001-164832	LONRF2	RING-type (C3HC4) zinc fingers
5944	0	kd	CGS001-4012	LNPEP	Aminopeptidase N
5945	0	kd	CGS001-8543	LMO4	-
5946	0	kd	CGS001-84823	LMNB2	Intermediate filaments type V, lamins
5947	0	kd	CGS001-3998	LMAN1	-
5948	0	kd	CGS001-51601	LIPT1	-
5949	0	kd	CGS001-200879	LIPH	-
5950	0	kd	CGS001-3988	LIPA	-
5951	0	kd	CGS001-389421	LIN28B	-
5952	0	kd	CGS001-79727	LIN28A	Zinc fingers, CCHC domain containing
5953	0	kd	CGS001-3985	LIMK2	LIMK subfamily
5954	0	kd	CGS001-11019	LIAS	-
5955	0	kd	CGS001-56956	LHX9	Homeoboxes / LIM class
5956	0	kd	CGS001-89884	LHX4	Homeoboxes / LIM class
5957	0	kd	CGS001-8022	LHX3	Homeoboxes / LIM class
5958	0	kd	CGS001-64077	LHPP	-
5959	0	kd	CGS001-59352	LGR6	GPCR / Class A : Orphans
5960	0	kd	CGS001-8549	LGR5	GPCR / Class A : Orphans
5961	0	kd	CGS001-55366	LGR4	GPCR / Class A : Orphans
5962	0	kd	CGS001-5641	LGMN	Legumain
5963	0	kd	CGS001-3958	LGALS3	Endogenous ligands
5964	0	kd	CGS001-3957	LGALS2	Lectins, galactoside-binding
5965	0	kd	CGS001-3956	LGALS1	Endogenous ligands
5966	0	kd	CGS001-55214	LEPREL1	-
5967	0	kd	CGS001-51176	LEF1	-
5968	0	kd	CGS001-3949	LDLR	Low density lipoprotein receptors
5969	0	kd	CGS001-3945	LDHB	-
5970	0	kd	CGS001-3934	LCN2	Lipocalins
5971	0	kd	CGS001-51451	LCMT1	-
5972	0	kd	CGS001-3930	LBR	Tudor domain containing
5973	0	kd	CGS001-10314	LANCL1	-
5974	0	kd	CGS001-8649	LAMTOR3	-
5975	0	kd	CGS001-3920	LAMP2	CD molecules
5976	0	kd	CGS001-3912	LAMB1	Laminins
5977	0	kd	CGS001-3909	LAMA3	Laminins
5978	0	kd	CGS001-8270	LAGE3	-
5979	0	kd	CGS001-144811	LACC1	-
5980	0	kd	CGS001-3897	L1CAM	CD molecules
5981	0	kd	CGS001-3895	KTN1	-
5982	0	kd	CGS001-353288	KRT26	Intermediate filaments type I, keratins (acidic)
5983	0	kd	CGS001-147183	KRT25	Intermediate filaments type I, keratins (acidic)
5984	0	kd	CGS001-3880	KRT19	Intermediate filaments type I, keratins (acidic)
5985	0	kd	CGS001-3845	KRAS	RAS subfamily
5986	0	kd	CGS001-3827	KNG1	Endogenous ligands
5987	0	kd	CGS001-85442	KNDC1	-
5988	0	kd	CGS001-3821	KLRC1	CD molecules
5989	0	kd	CGS001-5653	KLK6	Chymotrypsin
5990	0	kd	CGS001-23588	KLHDC2	-
5991	0	kd	CGS001-8609	KLF7	Kruppel-like transcription factors
5992	0	kd	CGS001-1316	KLF6	Kruppel-like transcription factors
5993	0	kd	CGS001-688	KLF5	Kruppel-like transcription factors
5994	0	kd	CGS001-9314	KLF4	Kruppel-like transcription factors
5995	0	kd	CGS001-51274	KLF3	Kruppel-like transcription factors
5996	0	kd	CGS001-10365	KLF2	Kruppel-like transcription factors
5997	0	kd	CGS001-8462	KLF11	Kruppel-like transcription factors
5998	0	kd	CGS001-7071	KLF10	Kruppel-like transcription factors
5999	0	kd	CGS001-3815	KIT	Type III RTKs: PDGFR, CSFR, Kit, FLT3 receptor family
6000	0	kd	CGS001-22944	KIN	-
6001	0	kd	CGS001-64147	KIF9	Kinesins
6002	0	kd	CGS001-11004	KIF2C	Kinesins
6003	0	kd	CGS001-23046	KIF21B	Kinesins
6004	0	kd	CGS001-10112	KIF20A	Kinesins
6005	0	kd	CGS001-9928	KIF14	Kinesins
6006	0	kd	CGS001-3832	KIF11	Kinesins
6007	0	kd	CGS001-26128	KIAA1279	-
6008	0	kd	CGS001-23325	KIAA1033	-
6009	0	kd	CGS001-22832	KIAA1009	-
6010	0	kd	CGS001-23240	KIAA0922	-
6011	0	kd	CGS001-22889	KIAA0907	-
6012	0	kd	CGS001-9851	KIAA0753	-
6013	0	kd	CGS001-9847	KIAA0528	-
6014	0	kd	CGS001-9813	KIAA0494	-
6015	0	kd	CGS001-9710	KIAA0355	-
6016	0	kd	CGS001-9897	KIAA0196	-
6017	0	kd	CGS001-9703	KIAA0100	-
6018	0	kd	CGS001-10657	KHDRBS1	-
6019	0	kd	CGS001-3791	KDR	Type IV RTKs: VEGF (vascular endothelial growth factor) receptor family
6020	0	kd	CGS001-10765	KDM5B	Histone demethylases
6021	0	kd	CGS001-23030	KDM4B	Histone demethylases
6022	0	kd	CGS001-55818	KDM3A	Histone demethylases
6023	0	kd	CGS001-23028	KDM1A	Histone demethylase
6024	0	kd	CGS001-11015	KDELR3	-
6025	0	kd	CGS001-11014	KDELR2	-
6026	0	kd	CGS001-54442	KCTD5	-
6027	0	kd	CGS001-23510	KCTD2	-
6028	0	kd	CGS001-3784	KCNQ1	Voltage-gated potassium channels
6029	0	kd	CGS001-3778	KCNMA1	Calcium-activated potassium channels
6030	0	kd	CGS001-3776	KCNK2	Two-P potassium channels
6031	0	kd	CGS001-3775	KCNK1	Two-P potassium channels
6032	0	kd	CGS001-3767	KCNJ11	Inwardly rectifying potassium channels
6033	0	kd	CGS001-3755	KCNG1	Voltage-gated potassium channels
6034	0	kd	CGS001-25948	KBTBD2	BTB/POZ domain containing
6035	0	kd	CGS001-81621	KAZALD1	Immunoglobulin superfamily / I-set domain containing
6036	0	kd	CGS001-11143	KAT7	Histone acetyltransferases (HATs)
6037	0	kd	CGS001-23522	KAT6B	Histone acetyltransferases (HATs)
6038	0	kd	CGS001-7994	KAT6A	Histone acetyltransferases (HATs)
6039	0	kd	CGS001-10524	KAT5	Histone acetyltransferases (HATs)
6040	0	kd	CGS001-3735	KARS	Aminoacyl tRNA synthetases / Class II
6041	0	kd	CGS001-3726	JUNB	basic leucine zipper proteins
6042	0	kd	CGS001-23210	JMJD6	-
6043	0	kd	CGS001-221895	JAZF1	Zinc fingers, C2H2-type
6044	0	kd	CGS001-3717	JAK2	Janus kinase (JakA) family
6045	0	kd	CGS001-3716	JAK1	Janus kinase (JakA) family
6046	0	kd	CGS001-3709	ITPR2	Ion channels / Inositol triphosphate receptors
6047	0	kd	CGS001-3708	ITPR1	Ion channels / Inositol triphosphate receptors
6048	0	kd	CGS001-3706	ITPKA	Inositol 1,4,5-trisphosphate 3-kinases
6049	0	kd	CGS001-3705	ITPK1	-
6050	0	kd	CGS001-3693	ITGB5	Integrins
6051	0	kd	CGS001-3691	ITGB4	Integrins
6052	0	kd	CGS001-9270	ITGB1BP1	-
6053	0	kd	CGS001-3688	ITGB1	Integrins
6054	0	kd	CGS001-3685	ITGAV	Integrins
6055	0	kd	CGS001-3682	ITGAE	Integrins
6056	0	kd	CGS001-3673	ITGA2	Integrins
6057	0	kd	CGS001-81533	ITFG1	-
6058	0	kd	CGS001-83737	ITCH	-
6059	0	kd	CGS001-91464	ISX	Homeoboxes / PRD class
6060	0	kd	CGS001-3670	ISL1	Homeoboxes / LIM class
6061	0	kd	CGS001-3669	ISG20	-
6062	0	kd	CGS001-8660	IRS2	Pleckstrin homology (PH) domain containing
6063	0	kd	CGS001-10379	IRF9	-
6064	0	kd	CGS001-3664	IRF6	-
6065	0	kd	CGS001-3663	IRF5	-
6066	0	kd	CGS001-3661	IRF3	-
6067	0	kd	CGS001-3660	IRF2	-
6068	0	kd	CGS001-3659	IRF1	-
6069	0	kd	CGS001-3654	IRAK1	Interleukin-1 receptor-associated kinase (IRAK) family
6070	0	kd	CGS001-8826	IQGAP1	-
6071	0	kd	CGS001-253430	IPMK	-
6072	0	kd	CGS001-51447	IP6K2	-
6073	0	kd	CGS001-9807	IP6K1	-
6074	0	kd	CGS001-65123	INTS3	-
6075	0	kd	CGS001-57117	INTS12	Zinc fingers, PHD-type
6076	0	kd	CGS001-3643	INSR	Type II RTKs: Insulin receptor family
6077	0	kd	CGS001-3638	INSIG1	-
6078	0	kd	CGS001-3636	INPPL1	Inositol polyphosphate phosphatases
6079	0	kd	CGS001-3635	INPP5D	Inositol polyphosphate phosphatases
6080	0	kd	CGS001-3628	INPP1	Inositol polyphosphate phosphatases
6081	0	kd	CGS001-83729	INHBE	-
6082	0	kd	CGS001-54556	ING3	Zinc fingers, PHD-type
6083	0	kd	CGS001-3622	ING2	Zinc fingers, PHD-type
6084	0	kd	CGS001-3615	IMPDH2	Oxidoreductases
6085	0	kd	CGS001-3614	IMPDH1	Oxidoreductases
6086	0	kd	CGS001-3613	IMPA2	Inositol monophosphatase
6087	0	kd	CGS001-3612	IMPA1	Inositol monophosphatase
6088	0	kd	CGS001-3611	ILK	Ankyrin repeat domain containing
6089	0	kd	CGS001-3609	ILF3	-
6090	0	kd	CGS001-3608	ILF2	-
6091	0	kd	CGS001-3575	IL7R	IL-2 receptor family
6092	0	kd	CGS001-3572	IL6ST	IL-6 receptor family
6093	0	kd	CGS001-3570	IL6R	IL-6 receptor family
6094	0	kd	CGS001-3569	IL6	Interferons
6095	0	kd	CGS001-3567	IL5	Interleukins and interleukin receptors
6096	0	kd	CGS001-3566	IL4R	IL-2 receptor family
6097	0	kd	CGS001-3565	IL4	Interleukins and interleukin receptors
6098	0	kd	CGS001-3560	IL2RB	IL-2 receptor family
6099	0	kd	CGS001-3559	IL2RA	IL-2 receptor family
6100	0	kd	CGS001-246778	IL27	Interleukins and interleukin receptors
6101	0	kd	CGS001-149233	IL23R	IL-12 receptor family
6102	0	kd	CGS001-50604	IL20	Interleukins and interleukin receptors
6103	0	kd	CGS001-3558	IL2	Interleukins and interleukin receptors
6104	0	kd	CGS001-3556	IL1RAP	Immunoglobulin superfamily / Immunoglobulin-like domain containing
6105	0	kd	CGS001-7850	IL1R2	Immunoglobulin-like family of IL-1 receptors
6106	0	kd	CGS001-3554	IL1R1	Interleukins and interleukin receptors
6107	0	kd	CGS001-8807	IL18RAP	CD molecules
6108	0	kd	CGS001-3600	IL15	Interleukins and interleukin receptors
6109	0	kd	CGS001-3598	IL13RA2	IL-2 receptor family
6110	0	kd	CGS001-3597	IL13RA1	IL-2 receptor family
6111	0	kd	CGS001-3596	IL13	Interleukins and interleukin receptors
6112	0	kd	CGS001-3592	IL12A	Interleukins and interleukin receptors
6113	0	kd	CGS001-3590	IL11RA	IL-6 receptor family
6114	0	kd	CGS001-3589	IL11	Endogenous ligands
6115	0	kd	CGS001-3588	IL10RB	IL-10 receptor family
6116	0	kd	CGS001-8517	IKBKG	Zinc fingers, C2HC-type containing
6117	0	kd	CGS001-9641	IKBKE	IKK family
6118	0	kd	CGS001-8518	IKBKAP	Elongator acetyltransferase complex subunits
6119	0	kd	CGS001-93185	IGSF8	CD molecules
6120	0	kd	CGS001-3489	IGFBP6	insulin-like growth factor (IGF) binding proteins
6121	0	kd	CGS001-3488	IGFBP5	insulin-like growth factor (IGF) binding proteins
6122	0	kd	CGS001-3485	IGFBP2	insulin-like growth factor (IGF) binding proteins
6123	0	kd	CGS001-3482	IGF2R	CD molecules
6124	0	kd	CGS001-10643	IGF2BP3	RNA binding motif (RRM) containing
6125	0	kd	CGS001-10644	IGF2BP2	RNA binding motif (RRM) containing
6126	0	kd	CGS001-3481	IGF2	-
6127	0	kd	CGS001-3479	IGF1	Endogenous ligands
6128	0	kd	CGS001-3476	IGBP1	-
6129	0	kd	CGS001-3458	IFNG	Interferons
6130	0	kd	CGS001-3455	IFNAR2	Interferon receptor family
6131	0	kd	CGS001-64135	IFIH1	-
6132	0	kd	CGS001-3428	IFI16	-
6133	0	kd	CGS001-8870	IER3	-
6134	0	kd	CGS001-3420	IDH3B	-
6135	0	kd	CGS001-3418	IDH2	-
6136	0	kd	CGS001-3416	IDE	Pitrilysin
6137	0	kd	CGS001-3400	ID4	Basic helix-loop-helix proteins
6138	0	kd	CGS001-3398	ID2	Basic helix-loop-helix proteins
6139	0	kd	CGS001-3385	ICAM3	CD molecules
6140	0	kd	CGS001-3383	ICAM1	CD molecules
6141	0	kd	CGS001-55699	IARS2	Aminoacyl tRNA synthetases / Class I
6142	0	kd	CGS001-10525	HYOU1	Heat shock proteins / HSP70
6143	0	kd	CGS001-8692	HYAL2	-
6144	0	kd	CGS001-3373	HYAL1	-
6145	0	kd	CGS001-3364	HUS1	-
6146	0	kd	CGS001-5654	HTRA1	Serine peptidases / Serine peptidases
6147	0	kd	CGS001-10553	HTATIP2	Short chain dehydrogenase/reductase superfamily / Atypical members
6148	0	kd	CGS001-3339	HSPG2	Immunoglobulin superfamily / Immunoglobulin-like domain containing
6149	0	kd	CGS001-3336	HSPE1	Heat Shock Proteins / Chaperonins
6150	0	kd	CGS001-26353	HSPB8	Heat shock proteins / HSPB
6151	0	kd	CGS001-3313	HSPA9	Heat shock proteins / HSP70
6152	0	kd	CGS001-3312	HSPA8	Heat shock proteins / HSP70
6153	0	kd	CGS001-3309	HSPA5	Heat shock proteins / HSP70
6154	0	kd	CGS001-3308	HSPA4	Heat shock proteins / HSP70
6155	0	kd	CGS001-3306	HSPA2	Heat shock proteins / HSP70
6156	0	kd	CGS001-3304	HSPA1B	Heat shock proteins / HSP70
6157	0	kd	CGS001-3303	HSPA1A	Heat shock proteins / HSP70
6158	0	kd	CGS001-7184	HSP90B1	Heat shock proteins / HSPC
6159	0	kd	CGS001-3320	HSP90AA1	Heat shock proteins / HSPC
6160	0	kd	CGS001-124535	HSF5	-
6161	0	kd	CGS001-7923	HSD17B8	Short chain dehydrogenase/reductase superfamily / Classical SDR fold cluster 1
6162	0	kd	CGS001-3295	HSD17B4	Short chain dehydrogenase/reductase superfamily / Classical SDR fold cluster 3
6163	0	kd	CGS001-51170	HSD17B11	Short chain dehydrogenase/reductase superfamily / Classical SDR fold cluster 3
6164	0	kd	CGS001-3281	HSBP1	-
6165	0	kd	CGS001-9955	HS3ST3A1	Sulfotransferases, membrane-bound
6166	0	kd	CGS001-9653	HS2ST1	Sulfotransferases, membrane-bound
6167	0	kd	CGS001-10247	HRSP12	-
6168	0	kd	CGS001-3269	HRH1	Histamine receptors
6169	0	kd	CGS001-3265	HRAS	RAS subfamily
6170	0	kd	CGS001-3251	HPRT1	-
6171	0	kd	CGS001-3249	HPN	Serine peptidases / Transmembrane
6172	0	kd	CGS001-3248	HPGD	Prostaglandin synthases
6173	0	kd	CGS001-3242	HPD	Oxidoreductases
6174	0	kd	CGS001-3225	HOXC9	Homeoboxes / ANTP class : HOXL subclass
6175	0	kd	CGS001-3226	HOXC10	Homeoboxes / ANTP class : HOXL subclass
6176	0	kd	CGS001-3217	HOXB7	Homeoboxes / ANTP class : HOXL subclass
6177	0	kd	CGS001-3215	HOXB5	Homeoboxes / ANTP class : HOXL subclass
6178	0	kd	CGS001-3212	HOXB2	Homeoboxes / ANTP class : HOXL subclass
6179	0	kd	CGS001-10481	HOXB13	Homeoboxes / ANTP class : HOXL subclass
6180	0	kd	CGS001-3205	HOXA9	Homeoboxes / ANTP class : HOXL subclass
6181	0	kd	CGS001-3203	HOXA6	Homeoboxes / ANTP class : HOXL subclass
6182	0	kd	CGS001-3202	HOXA5	Homeoboxes / ANTP class : HOXL subclass
6183	0	kd	CGS001-3199	HOXA2	Homeoboxes / ANTP class : HOXL subclass
6184	0	kd	CGS001-3206	HOXA10	Homeoboxes / ANTP class : HOXL subclass
6185	0	kd	CGS001-3198	HOXA1	Homeoboxes / ANTP class : HOXL subclass
6186	0	kd	CGS001-150280	HORMAD2	-
6187	0	kd	CGS001-84525	HOPX	Homeoboxes / PRD class
6188	0	kd	CGS001-29911	HOOK2	-
6189	0	kd	CGS001-57594	HOMEZ	Homeoboxes / ZF class
6190	0	kd	CGS001-9455	HOMER2	-
6191	0	kd	CGS001-3174	HNF4G	Hepatocyte nuclear factor-4 receptors
6192	0	kd	CGS001-3172	HNF4A	Hepatocyte nuclear factor-4 receptors
6193	0	kd	CGS001-6928	HNF1B	Homeoboxes / HNF class
6194	0	kd	CGS001-90861	HN1L	-
6195	0	kd	CGS001-3162	HMOX1	Haem oxygenase
6196	0	kd	CGS001-3161	HMMR	CD molecules
6197	0	kd	CGS001-10473	HMGN4	High-mobility group / Canonical
6198	0	kd	CGS001-9324	HMGN3	High-mobility group / Canonical
6199	0	kd	CGS001-3158	HMGCS2	Lanosterol biosynthesis pathway
6200	0	kd	CGS001-3157	HMGCS1	Lanosterol biosynthesis pathway
6201	0	kd	CGS001-3155	HMGCL	-
6202	0	kd	CGS001-127540	HMGB4	High-mobility group / Canonical
6203	0	kd	CGS001-3149	HMGB3	High-mobility group / Canonical
6204	0	kd	CGS001-3148	HMGB2	High-mobility group / Canonical
6205	0	kd	CGS001-3146	HMGB1	High-mobility group / Canonical
6206	0	kd	CGS001-8091	HMGA2	High-mobility group / Canonical
6207	0	kd	CGS001-3159	HMGA1	High-mobility group / Canonical
6208	0	kd	CGS001-10362	HMG20B	High mobility group / Non-canonical
6209	0	kd	CGS001-79618	HMBOX1	Homeoboxes / HNF class
6210	0	kd	CGS001-3131	HLF	-
6211	0	kd	CGS001-3127	HLA-DRB5	Immunoglobulin superfamily / C1-set domain containing
6212	0	kd	CGS001-3125	HLA-DRB3	Immunoglobulin superfamily / C1-set domain containing
6213	0	kd	CGS001-3123	HLA-DRB1	Immunoglobulin superfamily / C1-set domain containing
6214	0	kd	CGS001-3122	HLA-DRA	Immunoglobulin superfamily / C1-set domain containing
6215	0	kd	CGS001-3119	HLA-DQB1	Immunoglobulin superfamily / C1-set domain containing
6216	0	kd	CGS001-3117	HLA-DQA1	Immunoglobulin superfamily / C1-set domain containing
6217	0	kd	CGS001-3115	HLA-DPB1	Immunoglobulin superfamily / C1-set domain containing
6218	0	kd	CGS001-3113	HLA-DPA1	Immunoglobulin superfamily / C1-set domain containing
6219	0	kd	CGS001-3109	HLA-DMB	Immunoglobulin superfamily / C1-set domain containing
6220	0	kd	CGS001-3108	HLA-DMA	Immunoglobulin superfamily / C1-set domain containing
6221	0	kd	CGS001-3098	HK1	-
6222	0	kd	CGS001-8349	HIST2H2BE	Histones / Replication-dependent
6223	0	kd	CGS001-85236	HIST1H2BK	Histones / Replication-dependent
6224	0	kd	CGS001-8334	HIST1H2AC	Histones / Replication-dependent
6225	0	kd	CGS001-204851	HIPK1	HIPK subfamily
6226	0	kd	CGS001-3094	HINT1	-
6227	0	kd	CGS001-192286	HIGD2A	-
6228	0	kd	CGS001-55662	HIF1AN	-
6229	0	kd	CGS001-23119	HIC2	BTB/POZ domain containing
6230	0	kd	CGS001-3087	HHEX	Homeoboxes / ANTP class : NKL subclass
6231	0	kd	CGS001-9146	HGS	Zinc fingers, FYVE domain containing
6232	0	kd	CGS001-3077	HFE	Immunoglobulin superfamily / C1-set domain containing
6233	0	kd	CGS001-23462	HEY1	Basic helix-loop-helix proteins
6234	0	kd	CGS001-10614	HEXIM1	-
6235	0	kd	CGS001-3074	HEXB	-
6236	0	kd	CGS001-3280	HES1	Basic helix-loop-helix proteins
6237	0	kd	CGS001-9709	HERPUD1	-
6238	0	kd	CGS001-55008	HERC6	-
6239	0	kd	CGS001-55127	HEATR1	-
6240	0	kd	CGS001-8226	HDHD1	-
6241	0	kd	CGS001-50810	HDGFRP3	-
6242	0	kd	CGS001-55869	HDAC8	Histone deacetylases
6243	0	kd	CGS001-51564	HDAC7	Histone deacetylases
6244	0	kd	CGS001-10013	HDAC6	Histone deacetylases
6245	0	kd	CGS001-10014	HDAC5	Histone deacetylases
6246	0	kd	CGS001-9759	HDAC4	Histone deacetylases
6247	0	kd	CGS001-8841	HDAC3	Histone deacetylases
6248	0	kd	CGS001-79885	HDAC11	Histone deacetylases
6249	0	kd	CGS001-83933	HDAC10	Histone deacetylases
6250	0	kd	CGS001-57657	HCN3	Cyclic nucleotide-regulated channels
6251	0	kd	CGS001-29915	HCFC2	-
6252	0	kd	CGS001-3054	HCFC1	-
6253	0	kd	CGS001-27198	HCAR1	GPCR / Class A : Hydroxy-carboxylic acid receptors
6254	0	kd	CGS001-3046	HBE1	-
6255	0	kd	CGS001-10456	HAX1	-
6256	0	kd	CGS001-26762	HAVCR1	Immunoglobulin superfamily / V-set domain containing
6257	0	kd	CGS001-8520	HAT1	Histone acetyltransferases (HATs)
6258	0	kd	CGS001-3034	HAL	-
6259	0	kd	CGS001-3032	HADHB	-
6260	0	kd	CGS001-3030	HADHA	-
6261	0	kd	CGS001-3033	HADH	-
6262	0	kd	CGS001-94239	H2AFV	Histones / Replication-independent
6263	0	kd	CGS001-2997	GYS1	Glycosyltransferase group 1 domain containing
6264	0	kd	CGS001-2992	GYG1	Glycosyltransferase family 8 domain containing
6265	0	kd	CGS001-2987	GUK1	-
6266	0	kd	CGS001-29083	GTPBP8	-
6267	0	kd	CGS001-2969	GTF2I	General transcription factors
6268	0	kd	CGS001-2967	GTF2H3	General transcription factors
6269	0	kd	CGS001-2966	GTF2H2	General transcription factors
6270	0	kd	CGS001-2963	GTF2F2	General transcription factors
6271	0	kd	CGS001-2961	GTF2E2	General transcription factors
6272	0	kd	CGS001-2959	GTF2B	General transcription factors
6273	0	kd	CGS001-79712	GTDC1	Glycosyltransferase group 1 domain containing
6274	0	kd	CGS001-2952	GSTT1	Glutathione S-transferases / Soluble
6275	0	kd	CGS001-2950	GSTP1	Glutathione S-transferases
6276	0	kd	CGS001-2944	GSTM1	Glutathione S-transferases / Soluble
6277	0	kd	CGS001-2937	GSS	-
6278	0	kd	CGS001-2936	GSR	Oxidoreductases
6279	0	kd	CGS001-2932	GSK3B	GSK subfamily
6280	0	kd	CGS001-55876	GSDMB	-
6281	0	kd	CGS001-83743	GRWD1	WD repeat domain containing
6282	0	kd	CGS001-2925	GRPR	GPCR / Class A : Bombesin receptors
6283	0	kd	CGS001-2896	GRN	-
6284	0	kd	CGS001-2870	GRK6	GRK1/3 subfamily
6285	0	kd	CGS001-2869	GRK5	GRK1/3 subfamily
6286	0	kd	CGS001-9687	GREB1	-
6287	0	kd	CGS001-2886	GRB7	Pleckstrin homology (PH) domain containing
6288	0	kd	CGS001-2885	GRB2	SH2 domain containing
6289	0	kd	CGS001-2887	GRB10	Pleckstrin homology (PH) domain containing
6290	0	kd	CGS001-2882	GPX7	-
6291	0	kd	CGS001-2878	GPX3	-
6292	0	kd	CGS001-2877	GPX2	-
6293	0	kd	CGS001-2876	GPX1	-
6294	0	kd	CGS001-29899	GPSM2	Tetratricopeptide (TTC) repeat domain containing
6295	0	kd	CGS001-26086	GPSM1	Tetratricopeptide (TTC) repeat domain containing
6296	0	kd	CGS001-55890	GPRC5C	GPCR / Class C : Orphans
6297	0	kd	CGS001-51704	GPRC5B	GPCR / Class C : Orphans
6298	0	kd	CGS001-9052	GPRC5A	GPCR / Class C : Orphans
6299	0	kd	CGS001-53831	GPR84	GPCR / Class A : Fatty acid receptors
6300	0	kd	CGS001-27197	GPR82	GPCR / Class A : Orphans
6301	0	kd	CGS001-27201	GPR78	GPCR / Class A : Orphans
6302	0	kd	CGS001-118442	GPR62	GPCR / Class A : Orphans
6303	0	kd	CGS001-9289	GPR56	Adhesion Class GPCRs
6304	0	kd	CGS001-9290	GPR55	GPCR / Class A : Orphans
6305	0	kd	CGS001-2828	GPR4	GPCR / Class A : Orphans
6306	0	kd	CGS001-2863	GPR39	GPCR / Class A : Orphans
6307	0	kd	CGS001-2861	GPR37	GPCR / Class A : Orphans
6308	0	kd	CGS001-2853	GPR31	GPCR / Class A : Orphans
6309	0	kd	CGS001-2849	GPR26	GPCR / Class A : Orphans
6310	0	kd	CGS001-440435	GPR179	GPCR / Class C : Orphans
6311	0	kd	CGS001-11245	GPR176	GPCR / Class A : Orphans
6312	0	kd	CGS001-84636	GPR174	GPCR / Class A : Orphans
6313	0	kd	CGS001-79581	GPR172A	-
6314	0	kd	CGS001-26996	GPR160	GPCR / Class A : Orphans
6315	0	kd	CGS001-57512	GPR158	GPCR / Class C : Orphans
6316	0	kd	CGS001-165829	GPR156	GPCR / Class C : Orphans
6317	0	kd	CGS001-387509	GPR153	GPCR / Class A : Orphans
6318	0	kd	CGS001-390212	GPR152	GPCR / Class A : Orphans
6319	0	kd	CGS001-134391	GPR151	GPCR / Class A : Orphans
6320	0	kd	CGS001-285601	GPR150	GPCR / Class A : Orphans
6321	0	kd	CGS001-115330	GPR146	GPCR / Class A : Orphans
6322	0	kd	CGS001-350383	GPR142	GPCR / Class A : Orphans
6323	0	kd	CGS001-353345	GPR141	GPCR / Class A : Orphans
6324	0	kd	CGS001-124274	GPR139	GPCR / Class A : Orphans
6325	0	kd	CGS001-56834	GPR137	GPCR / Unclassified : 7TM orphan receptors
6326	0	kd	CGS001-283383	GPR133	Adhesion Class GPCRs
6327	0	kd	CGS001-84873	GPR128	Adhesion Class GPCRs
6328	0	kd	CGS001-57211	GPR126	Adhesion Class GPCRs
6329	0	kd	CGS001-166647	GPR125	Adhesion Class GPCRs
6330	0	kd	CGS001-84435	GPR123	Adhesion Class GPCRs
6331	0	kd	CGS001-139760	GPR119	GPCR / Class A : Orphans
6332	0	kd	CGS001-221188	GPR114	Adhesion Class GPCRs
6333	0	kd	CGS001-165082	GPR113	Adhesion Class GPCRs
6334	0	kd	CGS001-139378	GPR112	Adhesion Class GPCRs
6335	0	kd	CGS001-222611	GPR111	Adhesion Class GPCRs
6336	0	kd	CGS001-266977	GPR110	Adhesion Class GPCRs
6337	0	kd	CGS001-83550	GPR101	GPCR / Class A : Orphans
6338	0	kd	CGS001-2852	GPER	-
6339	0	kd	CGS001-2817	GPC1	Proteoglycans / Cell Surface : Glypicans
6340	0	kd	CGS001-151306	GPBAR1	Bile acid receptor
6341	0	kd	CGS001-23131	GPATCH8	G patch domain containing
6342	0	kd	CGS001-2806	GOT2	-
6343	0	kd	CGS001-51026	GOLT1B	-
6344	0	kd	CGS001-27333	GOLIM4	-
6345	0	kd	CGS001-10007	GNPDA1	-
6346	0	kd	CGS001-2793	GNGT2	-
6347	0	kd	CGS001-94235	GNG8	-
6348	0	kd	CGS001-2787	GNG5	-
6349	0	kd	CGS001-10681	GNB5	WD repeat domain containing
6350	0	kd	CGS001-54584	GNB1L	WD repeat domain containing
6351	0	kd	CGS001-2782	GNB1	WD repeat domain containing
6352	0	kd	CGS001-2781	GNAZ	-
6353	0	kd	CGS001-2778	GNAS	-
6354	0	kd	CGS001-2773	GNAI3	-
6355	0	kd	CGS001-2770	GNAI1	-
6356	0	kd	CGS001-2769	GNA15	-
6357	0	kd	CGS001-2768	GNA12	-
6358	0	kd	CGS001-2767	GNA11	-
6359	0	kd	CGS001-8833	GMPS	-
6360	0	kd	CGS001-51053	GMNN	-
6361	0	kd	CGS001-26205	GMEB2	-
6362	0	kd	CGS001-2762	GMDS	Short chain dehydrogenase/reductase superfamily / Extended SDR fold
6363	0	kd	CGS001-2760	GM2A	-
6364	0	kd	CGS001-2746	GLUD1	-
6365	0	kd	CGS001-29998	GLTSCR1	-
6366	0	kd	CGS001-2744	GLS	Ankyrin repeat domain containing
6367	0	kd	CGS001-51022	GLRX2	-
6368	0	kd	CGS001-2745	GLRX	-
6369	0	kd	CGS001-169792	GLIS3	Zinc fingers, C2H2-type
6370	0	kd	CGS001-2737	GLI3	Zinc fingers, C2H2-type
6371	0	kd	CGS001-2735	GLI1	Zinc fingers, C2H2-type
6372	0	kd	CGS001-2731	GLDC	-
6373	0	kd	CGS001-2717	GLA	-
6374	0	kd	CGS001-2710	GK	Glycerol kinases
6375	0	kd	CGS001-2697	GJA1	Ion channels / Gap junction proteins (connexins)
6376	0	kd	CGS001-28964	GIT1	Ankyrin repeat domain containing
6377	0	kd	CGS001-10755	GIPC1	-
6378	0	kd	CGS001-2678	GGT1	CD molecules
6379	0	kd	CGS001-9453	GGPS1	Lanosterol biosynthesis pathway
6380	0	kd	CGS001-2677	GGCX	Carboxylases
6381	0	kd	CGS001-79017	GGCT	Leukotriene and lipoxin metabolism
6382	0	kd	CGS001-2674	GFRA1	GDNF receptor family
6383	0	kd	CGS001-9945	GFPT2	-
6384	0	kd	CGS001-2673	GFPT1	-
6385	0	kd	CGS001-81577	GFOD2	-
6386	0	kd	CGS001-54438	GFOD1	-
6387	0	kd	CGS001-2664	GDI1	-
6388	0	kd	CGS001-2729	GCLC	-
6389	0	kd	CGS001-2645	GCK	Hexokinases
6390	0	kd	CGS001-2643	GCH1	-
6391	0	kd	CGS001-2639	GCDH	-
6392	0	kd	CGS001-2634	GBP2	-
6393	0	kd	CGS001-57459	GATAD2B	GATA zinc finger domain containing
6394	0	kd	CGS001-54815	GATAD2A	GATA zinc finger domain containing
6395	0	kd	CGS001-57798	GATAD1	GATA zinc finger domain containing
6396	0	kd	CGS001-2624	GATA2	GATA zinc finger domain containing
6397	0	kd	CGS001-2623	GATA1	GATA zinc finger domain containing
6398	0	kd	CGS001-8522	GAS7	-
6399	0	kd	CGS001-2618	GART	Ribosyl transferases
6400	0	kd	CGS001-2617	GARS	Aminoacyl tRNA synthetases / Class II
6401	0	kd	CGS001-2597	GAPDH	-
6402	0	kd	CGS001-2593	GAMT	-
6403	0	kd	CGS001-2592	GALT	-
6404	0	kd	CGS001-2588	GALNS	Arylsulfatase family
6405	0	kd	CGS001-2582	GALE	Short chain dehydrogenase/reductase superfamily / Extended SDR fold
6406	0	kd	CGS001-2580	GAK	Heat shock proteins / DNAJ (HSP40)
6407	0	kd	CGS001-4616	GADD45B	-
6408	0	kd	CGS001-1647	GADD45A	-
6409	0	kd	CGS001-2558	GABRA5	GABA receptors
6410	0	kd	CGS001-126626	GABPB2	Ankyrin repeat domain containing
6411	0	kd	CGS001-2553	GABPB1	Ankyrin repeat domain containing
6412	0	kd	CGS001-9568	GABBR2	GABA receptors
6413	0	kd	CGS001-2550	GABBR1	GABA receptors
6414	0	kd	CGS001-23710	GABARAPL1	-
6415	0	kd	CGS001-2548	GAA	Glycosidases
6416	0	kd	CGS001-2539	G6PD	-
6417	0	kd	CGS001-2538	G6PC	-
6418	0	kd	CGS001-9908	G3BP2	RNA binding motif (RRM) containing
6419	0	kd	CGS001-10146	G3BP1	RNA binding motif (RRM) containing
6420	0	kd	CGS001-55632	G2E3	Zinc fingers, PHD-type
6421	0	kd	CGS001-8325	FZD8	GPCR / Class F : Frizzled receptors
6422	0	kd	CGS001-8324	FZD7	GPCR / Class F : Frizzled receptors
6423	0	kd	CGS001-8323	FZD6	GPCR / Class F : Frizzled receptors
6424	0	kd	CGS001-7855	FZD5	GPCR / Class F : Frizzled receptors
6425	0	kd	CGS001-7976	FZD3	GPCR / Class F : Frizzled receptors
6426	0	kd	CGS001-2535	FZD2	GPCR / Class F : Frizzled receptors
6427	0	kd	CGS001-8321	FZD1	GPCR / Class F : Frizzled receptors
6428	0	kd	CGS001-2534	FYN	Src family
6429	0	kd	CGS001-2523	FUT1	Fucosyltransferases
6430	0	kd	CGS001-5045	FURIN	Subtilisin
6431	0	kd	CGS001-24140	FTSJ1	-
6432	0	kd	CGS001-2512	FTL	-
6433	0	kd	CGS001-2495	FTH1	-
6434	0	kd	CGS001-10841	FTCD	-
6435	0	kd	CGS001-79187	FSD1	Fibronectin type III domain containing
6436	0	kd	CGS001-10023	FRAT1	-
6437	0	kd	CGS001-2356	FPGS	-
6438	0	kd	CGS001-94234	FOXQ1	Forkhead boxes
6439	0	kd	CGS001-50943	FOXP3	Forkhead boxes
6440	0	kd	CGS001-4303	FOXO4	Forkhead boxes
6441	0	kd	CGS001-2309	FOXO3	Forkhead boxes
6442	0	kd	CGS001-2308	FOXO1	Forkhead boxes
6443	0	kd	CGS001-1112	FOXN3	Forkhead boxes
6444	0	kd	CGS001-22887	FOXJ3	Forkhead boxes
6445	0	kd	CGS001-55810	FOXJ2	Forkhead boxes
6446	0	kd	CGS001-286380	FOXD4L3	-
6447	0	kd	CGS001-3171	FOXA3	Forkhead boxes
6448	0	kd	CGS001-3169	FOXA1	Forkhead boxes
6449	0	kd	CGS001-2355	FOSL2	basic leucine zipper proteins
6450	0	kd	CGS001-8061	FOSL1	basic leucine zipper proteins
6451	0	kd	CGS001-2353	FOS	basic leucine zipper proteins
6452	0	kd	CGS001-2335	FN1	Endogenous ligands
6453	0	kd	CGS001-2324	FLT4	Type IV RTKs: VEGF (vascular endothelial growth factor) receptor family
6454	0	kd	CGS001-2322	FLT3	Type III RTKs: PDGFR, CSFR, Kit, FLT3 receptor family
6455	0	kd	CGS001-2321	FLT1	Type IV RTKs: VEGF (vascular endothelial growth factor) receptor family
6456	0	kd	CGS001-23770	FKBP8	Tetratricopeptide (TTC) repeat domain containing
6457	0	kd	CGS001-2288	FKBP4	Tetratricopeptide (TTC) repeat domain containing
6458	0	kd	CGS001-2287	FKBP3	-
6459	0	kd	CGS001-51024	FIS1	-
6460	0	kd	CGS001-2277	FIGF	-
6461	0	kd	CGS001-9158	FIBP	-
6462	0	kd	CGS001-2274	FHL2	-
6463	0	kd	CGS001-2266	FGG	Endogenous ligands
6464	0	kd	CGS001-2261	FGFR3	Type V RTKs: FGF (fibroblast growth factor) receptor family
6465	0	kd	CGS001-2263	FGFR2	Type V RTKs: FGF (fibroblast growth factor) receptor family
6466	0	kd	CGS001-2260	FGFR1	Type V RTKs: FGF (fibroblast growth factor) receptor family
6467	0	kd	CGS001-2254	FGF9	Endogenous ligands
6468	0	kd	CGS001-2247	FGF2	Endogenous ligands
6469	0	kd	CGS001-9637	FEZ2	-
6470	0	kd	CGS001-9638	FEZ1	-
6471	0	kd	CGS001-2242	FES	Fer family
6472	0	kd	CGS001-2237	FEN1	-
6473	0	kd	CGS001-2232	FDXR	-
6474	0	kd	CGS001-112812	FDX1L	-
6475	0	kd	CGS001-2230	FDX1	-
6476	0	kd	CGS001-2224	FDPS	Lanosterol biosynthesis pathway
6477	0	kd	CGS001-2222	FDFT1	Lanosterol biosynthesis pathway
6478	0	kd	CGS001-23149	FCHO1	-
6479	0	kd	CGS001-25793	FBXO7	F-boxes / other
6480	0	kd	CGS001-26271	FBXO5	F-boxes / other
6481	0	kd	CGS001-23014	FBXO21	F-boxes / other
6482	0	kd	CGS001-80204	FBXO11	Protein arginine N-methyltransferases
6483	0	kd	CGS001-54850	FBXL12	F-boxes / Leucine-rich repeats
6484	0	kd	CGS001-64319	FBRS	-
6485	0	kd	CGS001-2203	FBP1	-
6486	0	kd	CGS001-2197	FAU	S ribosomal proteins
6487	0	kd	CGS001-2195	FAT1	Cadherins / Cadherin-related
6488	0	kd	CGS001-60493	FASTKD5	-
6489	0	kd	CGS001-2194	FASN	Short chain dehydrogenase/reductase superfamily / Atypical members
6490	0	kd	CGS001-356	FASLG	Tumour necrosis factor (TNF) receptor family
6491	0	kd	CGS001-355	FAS	Tumour necrosis factor (TNF) receptor family
6492	0	kd	CGS001-55120	FANCL	Fanconi anemia, complementation groups
6493	0	kd	CGS001-2189	FANCG	Fanconi anemia, complementation groups
6494	0	kd	CGS001-2188	FANCF	Fanconi anemia, complementation groups
6495	0	kd	CGS001-2175	FANCA	Fanconi anemia, complementation groups
6496	0	kd	CGS001-388650	FAM69A	-
6497	0	kd	CGS001-79850	FAM57A	-
6498	0	kd	CGS001-9917	FAM20B	-
6499	0	kd	CGS001-10827	FAM114A2	-
6500	0	kd	CGS001-84923	FAM104A	-
6501	0	kd	CGS001-55179	FAIM	-
6502	0	kd	CGS001-2184	FAH	-
6503	0	kd	CGS001-11124	FAF1	UBX domain containing
6504	0	kd	CGS001-3995	FADS3	Fatty acid desaturases
6505	0	kd	CGS001-9415	FADS2	Fatty acid desaturases
6506	0	kd	CGS001-2172	FABP6	Fatty acid binding protein family
6507	0	kd	CGS001-2167	FABP4	Fatty acid binding protein family
6508	0	kd	CGS001-2168	FABP1	Fatty acid-binding proteins
6509	0	kd	CGS001-2166	FAAH	Endocannabinoid turnover
6510	0	kd	CGS001-2155	F7	Chymotrypsin
6511	0	kd	CGS001-2153	F5	Blood coagulation components
6512	0	kd	CGS001-2150	F2RL1	GPCR / Class A : Protease activated receptors
6513	0	kd	CGS001-2147	F2	Endogenous ligands
6514	0	kd	CGS001-2160	F11	Chymotrypsin
6515	0	kd	CGS001-2159	F10	Chymotrypsin
6516	0	kd	CGS001-11340	EXOSC8	-
6517	0	kd	CGS001-54512	EXOSC4	-
6518	0	kd	CGS001-55770	EXOC2	-
6519	0	kd	CGS001-9156	EXO1	-
6520	0	kd	CGS001-2130	EWSR1	RNA binding motif (RRM) containing
6521	0	kd	CGS001-51466	EVL	-
6522	0	kd	CGS001-2115	ETV1	ETS Transcription Factors
6523	0	kd	CGS001-2114	ETS2	ETS Transcription Factors
6524	0	kd	CGS001-2113	ETS1	ETS Transcription Factors
6525	0	kd	CGS001-55500	ETNK1	-
6526	0	kd	CGS001-2109	ETFB	-
6527	0	kd	CGS001-2101	ESRRA	Estrogen-related receptors
6528	0	kd	CGS001-2100	ESR2	Estrogen receptors
6529	0	kd	CGS001-2099	ESR1	Estrogen receptors
6530	0	kd	CGS001-9700	ESPL1	-
6531	0	kd	CGS001-30001	ERO1L	-
6532	0	kd	CGS001-10613	ERLIN1	-
6533	0	kd	CGS001-51290	ERGIC2	-
6534	0	kd	CGS001-57222	ERGIC1	-
6535	0	kd	CGS001-2078	ERG	ETS Transcription Factors
6536	0	kd	CGS001-2077	ERF	ETS Transcription Factors
6537	0	kd	CGS001-54821	ERCC6L	-
6538	0	kd	CGS001-2073	ERCC5	-
6539	0	kd	CGS001-2072	ERCC4	-
6540	0	kd	CGS001-2071	ERCC3	General transcription factors
6541	0	kd	CGS001-2067	ERCC1	-
6542	0	kd	CGS001-2066	ERBB4	Type I RTKs: ErbB (epidermal growth factor) receptor family
6543	0	kd	CGS001-2064	ERBB2	Type I RTKs: ErbB (epidermal growth factor) receptor family
6544	0	kd	CGS001-64167	ERAP2	Aminopeptidase N
6545	0	kd	CGS001-51752	ERAP1	Aminopeptidase N
6546	0	kd	CGS001-2059	EPS8	-
6547	0	kd	CGS001-2057	EPOR	Prolactin receptor family
6548	0	kd	CGS001-2056	EPO	Endogenous ligands
6549	0	kd	CGS001-22905	EPN2	-
6550	0	kd	CGS001-2053	EPHX2	-
6551	0	kd	CGS001-2052	EPHX1	-
6552	0	kd	CGS001-2050	EPHB4	Type XIII RTKs: Ephrin receptor family
6553	0	kd	CGS001-2048	EPHB2	Type XIII RTKs: Ephrin receptor family
6554	0	kd	CGS001-2042	EPHA3	Type XIII RTKs: Ephrin receptor family
6555	0	kd	CGS001-4072	EPCAM	CD molecules
6556	0	kd	CGS001-80314	EPC1	-
6557	0	kd	CGS001-54566	EPB41L4B	-
6558	0	kd	CGS001-2037	EPB41L2	-
6559	0	kd	CGS001-2034	EPAS1	Basic helix-loop-helix proteins
6560	0	kd	CGS001-2033	EP300	Chromatin-modifying enzymes / K-acetyltransferases
6561	0	kd	CGS001-955	ENTPD6	-
6562	0	kd	CGS001-55556	ENOSF1	-
6563	0	kd	CGS001-58478	ENOPH1	-
6564	0	kd	CGS001-2023	ENO1	-
6565	0	kd	CGS001-2021	ENDOG	-
6566	0	kd	CGS001-2015	EMR1	Adhesion Class GPCRs
6567	0	kd	CGS001-2010	EMD	-
6568	0	kd	CGS001-64123	ELTD1	Adhesion Class GPCRs
6569	0	kd	CGS001-79071	ELOVL6	-
6570	0	kd	CGS001-80237	ELL3	-
6571	0	kd	CGS001-2004	ELK3	ETS Transcription Factors
6572	0	kd	CGS001-2002	ELK1	ETS Transcription Factors
6573	0	kd	CGS001-2000	ELF4	ETS Transcription Factors
6574	0	kd	CGS001-1997	ELF1	ETS Transcription Factors
6575	0	kd	CGS001-1994	ELAVL1	RNA binding motif (RRM) containing
6576	0	kd	CGS001-1984	EIF5A	-
6577	0	kd	CGS001-1983	EIF5	-
6578	0	kd	CGS001-1981	EIF4G1	Parkinson disease
6579	0	kd	CGS001-1977	EIF4E	Translation Initiation Factor 4E
6580	0	kd	CGS001-1975	EIF4B	RNA binding motif (RRM) containing
6581	0	kd	CGS001-1974	EIF4A2	DEAD-boxes
6582	0	kd	CGS001-8667	EIF3H	-
6583	0	kd	CGS001-8894	EIF2S2	Serine/threonine phosphatases / Protein phosphatase 1, regulatory subunits
6584	0	kd	CGS001-27161	EIF2C2	-
6585	0	kd	CGS001-26523	EIF2C1	-
6586	0	kd	CGS001-8893	EIF2B5	-
6587	0	kd	CGS001-8891	EIF2B3	-
6588	0	kd	CGS001-8892	EIF2B2	-
6589	0	kd	CGS001-9451	EIF2AK3	PEK subfamily
6590	0	kd	CGS001-5610	EIF2AK2	Other PEK family kinases
6591	0	kd	CGS001-27102	EIF2AK1	Other PEK family kinases
6592	0	kd	CGS001-10289	EIF1B	-
6593	0	kd	CGS001-10919	EHMT2	Histone methyltransferases
6594	0	kd	CGS001-1962	EHHADH	-
6595	0	kd	CGS001-26298	EHF	-
6596	0	kd	CGS001-1960	EGR3	Zinc fingers, C2H2-type
6597	0	kd	CGS001-1959	EGR2	Zinc fingers, C2H2-type
6598	0	kd	CGS001-1958	EGR1	Zinc fingers, C2H2-type
6599	0	kd	CGS001-54583	EGLN1	2-oxoglutarate oxygenases
6600	0	kd	CGS001-1950	EGF	-
6601	0	kd	CGS001-1949	EFNB3	Ephrins
6602	0	kd	CGS001-1948	EFNB2	Ephrins
6603	0	kd	CGS001-84288	EFCAB2	EF-hand domain containing
6604	0	kd	CGS001-1936	EEF1D	-
6605	0	kd	CGS001-1910	EDNRB	Endothelin receptors
6606	0	kd	CGS001-1906	EDN1	Endogenous ligands
6607	0	kd	CGS001-9695	EDEM1	-
6608	0	kd	CGS001-51295	ECSIT	Mitochondrial respiratory chain complex assembly factors
6609	0	kd	CGS001-1892	ECHS1	-
6610	0	kd	CGS001-1891	ECH1	-
6611	0	kd	CGS001-10682	EBP	-
6612	0	kd	CGS001-10969	EBNA1BP2	-
6613	0	kd	CGS001-55837	EAPP	-
6614	0	kd	CGS001-79733	E2F8	-
6615	0	kd	CGS001-1876	E2F6	-
6616	0	kd	CGS001-1875	E2F5	-
6617	0	kd	CGS001-1874	E2F4	-
6618	0	kd	CGS001-1871	E2F3	-
6619	0	kd	CGS001-8444	DYRK3	Dyrk2 subfamily
6620	0	kd	CGS001-1859	DYRK1A	Dyrk1 subfamily
6621	0	kd	CGS001-6990	DYNLT3	Cytoplasmic dyneins
6622	0	kd	CGS001-8655	DYNLL1	Cytoplasmic dyneins
6623	0	kd	CGS001-1856	DVL2	Dishevelled homologs
6624	0	kd	CGS001-1854	DUT	-
6625	0	kd	CGS001-1849	DUSP7	Protein tyrosine phosphatases / Class I Cys-based PTPs : MAP kinase phosphatases
6626	0	kd	CGS001-1848	DUSP6	Protein tyrosine phosphatases / Class I Cys-based PTPs : MAP kinase phosphatases
6627	0	kd	CGS001-1845	DUSP3	Protein tyrosine phosphatases / Class I Cys-based PTPs : Atypical dual specificity phosphatases
6628	0	kd	CGS001-11072	DUSP14	Protein tyrosine phosphatases / Class I Cys-based PTPs : Atypical dual specificity phosphatases
6629	0	kd	CGS001-1843	DUSP1	Protein tyrosine phosphatases / Class I Cys-based PTPs : MAP kinase phosphatases
6630	0	kd	CGS001-1841	DTYMK	-
6631	0	kd	CGS001-151636	DTX3L	RING-type (C3HC4) zinc fingers
6632	0	kd	CGS001-113878	DTX2	RING-type (C3HC4) zinc fingers
6633	0	kd	CGS001-1837	DTNA	-
6634	0	kd	CGS001-1829	DSG2	Cadherins / Major cadherins
6635	0	kd	CGS001-29940	DSE	-
6636	0	kd	CGS001-29102	DROSHA	-
6637	0	kd	CGS001-10589	DRAP1	-
6638	0	kd	CGS001-1810	DR1	-
6639	0	kd	CGS001-1806	DPYD	-
6640	0	kd	CGS001-1803	DPP4	Prolyl oligopeptidase
6641	0	kd	CGS001-30836	DNTTIP2	-
6642	0	kd	CGS001-23549	DNPEP	Aminopeptidase I
6643	0	kd	CGS001-29947	DNMT3L	-
6644	0	kd	CGS001-1788	DNMT3A	Methyltransferases
6645	0	kd	CGS001-1786	DNMT1	Methyltransferases
6646	0	kd	CGS001-1759	DNM1	Pleckstrin homology (PH) domain containing
6647	0	kd	CGS001-56521	DNAJC12	Heat shock proteins / DNAJ (HSP40)
6648	0	kd	CGS001-64215	DNAJC1	Heat shock proteins / DNAJ (HSP40)
6649	0	kd	CGS001-4189	DNAJB9	Heat shock proteins / DNAJ (HSP40)
6650	0	kd	CGS001-3300	DNAJB2	Heat shock proteins / DNAJ (HSP40)
6651	0	kd	CGS001-54788	DNAJB12	Heat shock proteins / DNAJ (HSP40)
6652	0	kd	CGS001-9093	DNAJA3	Heat shock proteins / DNAJ (HSP40)
6653	0	kd	CGS001-9988	DMTF1	-
6654	0	kd	CGS001-63948	DMRTB1	-
6655	0	kd	CGS001-1747	DLX3	Homeoboxes / ANTP class : NKL subclass
6656	0	kd	CGS001-1746	DLX2	Homeoboxes / ANTP class : NKL subclass
6657	0	kd	CGS001-9787	DLGAP5	-
6658	0	kd	CGS001-10395	DLC1	Rho GTPase activating proteins
6659	0	kd	CGS001-11083	DIDO1	Zinc fingers, PHD-type
6660	0	kd	CGS001-23405	DICER1	-
6661	0	kd	CGS001-56616	DIABLO	-
6662	0	kd	CGS001-1659	DHX8	DEAH-boxes
6663	0	kd	CGS001-54505	DHX29	DEAH-boxes
6664	0	kd	CGS001-8449	DHX16	DEAH-boxes
6665	0	kd	CGS001-51635	DHRS7	Short chain dehydrogenase/reductase superfamily / Classical SDR fold cluster 3
6666	0	kd	CGS001-9249	DHRS3	Short chain dehydrogenase/reductase superfamily / Classical SDR fold cluster 3
6667	0	kd	CGS001-1725	DHPS	-
6668	0	kd	CGS001-50846	DHH	-
6669	0	kd	CGS001-1719	DHFR	Oxidoreductases
6670	0	kd	CGS001-79947	DHDDS	-
6671	0	kd	CGS001-1717	DHCR7	-
6672	0	kd	CGS001-1718	DHCR24	-
6673	0	kd	CGS001-8525	DGKZ	-
6674	0	kd	CGS001-160851	DGKH	Pleckstrin homology (PH) domain containing
6675	0	kd	CGS001-8527	DGKD	Pleckstrin homology (PH) domain containing
6676	0	kd	CGS001-1677	DFFB	-
6677	0	kd	CGS001-79961	DENND2D	DENN/MADD domain containing
6678	0	kd	CGS001-7913	DEK	-
6679	0	kd	CGS001-1655	DDX5	DEAD-boxes
6680	0	kd	CGS001-54555	DDX49	DEAD-boxes
6681	0	kd	CGS001-11325	DDX42	DEAD-boxes
6682	0	kd	CGS001-1662	DDX10	DEAD-boxes
6683	0	kd	CGS001-780	DDR1	Type XVI RTKs: DDR (collagen receptor) family
6684	0	kd	CGS001-54541	DDIT4	-
6685	0	kd	CGS001-1649	DDIT3	-
6686	0	kd	CGS001-1643	DDB2	WD repeat domain containing
6687	0	kd	CGS001-1642	DDB1	-
6688	0	kd	CGS001-23564	DDAH2	Dimethylarginine dimethylaminohydrolases
6689	0	kd	CGS001-51181	DCXR	Short chain dehydrogenase/reductase superfamily / Classical SDR fold cluster 1
6690	0	kd	CGS001-23142	DCUN1D4	-
6691	0	kd	CGS001-10671	DCTN6	-
6692	0	kd	CGS001-28960	DCPS	-
6693	0	kd	CGS001-55802	DCP1A	-
6694	0	kd	CGS001-1615	DARS	Aminoacyl tRNA synthetases / Class II
6695	0	kd	CGS001-1612	DAPK1	Death-associated kinase (DAPK) family
6696	0	kd	CGS001-1611	DAP	-
6697	0	kd	CGS001-9267	CYTH1	Pleckstrin homology (PH) domain containing
6698	0	kd	CGS001-1595	CYP51A1	Cytochrome P450s
6699	0	kd	CGS001-1577	CYP3A5	Cytochrome P450s
6700	0	kd	CGS001-1594	CYP27B1	Cytochrome P450s
6701	0	kd	CGS001-1591	CYP24A1	Cytochrome P450s
6702	0	kd	CGS001-57404	CYP20A1	Cytochrome P450s
6703	0	kd	CGS001-1545	CYP1B1	Cytochrome P450s
6704	0	kd	CGS001-1543	CYP1A1	Cytochrome P450s
6705	0	kd	CGS001-54205	CYCS	-
6706	0	kd	CGS001-1537	CYC1	Mitochondrial respiratory chain complex / Complex III
6707	0	kd	CGS001-1727	CYB5R3	-
6708	0	kd	CGS001-80777	CYB5B	-
6709	0	kd	CGS001-1528	CYB5A	Cytochrome b genes
6710	0	kd	CGS001-1534	CYB561	Cytochrome b genes
6711	0	kd	CGS001-3579	CXCR2	Chemokine receptors
6712	0	kd	CGS001-6387	CXCL12	Endogenous ligands
6713	0	kd	CGS001-2919	CXCL1	Endogenous ligands
6714	0	kd	CGS001-1525	CXADR	Immunoglobulin superfamily / Immunoglobulin-like domain containing
6715	0	kd	CGS001-1514	CTSL1	-
6716	0	kd	CGS001-1513	CTSK	Cathepsins
6717	0	kd	CGS001-1512	CTSH	Cathepsins
6718	0	kd	CGS001-1509	CTSD	Cathepsins
6719	0	kd	CGS001-440387	CTRB2	-
6720	0	kd	CGS001-1504	CTRB1	-
6721	0	kd	CGS001-1503	CTPS	-
6722	0	kd	CGS001-1497	CTNS	-
6723	0	kd	CGS001-56998	CTNNBIP1	Catenins
6724	0	kd	CGS001-1499	CTNNB1	Catenins
6725	0	kd	CGS001-8727	CTNNAL1	Catenins
6726	0	kd	CGS001-1491	CTH	Hydrogen sulphide synthesis
6727	0	kd	CGS001-58190	CTDSP1	Serine/threonine phosphatases / CTD aspartate-based phosphatases
6728	0	kd	CGS001-140690	CTCFL	Zinc fingers, C2H2-type
6729	0	kd	CGS001-10664	CTCF	Zinc fingers, C2H2-type
6730	0	kd	CGS001-1488	CTBP2	-
6731	0	kd	CGS001-1487	CTBP1	-
6732	0	kd	CGS001-1465	CSRP1	-
6733	0	kd	CGS001-1460	CSNK2B	Casein kinase 2 (CK2) family
6734	0	kd	CGS001-1459	CSNK2A2	Casein kinase 2 (CK2) family
6735	0	kd	CGS001-1457	CSNK2A1	Casein kinase 2 (CK2) family
6736	0	kd	CGS001-1456	CSNK1G3	Casein kinase 1 (CK1) family
6737	0	kd	CGS001-1454	CSNK1E	Casein kinase 1 (CK1) family
6738	0	kd	CGS001-1453	CSNK1D	Casein kinase 1 (CK1) family
6739	0	kd	CGS001-122011	CSNK1A1L	Casein kinase 1 (CK1) family
6740	0	kd	CGS001-1452	CSNK1A1	Casein kinase 1 (CK1) family
6741	0	kd	CGS001-1445	CSK	Csk family
6742	0	kd	CGS001-1440	CSF3	Endogenous ligands
6743	0	kd	CGS001-8531	CSDA	-
6744	0	kd	CGS001-1431	CS	-
6745	0	kd	CGS001-1429	CRYZ	-
6746	0	kd	CGS001-1409	CRYAA	Heat shock proteins / HSPB
6747	0	kd	CGS001-1407	CRY1	-
6748	0	kd	CGS001-10491	CRTAP	-
6749	0	kd	CGS001-54677	CROT	-
6750	0	kd	CGS001-1399	CRKL	SH2 domain containing
6751	0	kd	CGS001-1398	CRK	SH2 domain containing
6752	0	kd	CGS001-1390	CREM	basic leucine zipper proteins
6753	0	kd	CGS001-8804	CREG1	-
6754	0	kd	CGS001-1387	CREBBP	Chromatin-modifying enzymes / K-acetyltransferases
6755	0	kd	CGS001-148327	CREB3L4	basic leucine zipper proteins
6756	0	kd	CGS001-64764	CREB3L2	basic leucine zipper proteins
6757	0	kd	CGS001-90993	CREB3L1	basic leucine zipper proteins
6758	0	kd	CGS001-10488	CREB3	basic leucine zipper proteins
6759	0	kd	CGS001-1385	CREB1	basic leucine zipper proteins
6760	0	kd	CGS001-1384	CRAT	-
6761	0	kd	CGS001-8738	CRADD	-
6762	0	kd	CGS001-1382	CRABP2	Fatty acid-binding proteins
6763	0	kd	CGS001-1374	CPT1A	-
6764	0	kd	CGS001-10898	CPSF4	-
6765	0	kd	CGS001-8895	CPNE3	-
6766	0	kd	CGS001-1363	CPE	Carboxypeptidase A
6767	0	kd	CGS001-1349	COX7B	Mitochondrial respiratory chain complex
6768	0	kd	CGS001-1345	COX6C	Mitochondrial respiratory chain complex
6769	0	kd	CGS001-125965	COX6B2	Mitochondrial respiratory chain complex / Complex IV
6770	0	kd	CGS001-1329	COX5B	Mitochondrial respiratory chain complex
6771	0	kd	CGS001-9377	COX5A	Mitochondrial respiratory chain complex
6772	0	kd	CGS001-1327	COX4I1	Mitochondrial respiratory chain complex
6773	0	kd	CGS001-11151	CORO1A	Coronins
6774	0	kd	CGS001-51805	COQ3	-
6775	0	kd	CGS001-50813	COPS7A	-
6776	0	kd	CGS001-10987	COPS5	-
6777	0	kd	CGS001-9318	COPS2	-
6778	0	kd	CGS001-1312	COMT	Catecholamine turnover
6779	0	kd	CGS001-1287	COL4A5	Collagens
6780	0	kd	CGS001-1284	COL4A2	Collagens
6781	0	kd	CGS001-91949	COG7	Components of oligomeric golgi complex
3026	0	oe	ccsbBroad304_05786	ADRB2	GPCR / Class A : Adrenoceptors : beta
3027	0	oe	ccsbBroad304_05782	ADORA2A	GPCR / Class A : Adenosine receptors
3028	0	oe	ccsbBroad304_05779	ADK	Adenosine turnover
3029	0	oe	ccsbBroad304_00028	ADH5	Alcohol dehydrogenases
3030	0	oe	ccsbBroad304_13830	FOXN3	Forkhead boxes
3031	0	oe	ccsbBroad304_00024	ADCY3	Adenylyl cyclases
3032	0	oe	ccsbBroad304_08681	ADCK3	ABC1-B subfamily
3033	0	oe	ccsbBroad304_02789	ADAT1	-
3034	0	oe	ccsbBroad304_00020	ACY1	-
3035	0	oe	ccsbBroad304_05767	ACVR1	Type I receptor serine/threonine kinases
3036	0	oe	ccsbBroad304_00016	ACTN4	EF-hand domain containing
3037	0	oe	ccsbBroad304_05763	ACTB	-
3038	0	oe	ccsbBroad304_05759	ACAT2	Lanosterol biosynthesis pathway
3039	0	oe	ccsbBroad304_00006	ACADM	-
3040	0	oe	ccsbBroad304_05756	ACAA1	-
3041	0	oe	ccsbBroad304_07738	ABHD2	Abhydrolase domain containing
3042	0	oe	ccsbBroad304_03580	ABCF3	ATP binding cassette transporters / subfamily F
3043	0	oe	ccsbBroad304_05471	ABCB5	ATP binding cassette transporters / subfamily B
7248	0	oe	ccsbBroad304_08971	ZNF669	Zinc fingers, C2H2-type
7249	0	oe	ccsbBroad304_01797	ZNF32	Zinc fingers, C2H2-type
7250	0	oe	ccsbBroad304_07678	ZNF266	Zinc fingers, C2H2-type
7251	0	oe	ccsbBroad304_12885	ZFYVE19	Zinc fingers, FYVE domain containing
7252	0	oe	ccsbBroad304_03479	YTHDF1	-
7253	0	oe	ccsbBroad304_07131	VRK1	Vaccina related kinase (VRK) family
7254	0	oe	ccsbBroad304_07097	TRAF1	-
7255	0	oe	ccsbBroad304_00256	TNFSF8	CD molecules
7256	0	oe	ccsbBroad304_07064	TH	Amino acid hydroxylases
7257	0	oe	ccsbBroad304_02784	SUZ12	Zinc fingers, C2H2-type
7258	0	oe	ccsbBroad304_01593	SRP14	-
7259	0	oe	ccsbBroad304_05192	SPRED2	-
7260	0	oe	ccsbBroad304_07820	SNW1	-
7261	0	oe	ccsbBroad304_03961	SMURF2	-
7262	0	oe	ccsbBroad304_02659	SLC6A14	Glycine transporter subfamily
7263	0	oe	ccsbBroad304_01536	SIM2	Basic helix-loop-helix proteins
7264	0	oe	ccsbBroad304_08709	SCYL3	-
7265	0	oe	ccsbBroad304_09425	RNF166	RING-type (C3HC4) zinc fingers
7266	0	oe	ccsbBroad304_09420	RASGRP4	EF-hand domain containing
7267	0	oe	ccsbBroad304_01936	RAE1	WD repeat domain containing
7268	0	oe	ccsbBroad304_09954	PTRF	-
7269	0	oe	ccsbBroad304_01327	PSPH	-
7270	0	oe	ccsbBroad304_02845	PRPF6	-
7271	0	oe	ccsbBroad304_07328	PRPF4B	PRP4 subfamily
7272	0	oe	ccsbBroad304_13929	PRKACA	Protein kinase A
7273	0	oe	ccsbBroad304_01234	POLB	DNA polymerases
7274	0	oe	ccsbBroad304_08480	PNPO	-
7275	0	oe	ccsbBroad304_01222	PLP2	-
7276	0	oe	ccsbBroad304_07859	PLCB1	Phosphoinositide-specific phospholipase C
7277	0	oe	ccsbBroad304_01204	PIK3CD	Phosphatidylinositol kinases
7278	0	oe	ccsbBroad304_01184	PGK1	-
7279	0	oe	ccsbBroad304_02605	PAPD7	-
7280	0	oe	ccsbBroad304_01141	PAFAH1B1	WD repeat domain containing
7281	0	oe	ccsbBroad304_05133	OXER1	GPCR / Class A : Leukotriene receptors
7282	0	oe	ccsbBroad304_01102	NMT1	-
7283	0	oe	ccsbBroad304_06637	NFKB1	NFkappaB transcription factor family
7284	0	oe	ccsbBroad304_01052	MYB	-
7285	0	oe	ccsbBroad304_02496	MTX2	-
7286	0	oe	ccsbBroad304_01038	MSRA	-
7287	0	oe	ccsbBroad304_03788	LPAR5	GPCR / Class A : Lysophospholipid receptors : Lysophosphatidic acid
7288	0	oe	ccsbBroad304_06481	KCNJ11	Inwardly rectifying potassium channels
7289	0	oe	ccsbBroad304_06451	IMPDH1	Oxidoreductases
7290	0	oe	ccsbBroad304_00849	IL4	Interleukins and interleukin receptors
7291	0	oe	ccsbBroad304_00841	IKBKB	IKK family
7292	0	oe	ccsbBroad304_06433	IGHMBP2	Zinc fingers, AN1-type domain containing
7293	0	oe	ccsbBroad304_06394	HOXC9	Homeoboxes / ANTP class : HOXL subclass
7294	0	oe	ccsbBroad304_06317	GPR26	GPCR / Class A : Orphans
7295	0	oe	ccsbBroad304_03847	GPR107	GPCR / Unclassified : 7TM orphan receptors
7296	0	oe	ccsbBroad304_06304	GPC1	Proteoglycans / Cell Surface : Glypicans
7297	0	oe	ccsbBroad304_08014	GBGT1	Glycosyltransferase family 6 domain containing
7298	0	oe	ccsbBroad304_00617	GBA	-
7299	0	oe	ccsbBroad304_06211	FGFR2	Type V RTKs: FGF (fibroblast growth factor) receptor family
7300	0	oe	ccsbBroad304_00554	FGB	Endogenous ligands
7301	0	oe	ccsbBroad304_07798	EXOC3	-
7302	0	oe	ccsbBroad304_06168	EPHA3	Type XIII RTKs: Ephrin receptor family
7303	0	oe	ccsbBroad304_03859	ENOPH1	-
7304	0	oe	ccsbBroad304_13848	EGFR	Type I RTKs: ErbB (epidermal growth factor) receptor family
7305	0	oe	ccsbBroad304_00454	DNMT3A	Methyltransferases
7306	0	oe	ccsbBroad304_06095	DFFB	-
7307	0	oe	ccsbBroad304_00390	CTGF	-
7308	0	oe	ccsbBroad304_00180	BTK	Pleckstrin homology (PH) domain containing
7309	0	oe	ccsbBroad304_07183	BRPF1	Non-enzymatic BRD containing proteins
7310	0	oe	ccsbBroad304_00174	BRAF	RAF family
7311	0	oe	ccsbBroad304_10487	BPHL	-
7312	0	oe	ccsbBroad304_05882	BCL6	BTB/POZ domain containing
7313	0	oe	ccsbBroad304_00038	AGL	-
7314	0	oe	ccsbBroad304_05773	ADCY9	Adenylyl cyclases
7315	0	oe	ccsbBroad304_00017	ACTN2	EF-hand domain containing
7316	0	oe	ccsbBroad304_05757	ACADS	-
7317	0	oe	ccsbBroad304_09689	ZNF595	Zinc fingers, C2H2-type
7318	0	oe	ccsbBroad304_02322	ZNF263	Zinc fingers, C2H2-type
7319	0	oe	ccsbBroad304_02080	USP14	Ubiquitin-specific peptidases
7320	0	oe	ccsbBroad304_07117	UGCG	Glycosyltransferase family 2 domain containing
7321	0	oe	ccsbBroad304_03235	TUBD1	Tubulins
7322	0	oe	ccsbBroad304_02399	TNIP1	-
7323	0	oe	ccsbBroad304_01421	RPL11	L ribosomal proteins
7324	0	oe	ccsbBroad304_14389	PSMA8	Proteasome (prosome, macropain) subunits
7325	0	oe	ccsbBroad304_06754	PPARD	Nuclear hormone receptors
7326	0	oe	ccsbBroad304_08340	POLR3K	RNA polymerase subunits
7327	0	oe	ccsbBroad304_07780	POLG2	DNA polymerases
7328	0	oe	ccsbBroad304_09254	PAQR8	-
7329	0	oe	ccsbBroad304_01855	NCOA4	-
7330	0	oe	ccsbBroad304_08102	MRPL18	Mitochondrial ribosomal proteins / large subunits
7331	0	oe	ccsbBroad304_06575	MEF2A	Myocyte enhancer factors
7332	0	oe	ccsbBroad304_06191	FABP6	Fatty acid binding protein family
7333	0	oe	ccsbBroad304_06040	CRY1	-
7334	0	oe	ccsbBroad304_04565	COG7	Components of oligomeric golgi complex
7335	0	oe	ccsbBroad304_02030	CFLAR	Endogenous ligands
7336	0	oe	ccsbBroad304_02100	BUB3	WD repeat domain containing
7337	0	oe	ccsbBroad304_02460	ATG7	Ubiquitin-like modifier activating enzymes
7338	0	oe	ccsbBroad304_04046	ZNF426	Zinc fingers, C2H2-type
7339	0	oe	ccsbBroad304_07178	ZFP112	-
7340	0	oe	ccsbBroad304_09765	ZBTB49	BTB/POZ domain containing
7341	0	oe	ccsbBroad304_02554	TRAFD1	-
7342	0	oe	ccsbBroad304_01660	TFAP4	Basic helix-loop-helix proteins
7343	0	oe	ccsbBroad304_04235	TDRD3	Tudor domain containing
7344	0	oe	ccsbBroad304_08862	SMYD3	Chromatin-modifying enzymes / K-methyltransferases
7345	0	oe	ccsbBroad304_06974	SLC22A5	Organic zwitterions/cation transporters (OCTN)
7346	0	oe	ccsbBroad304_02295	PIGK	Phosphatidylinositol glycan anchor biosynthesis
7347	0	oe	ccsbBroad304_14044	PCGF3	Polycomb group ring fingers
7348	0	oe	ccsbBroad304_02452	NXF1	-
7349	0	oe	ccsbBroad304_00001	NAT1	-
7350	0	oe	ccsbBroad304_04715	MRGPRF	GPCR / Class A : Orphans
7351	0	oe	ccsbBroad304_06535	LPL	-
7352	0	oe	ccsbBroad304_00879	IRAK2	Interleukin-1 receptor-associated kinase (IRAK) family
7353	0	oe	ccsbBroad304_06393	HOXC4	Homeoboxes / ANTP class : HOXL subclass
7354	0	oe	ccsbBroad304_00677	GPR34	GPCR / Class A : Orphans
7355	0	oe	ccsbBroad304_00542	FBP1	-
7356	0	oe	ccsbBroad304_00517	ESR1	Estrogen receptors
7357	0	oe	ccsbBroad304_10806	ERBB3	Type I RTKs: ErbB (epidermal growth factor) receptor family
7358	0	oe	ccsbBroad304_03637	DOK4	Pleckstrin homology (PH) domain containing
7359	0	oe	ccsbBroad304_02837	BHMT2	-
7360	0	oe	ccsbBroad304_00112	ASNA1	-
7361	0	oe	ccsbBroad304_02581	ASCC3	-
7362	0	oe	ccsbBroad304_00053	ALDOA	-
7363	0	oe	ccsbBroad304_13811	ALDH3B1	Aldehyde dehydrogenases
7364	0	oe	ccsbBroad304_02401	AKR1A1	Aldo-keto reductases
7365	0	oe	ccsbBroad304_09344	ZNF764	Zinc fingers, C2H2-type
7366	0	oe	ccsbBroad304_09413	ZNF554	Zinc fingers, C2H2-type
7367	0	oe	ccsbBroad304_13985	ZNF200	Zinc fingers, C2H2-type
7368	0	oe	ccsbBroad304_02415	TUBB3	Tubulins
7369	0	oe	ccsbBroad304_01701	TPI1	-
7370	0	oe	ccsbBroad304_01684	TNF	Tumor necrosis factor (ligand) superfamily
7371	0	oe	ccsbBroad304_01579	SOX2	SRY (sex determining region Y)-boxes
7372	0	oe	ccsbBroad304_01563	SNCA	Parkinson disease
7373	0	oe	ccsbBroad304_01560	SNAPC1	-
7374	0	oe	ccsbBroad304_05425	SNAI3	Snail homologs
7375	0	oe	ccsbBroad304_06975	SMARCC2	-
7376	0	oe	ccsbBroad304_02761	SIRT3	Histone deacetylases (HDACs)
7377	0	oe	ccsbBroad304_08532	SIRPG	Immunoglobulin superfamily / C1-set domain containing
7378	0	oe	ccsbBroad304_02738	RRS1	-
7379	0	oe	ccsbBroad304_11324	RPS6KA4	MSK subfamily
7380	0	oe	ccsbBroad304_01401	RIT1	-
7381	0	oe	ccsbBroad304_02601	RAB31	RAB, member RAS oncogene
7382	0	oe	ccsbBroad304_02009	RAB11A	RAB, member RAS oncogene
7383	0	oe	ccsbBroad304_01356	QDPR	Short chain dehydrogenase/reductase superfamily / Atypical members
7384	0	oe	ccsbBroad304_01320	PSMD4	Proteasome (prosome, macropain) subunits
7385	0	oe	ccsbBroad304_02548	PROKR1	GPCR / Class A : Prokineticin receptors
7407	0	cp	BRD-K81418486	vorinostat	HDAC inhibitor
7408	0	cp	BRD-K77908580	entinostat	HDAC inhibitor
7409	0	cp	BRD-K02130563	panobinostat	HDAC inhibitor
7410	0	cp	BRD-K88742110	BRD-K88742110	HDAC inhibitor
7411	0	cp	BRD-K52313696	tacedinaline	HDAC inhibitor
7412	0	cp	BRD-K10016611	pyridine-2-aldoxime	Acetylcholinesterase inhibitor
7413	0	cp	BRD-K40645748	mefloquine	Adenosine receptor antagonist
7414	0	cp	BRD-K57886322	fluocinonide	Glucocorticoid receptor agonist
7415	0	cp	BRD-K87226815	cycloserine	Bacterial cell wall synthesis inhibitor
7416	0	cp	BRD-K71926323	marbofloxacin	Bacterial DNA gyrase inhibitor
7417	0	cp	BRD-K11801786	trimidox	Ribonucleotide reductase inhibitor
6782	0	kd	CGS001-25839	COG4	Components of oligomeric golgi complex
6783	0	kd	CGS001-22796	COG2	Components of oligomeric golgi complex
6784	0	kd	CGS001-23242	COBL	-
7386	0	oe	ccsbBroad304_07632	PROCR	CD molecules
6785	0	kd	CGS001-80347	COASY	-
6786	0	kd	CGS001-10695	CNPY3	Trinucleotide (CAG) repeat containing
6787	0	kd	CGS001-9337	CNOT8	-
6788	0	kd	CGS001-29883	CNOT7	-
6789	0	kd	CGS001-4850	CNOT4	RNA binding motif (RRM) containing
6790	0	kd	CGS001-54805	CNNM2	-
6791	0	kd	CGS001-51727	CMPK1	-
6792	0	kd	CGS001-1213	CLTC	-
7387	0	oe	ccsbBroad304_01277	PRKAB2	AMPK subfamily
6793	0	kd	CGS001-1212	CLTB	-
6794	0	kd	CGS001-1211	CLTA	-
6795	0	kd	CGS001-22883	CLSTN1	Cadherins / Cadherin-related
6796	0	kd	CGS001-1209	CLPTM1	-
6797	0	kd	CGS001-8192	CLPP	ATPases / AAA-type
6798	0	kd	CGS001-9575	CLOCK	Histone acetyltransferases
6799	0	kd	CGS001-57396	CLK4	CDC-like kinases
6800	0	kd	CGS001-1198	CLK3	CDC-like kinases
6801	0	kd	CGS001-1196	CLK2	CDC-like kinases
6802	0	kd	CGS001-1195	CLK1	CDC-like kinases
6803	0	kd	CGS001-25932	CLIC4	Ion channels / Chloride channels : Intracellular
7388	0	oe	ccsbBroad304_01261	PPP1R8	Serine/threonine phosphatases / Protein phosphatase 1, regulatory subunits
6804	0	kd	CGS001-23274	CLEC16A	C-type lectin domain containing
6805	0	kd	CGS001-1184	CLCN5	Ion channels / Chloride channels : Voltage-sensitive
6806	0	kd	CGS001-1182	CLCN3	Ion channels / Chloride channels : Voltage-sensitive
6807	0	kd	CGS001-11129	CLASRP	-
7389	0	oe	ccsbBroad304_01242	POLR2I	RNA polymerase subunits
6808	0	kd	CGS001-1163	CKS1B	-
6809	0	kd	CGS001-1152	CKB	-
6810	0	kd	CGS001-11113	CIT	Other DMPK family kinases
6811	0	kd	CGS001-1154	CISH	SH2 domain containing
6812	0	kd	CGS001-55847	CISD1	CDGSH iron sulfur domain containing
6813	0	kd	CGS001-9541	CIR1	-
6814	0	kd	CGS001-1147	CHUK	IKK family
7390	0	oe	ccsbBroad304_02825	POLA2	DNA polymerases
6815	0	kd	CGS001-1131	CHRM3	Cholinergic receptors
7391	0	oe	ccsbBroad304_04243	PLA2G12A	Phospholipase A2
7392	0	oe	ccsbBroad304_01183	PGD	-
7393	0	oe	ccsbBroad304_01832	PAX8	Paired boxes
7394	0	oe	ccsbBroad304_02484	PAICS	-
6816	0	kd	CGS001-1128	CHRM1	Cholinergic receptors
6817	0	kd	CGS001-54108	CHRAC1	-
6818	0	kd	CGS001-1123	CHN1	Rho GTPase activating proteins
6819	0	kd	CGS001-29082	CHMP4A	Charged multivesicular body proteins
6820	0	kd	CGS001-27243	CHMP2A	Charged multivesicular body proteins
6821	0	kd	CGS001-1120	CHKB	-
6822	0	kd	CGS001-1119	CHKA	-
7395	0	oe	ccsbBroad304_06681	P2RY2	GPCR / Class A : Purinergic receptors, P2Y
6823	0	kd	CGS001-26511	CHIC2	-
7396	0	oe	ccsbBroad304_02026	NRP1	CD molecules
6824	0	kd	CGS001-10523	CHERP	G patch domain containing
6825	0	kd	CGS001-79145	CHCHD7	Coiled-coil-helix-coiled-coil-helix domain containing
7397	0	oe	ccsbBroad304_01927	NR0B2	DAX-like receptors
6826	0	kd	CGS001-79094	CHAC1	-
6827	0	kd	CGS001-10668	CGRRF1	RING-type (C3HC4) zinc fingers
6828	0	kd	CGS001-1080	CFTR	ATP binding cassette transporters / subfamily C
6829	0	kd	CGS001-1675	CFD	Complement system
6830	0	kd	CGS001-1070	CETN3	EF-hand domain containing
6831	0	kd	CGS001-1069	CETN2	EF-hand domain containing
6832	0	kd	CGS001-204219	CERS3	Homeoboxes / CERS class
6833	0	kd	CGS001-29956	CERS2	Homeoboxes / CERS class
6834	0	kd	CGS001-64781	CERK	Ceramide kinase
7398	0	oe	ccsbBroad304_12008	NLK	nmo subfamily
6835	0	kd	CGS001-10390	CEPT1	-
6836	0	kd	CGS001-9702	CEP57	-
7399	0	oe	ccsbBroad304_01067	NDUFA7	Mitochondrial respiratory chain complex / Complex I
6837	0	kd	CGS001-55165	CEP55	-
7400	0	oe	ccsbBroad304_04271	MXD3	Basic helix-loop-helix proteins
7401	0	oe	ccsbBroad304_02332	MBNL2	Zinc fingers, CCCH-type domain containing
6838	0	kd	CGS001-1054	CEBPG	basic leucine zipper proteins
6839	0	kd	CGS001-1052	CEBPD	basic leucine zipper proteins
6840	0	kd	CGS001-1051	CEBPB	basic leucine zipper proteins
7402	0	oe	ccsbBroad304_09358	MAPK1IP1L	-
6841	0	kd	CGS001-1050	CEBPA	basic leucine zipper proteins
7403	0	oe	ccsbBroad304_07923	LSM5	-
6842	0	kd	CGS001-4680	CEACAM6	CD molecules
6843	0	kd	CGS001-634	CEACAM1	CD molecules
6844	0	kd	CGS001-1044	CDX1	Homeoboxes / ANTP class : HOXL subclass
6845	0	kd	CGS001-81620	CDT1	-
6846	0	kd	CGS001-1029	CDKN2A	-
6847	0	kd	CGS001-1027	CDKN1B	-
6848	0	kd	CGS001-1026	CDKN1A	-
6849	0	kd	CGS001-344387	CDKL4	Cyclin-dependent kinases
6850	0	kd	CGS001-54901	CDKAL1	-
6851	0	kd	CGS001-1025	CDK9	Cyclin-dependent kinases, CDK9 subfamily
6852	0	kd	CGS001-1024	CDK8	Cyclin-dependent kinases, CDK8 subfamily
6853	0	kd	CGS001-1022	CDK7	Cyclin-dependent kinases, CDK7 subfamily
6854	0	kd	CGS001-1021	CDK6	Cyclin-dependent kinases, CDK4 subfamily
6855	0	kd	CGS001-1020	CDK5	Cyclin-dependent kinases, CDK5 subfamily
6856	0	kd	CGS001-1019	CDK4	Cyclin-dependent kinases, CDK4 subfamily
6857	0	kd	CGS001-1017	CDK2	Cyclin-dependent kinases, CDK1 subfamily
6858	0	kd	CGS001-5127	CDK16	Cyclin-dependent kinases, TAIRE subfamily
6859	0	kd	CGS001-984	CDK11B	Cyclin-dependent kinases, PITSLRE subfamily
6860	0	kd	CGS001-8558	CDK10	Cyclin-dependent kinases, CDK10 subfamily
6861	0	kd	CGS001-983	CDK1	Cyclin-dependent kinases, CDK1 subfamily
6862	0	kd	CGS001-10423	CDIPT	-
6863	0	kd	CGS001-1001	CDH3	Cadherins / Major cadherins
6864	0	kd	CGS001-999	CDH1	CD molecules
6865	0	kd	CGS001-55143	CDCA8	-
6866	0	kd	CGS001-55038	CDCA4	-
6867	0	kd	CGS001-8318	CDC45	-
6868	0	kd	CGS001-998	CDC42	-
6869	0	kd	CGS001-11140	CDC37	-
6870	0	kd	CGS001-995	CDC25C	Serine/threonine phosphatases / Protein phosphatase 1, regulatory subunits
6871	0	kd	CGS001-994	CDC25B	Protein tyrosine phosphatases / Class III Cys-based PTPs
6872	0	kd	CGS001-993	CDC25A	Protein tyrosine phosphatases / Class III Cys-based PTPs
6873	0	kd	CGS001-991	CDC20	WD repeat domain containing
6874	0	kd	CGS001-4267	CD99	CD molecules
6875	0	kd	CGS001-9308	CD83	CD molecules
6876	0	kd	CGS001-975	CD81	CD molecules
6877	0	kd	CGS001-966	CD59	CD molecules
6878	0	kd	CGS001-965	CD58	CD molecules
6879	0	kd	CGS001-1604	CD55	CD molecules
6880	0	kd	CGS001-960	CD44	CD molecules
6881	0	kd	CGS001-10421	CD2BP2	Serine/threonine phosphatases / Protein phosphatase 1, regulatory subunits
6882	0	kd	CGS001-930	CD19	CD molecules
6883	0	kd	CGS001-10694	CCT8	Heat Shock Proteins / Chaperonins
6884	0	kd	CGS001-10574	CCT7	Heat Shock Proteins / Chaperonins
6885	0	kd	CGS001-25819	CCRN4L	-
6886	0	kd	CGS001-9034	CCRL2	Chemokine receptors
6887	0	kd	CGS001-9738	CCP110	-
6888	0	kd	CGS001-57018	CCNL1	-
6889	0	kd	CGS001-902	CCNH	General transcription factor IIH complex subunits
6890	0	kd	CGS001-900	CCNG1	-
6891	0	kd	CGS001-899	CCNF	F-boxes / other
6892	0	kd	CGS001-9134	CCNE2	-
6893	0	kd	CGS001-896	CCND3	-
6894	0	kd	CGS001-894	CCND2	-
6895	0	kd	CGS001-595	CCND1	-
6896	0	kd	CGS001-892	CCNC	-
6897	0	kd	CGS001-891	CCNB1	-
6898	0	kd	CGS001-8900	CCNA1	-
6899	0	kd	CGS001-6364	CCL20	Chemokine ligands
6900	0	kd	CGS001-6347	CCL2	Chemokine ligands
6901	0	kd	CGS001-80212	CCDC92	-
6902	0	kd	CGS001-63933	CCDC90A	-
6903	0	kd	CGS001-79080	CCDC86	-
6904	0	kd	CGS001-11007	CCDC85B	-
6905	0	kd	CGS001-883	CCBL1	Hydrogen sulphide synthesis
6906	0	kd	CGS001-875	CBS	Hydrogen sulphide synthesis
6907	0	kd	CGS001-874	CBR3	Short chain dehydrogenase/reductase superfamily / Classical SDR fold cluster 1
6908	0	kd	CGS001-873	CBR1	Prostaglandin synthases
6909	0	kd	CGS001-865	CBFB	-
6910	0	kd	CGS001-863	CBFA2T3	A-kinase anchor proteins
6911	0	kd	CGS001-857	CAV1	-
6912	0	kd	CGS001-847	CAT	-
6913	0	kd	CGS001-842	CASP9	Caspases
6914	0	kd	CGS001-841	CASP8	Caspases
6915	0	kd	CGS001-840	CASP7	Caspases
6916	0	kd	CGS001-839	CASP6	Caspases
6917	0	kd	CGS001-837	CASP4	Caspases
6918	0	kd	CGS001-836	CASP3	Caspases
6919	0	kd	CGS001-23581	CASP14	Caspases
6920	0	kd	CGS001-843	CASP10	Caspases
6921	0	kd	CGS001-8573	CASK	CASK family
6922	0	kd	CGS001-64921	CASD1	-
6923	0	kd	CGS001-22794	CASC3	-
6924	0	kd	CGS001-833	CARS	Aminoacyl tRNA synthetases / Class I
6925	0	kd	CGS001-64170	CARD9	-
6926	0	kd	CGS001-84290	CAPNS2	EF-hand domain containing
6927	0	kd	CGS001-826	CAPNS1	EF-hand domain containing
6928	0	kd	CGS001-823	CAPN1	EF-hand domain containing
6929	0	kd	CGS001-821	CANX	-
6930	0	kd	CGS001-124583	CANT1	-
6931	0	kd	CGS001-23066	CAND2	-
6932	0	kd	CGS001-23271	CAMSAP2	-
6933	0	kd	CGS001-819	CAMLG	-
6934	0	kd	CGS001-10645	CAMKK2	Meta subfamily
6935	0	kd	CGS001-818	CAMK2G	CAMK2 family
6936	0	kd	CGS001-817	CAMK2D	CAMK2 family
6937	0	kd	CGS001-8536	CAMK1	CAMK1 family
6938	0	kd	CGS001-813	CALU	EF-hand domain containing
6939	0	kd	CGS001-811	CALR	-
6940	0	kd	CGS001-163688	CALML6	EF-hand domain containing
6941	0	kd	CGS001-808	CALM3	EF-hand domain containing
6942	0	kd	CGS001-805	CALM2	EF-hand domain containing
6943	0	kd	CGS001-10241	CALCOCO2	-
6944	0	kd	CGS001-790	CAD	-
6945	0	kd	CGS001-775	CACNA1C	Calcium channel subunits
6946	0	kd	CGS001-23523	CABIN1	-
6947	0	kd	CGS001-51719	CAB39	-
6948	0	kd	CGS001-760	CA2	Carbonic anhydrases
6949	0	kd	CGS001-169436	C9ORF96	-
6950	0	kd	CGS001-727	C5	Endogenous ligands
6951	0	kd	CGS001-6936	C2ORF3	-
6952	0	kd	CGS001-9854	C2CD2L	-
6953	0	kd	CGS001-25966	C2CD2	-
6954	0	kd	CGS001-716	C1S	Complement system
6955	0	kd	CGS001-708	C1QBP	-
6956	0	kd	CGS001-55765	C1ORF106	-
6957	0	kd	CGS001-91304	C19ORF6	-
6958	0	kd	CGS001-29105	C16ORF80	-
6959	0	kd	CGS001-28969	BZW2	-
6960	0	kd	CGS001-9184	BUB3	WD repeat domain containing
6961	0	kd	CGS001-701	BUB1B	Bub family
6962	0	kd	CGS001-699	BUB1	Bub family
6963	0	kd	CGS001-8945	BTRC	F-boxes / WD-40 domains
6964	0	kd	CGS001-695	BTK	Pleckstrin homology (PH) domain containing
6965	0	kd	CGS001-10950	BTG3	-
6966	0	kd	CGS001-7832	BTG2	-
6967	0	kd	CGS001-694	BTG1	-
6968	0	kd	CGS001-22903	BTBD3	BTB/POZ domain containing
6969	0	kd	CGS001-25874	BRP44	-
6970	0	kd	CGS001-55290	BRF2	-
6971	0	kd	CGS001-23476	BRD4	Bromodomain kinase (BRDK) family
6972	0	kd	CGS001-6046	BRD2	Bromodomain kinase (BRDK) family
6973	0	kd	CGS001-675	BRCA2	Fanconi anemia, complementation groups
6974	0	kd	CGS001-672	BRCA1	Fanconi anemia, complementation groups
6975	0	kd	CGS001-8315	BRAP	RING-type (C3HC4) zinc fingers
6976	0	kd	CGS001-673	BRAF	RAF family
6977	0	kd	CGS001-670	BPHL	-
6978	0	kd	CGS001-665	BNIP3L	-
6979	0	kd	CGS001-664	BNIP3	-
6980	0	kd	CGS001-663	BNIP2	-
6981	0	kd	CGS001-662	BNIP1	-
6982	0	kd	CGS001-657	BMPR1A	Type I receptor serine/threonine kinases
6983	0	kd	CGS001-652	BMP4	Bone morphogenetic proteins
6984	0	kd	CGS001-8548	BLZF1	-
6985	0	kd	CGS001-644	BLVRA	-
6986	0	kd	CGS001-2647	BLOC1S1	Biogenesis of lysosomal organelles complex-1 subunits
6987	0	kd	CGS001-641	BLM	-
6988	0	kd	CGS001-10904	BLCAP	-
6989	0	kd	CGS001-57448	BIRC6	Inhibitors of apoptosis (IAP) protein family
6990	0	kd	CGS001-329	BIRC2	Inhibitors of apoptosis (IAP) protein family
6991	0	kd	CGS001-638	BIK	-
6992	0	kd	CGS001-637	BID	Endogenous ligands
6993	0	kd	CGS001-23743	BHMT2	-
6994	0	kd	CGS001-635	BHMT	-
6995	0	kd	CGS001-8553	BHLHE40	Basic helix-loop-helix proteins
6996	0	kd	CGS001-624	BDKRB2	Bradykinin receptors
6997	0	kd	CGS001-622	BDH1	Short chain dehydrogenase/reductase superfamily / Classical SDR fold cluster 2
6998	0	kd	CGS001-613	BCR	Rho guanine nucleotide exchange factors
6999	0	kd	CGS001-9774	BCLAF1	-
7000	0	kd	CGS001-9275	BCL7B	-
7001	0	kd	CGS001-255877	BCL6B	BTB/POZ domain containing
7002	0	kd	CGS001-604	BCL6	BTB/POZ domain containing
7003	0	kd	CGS001-602	BCL3	Ankyrin repeat domain containing
7004	0	kd	CGS001-599	BCL2L2	Serine/threonine phosphatases / Protein phosphatase 1, regulatory subunits
7005	0	kd	CGS001-23786	BCL2L13	-
7006	0	kd	CGS001-598	BCL2L1	Serine/threonine phosphatases / Protein phosphatase 1, regulatory subunits
7007	0	kd	CGS001-597	BCL2A1	-
7008	0	kd	CGS001-8915	BCL10	-
7009	0	kd	CGS001-10295	BCKDK	Pyruvate dehydrogenase kinase (PDHK) family
7010	0	kd	CGS001-593	BCKDHA	-
7011	0	kd	CGS001-587	BCAT2	-
7012	0	kd	CGS001-586	BCAT1	-
7013	0	kd	CGS001-27241	BBS9	-
7014	0	kd	CGS001-29994	BAZ2B	Zinc fingers, PHD-type
7015	0	kd	CGS001-9031	BAZ1B	Zinc fingers, PHD-type
7016	0	kd	CGS001-10538	BATF	basic leucine zipper proteins
7017	0	kd	CGS001-25805	BAMBI	-
7018	0	kd	CGS001-578	BAK1	-
7019	0	kd	CGS001-7917	BAG6	-
7020	0	kd	CGS001-9531	BAG3	-
7021	0	kd	CGS001-573	BAG1	-
7022	0	kd	CGS001-572	BAD	-
7023	0	kd	CGS001-571	BACH1	BTB/POZ domain containing
7024	0	kd	CGS001-25825	BACE2	Pepsin
7025	0	kd	CGS001-23621	BACE1	Pepsin
7026	0	kd	CGS001-8702	B4GALT4	Beta 4-glycosyltransferases
7027	0	kd	CGS001-2683	B4GALT1	Beta 4-glycosyltransferases
7028	0	kd	CGS001-11041	B3GNT1	-
7029	0	kd	CGS001-26229	B3GAT3	Beta-1,3-glucuronyltransferases
7030	0	kd	CGS001-563	AZGP1	Immunoglobulin superfamily / C1-set domain containing
7031	0	kd	CGS001-558	AXL	Fibronectin type III domain containing
7032	0	kd	CGS001-54998	AURKAIP1	-
7033	0	kd	CGS001-6790	AURKA	Aurora kinase
7034	0	kd	CGS001-545	ATR	ATR subfamily
7035	0	kd	CGS001-9296	ATP6V1F	ATPases / V-type
7036	0	kd	CGS001-51382	ATP6V1D	ATPases / V-type
7037	0	kd	CGS001-523	ATP6V1A	ATPases / V-type
7038	0	kd	CGS001-527	ATP6V0C	ATPases / V-type
7039	0	kd	CGS001-533	ATP6V0B	ATPases / V-type
7040	0	kd	CGS001-537	ATP6AP1	-
7041	0	kd	CGS001-27109	ATP5S	-
7042	0	kd	CGS001-10632	ATP5L	ATPases / F-type
7043	0	kd	CGS001-516	ATP5G1	ATPases / F-type
7044	0	kd	CGS001-515	ATP5F1	ATPases / F-type
7045	0	kd	CGS001-513	ATP5D	ATPases / F-type
7046	0	kd	CGS001-509	ATP5C1	ATPases / F-type
7047	0	kd	CGS001-498	ATP5A1	ATPases / F-type
7048	0	kd	CGS001-27032	ATP2C1	Calcium-ATPases
7049	0	kd	CGS001-488	ATP2A2	Calcium-ATPases
7050	0	kd	CGS001-481	ATP1B1	ATPases / P-type
7051	0	kd	CGS001-478	ATP1A3	ATPases / P-type
7052	0	kd	CGS001-476	ATP1A1	ATPases / P-type
7053	0	kd	CGS001-23200	ATP11B	Phospholipid-transporting ATPases
7054	0	kd	CGS001-475	ATOX1	-
7055	0	kd	CGS001-23300	ATMIN	Zinc fingers, C2H2-type
7056	0	kd	CGS001-471	ATIC	-
7057	0	kd	CGS001-10533	ATG7	Ubiquitin-like modifier activating enzymes
7058	0	kd	CGS001-9474	ATG5	-
7059	0	kd	CGS001-84971	ATG4D	-
7060	0	kd	CGS001-23192	ATG4B	Aut2 peptidase
7061	0	kd	CGS001-115201	ATG4A	-
7062	0	kd	CGS001-64422	ATG3	-
7063	0	kd	CGS001-89849	ATG16L2	WD repeat domain containing
7064	0	kd	CGS001-55054	ATG16L1	WD repeat domain containing
7065	0	kd	CGS001-22926	ATF6	basic leucine zipper proteins
7066	0	kd	CGS001-22809	ATF5	basic leucine zipper proteins
7067	0	kd	CGS001-468	ATF4	basic leucine zipper proteins
7068	0	kd	CGS001-467	ATF3	basic leucine zipper proteins
7069	0	kd	CGS001-466	ATF1	basic leucine zipper proteins
7070	0	kd	CGS001-80150	ASRGL1	-
7071	0	kd	CGS001-440	ASNS	-
7072	0	kd	CGS001-8623	ASMTL	Pseudoautosomal regions / PAR1
7073	0	kd	CGS001-435	ASL	-
7074	0	kd	CGS001-9070	ASH2L	Zinc fingers, PHD-type
7075	0	kd	CGS001-433	ASGR2	C-type lectin domain containing
7076	0	kd	CGS001-25842	ASF1A	-
7077	0	kd	CGS001-121549	ASCL4	Basic helix-loop-helix proteins
7078	0	kd	CGS001-10973	ASCC3	-
7079	0	kd	CGS001-170302	ARX	Homeoboxes / PRD class
7080	0	kd	CGS001-408	ARRB1	-
7081	0	kd	CGS001-10776	ARPP19	-
7082	0	kd	CGS001-10092	ARPC5	Actin related protein 2/3 complex subunits
7083	0	kd	CGS001-10094	ARPC3	Actin related protein 2/3 complex subunits
7084	0	kd	CGS001-10109	ARPC2	Actin related protein 2/3 complex subunits
7085	0	kd	CGS001-10095	ARPC1B	Actin related protein 2/3 complex subunits
7086	0	kd	CGS001-56938	ARNTL2	Basic helix-loop-helix proteins
7087	0	kd	CGS001-406	ARNTL	Basic helix-loop-helix proteins
7088	0	kd	CGS001-9915	ARNT2	Basic helix-loop-helix proteins
7089	0	kd	CGS001-405	ARNT	Basic helix-loop-helix proteins
7090	0	kd	CGS001-10123	ARL4C	ADP-ribosylation factors
7091	0	kd	CGS001-400	ARL1	ADP-ribosylation factors
7092	0	kd	CGS001-84159	ARID5B	-
7093	0	kd	CGS001-51742	ARID4B	-
7094	0	kd	CGS001-7984	ARHGEF5	Rho guanine nucleotide exchange factors
7095	0	kd	CGS001-9181	ARHGEF2	Rho guanine nucleotide exchange factors
7096	0	kd	CGS001-23365	ARHGEF12	Rho guanine nucleotide exchange factors
7097	0	kd	CGS001-9826	ARHGEF11	Rho guanine nucleotide exchange factors
7098	0	kd	CGS001-397	ARHGDIB	Endogenous ligands
7099	0	kd	CGS001-2909	ARHGAP35	Rho GTPase activating proteins
7100	0	kd	CGS001-392	ARHGAP1	Rho GTPase activating proteins
7101	0	kd	CGS001-55082	ARGLU1	-
7102	0	kd	CGS001-384	ARG2	Arginase
7103	0	kd	CGS001-383	ARG1	Arginase
7104	0	kd	CGS001-23647	ARFIP2	-
7105	0	kd	CGS001-382	ARF6	ADP-ribosylation factors
7106	0	kd	CGS001-378	ARF4	ADP-ribosylation factors
7107	0	kd	CGS001-375	ARF1	ADP-ribosylation factors
7108	0	kd	CGS001-116985	ARAP1	Ankyrin repeat domain containing
7109	0	kd	CGS001-369	ARAF	RAF family
7110	0	kd	CGS001-367	AR	Nuclear hormone receptors
7111	0	kd	CGS001-375318	AQP12A	Ion channels / Aquaporins
7112	0	kd	CGS001-353	APRT	-
7113	0	kd	CGS001-10513	APPBP2	-
7114	0	kd	CGS001-55937	APOM	Apolipoproteins
7115	0	kd	CGS001-348	APOE	Apolipoproteins
7116	0	kd	CGS001-344	APOC2	Apolipoproteins
7117	0	kd	CGS001-338	APOB	Apolipoproteins
7118	0	kd	CGS001-116519	APOA5	Apolipoproteins
7119	0	kd	CGS001-336	APOA2	Apolipoproteins
7120	0	kd	CGS001-327	APEH	Prolyl oligopeptidase
7121	0	kd	CGS001-324	APC	Armadillo repeat containing
7122	0	kd	CGS001-11154	AP4S1	-
7123	0	kd	CGS001-1173	AP2M1	-
7124	0	kd	CGS001-161	AP2A2	-
7125	0	kd	CGS001-162	AP1B1	-
7126	0	kd	CGS001-8639	AOC3	Oxidoreductases
7127	0	kd	CGS001-310	ANXA7	Annexins
7128	0	kd	CGS001-308	ANXA5	Annexins
7129	0	kd	CGS001-302	ANXA2	Annexins
7130	0	kd	CGS001-301	ANXA1	Annexins
7131	0	kd	CGS001-55107	ANO1	Calcium activated chloride channel
7132	0	kd	CGS001-55139	ANKZF1	Ankyrin repeat domain containing
7133	0	kd	CGS001-79722	ANKRD55	Ankyrin repeat domain containing
7134	0	kd	CGS001-353322	ANKRD37	Ankyrin repeat domain containing
7135	0	kd	CGS001-55608	ANKRD10	Ankyrin repeat domain containing
7136	0	kd	CGS001-284	ANGPT1	Fibrinogen C domain containing
7137	0	kd	CGS001-51433	ANAPC5	Anaphase promoting complex subunits
7138	0	kd	CGS001-275	AMT	-
7139	0	kd	CGS001-386724	AMIGO3	Immunoglobulin superfamily / Immunoglobulin-like domain containing
7140	0	kd	CGS001-51005	AMDHD2	-
7141	0	kd	CGS001-262	AMD1	Decarboxylases
7142	0	kd	CGS001-259	AMBP	Lipocalins
7143	0	kd	CGS001-7840	ALMS1	-
7144	0	kd	CGS001-238	ALK	Leukocyte tyrosine kinase (LTK) receptor family
7145	0	kd	CGS001-79796	ALG9	Dolichyl D-mannosyl phosphate dependent mannosyltransferases
7146	0	kd	CGS001-29880	ALG5	Glycosyltransferase family 2 domain containing
7147	0	kd	CGS001-230	ALDOC	-
7148	0	kd	CGS001-226	ALDOA	-
7149	0	kd	CGS001-223	ALDH9A1	Aldehyde dehydrogenases
7150	0	kd	CGS001-501	ALDH7A1	Aldehyde dehydrogenases
7151	0	kd	CGS001-7915	ALDH5A1	Aldehyde dehydrogenases
7152	0	kd	CGS001-8659	ALDH4A1	Aldehyde dehydrogenases
7153	0	kd	CGS001-222	ALDH3B2	Aldehyde dehydrogenases
7154	0	kd	CGS001-221	ALDH3B1	Aldehyde dehydrogenases
7155	0	kd	CGS001-224	ALDH3A2	Aldehyde dehydrogenases
7156	0	kd	CGS001-218	ALDH3A1	Aldehyde dehydrogenases
7157	0	kd	CGS001-217	ALDH2	Aldehyde dehydrogenases
7158	0	kd	CGS001-219	ALDH1B1	Aldehyde dehydrogenases
7159	0	kd	CGS001-220	ALDH1A3	Aldehyde dehydrogenases
7160	0	kd	CGS001-5832	ALDH18A1	Aldehyde dehydrogenases
7161	0	kd	CGS001-211	ALAS1	-
7162	0	kd	CGS001-210	ALAD	-
7163	0	kd	CGS001-208	AKT2	Akt (Protein kinase B)
7164	0	kd	CGS001-207	AKT1	Akt (Protein kinase B)
7165	0	kd	CGS001-8574	AKR7A2	Aldo-keto reductases
7166	0	kd	CGS001-8644	AKR1C3	Prostaglandin synthases
7167	0	kd	CGS001-1646	AKR1C2	Aldo-keto reductases
7168	0	kd	CGS001-1645	AKR1C1	Aldo-keto reductases
7169	0	kd	CGS001-231	AKR1B1	Aldo-keto reductases
7170	0	kd	CGS001-10327	AKR1A1	Aldo-keto reductases
7171	0	kd	CGS001-10142	AKAP9	A-kinase anchor proteins
7172	0	kd	CGS001-26993	AKAP8L	-
7173	0	kd	CGS001-8227	AKAP17A	A-kinase anchor proteins
7174	0	kd	CGS001-11214	AKAP13	A-kinase anchor proteins
7175	0	kd	CGS001-11215	AKAP11	A-kinase anchor proteins
7176	0	kd	CGS001-8165	AKAP1	A-kinase anchor proteins
7177	0	kd	CGS001-205	AK4	Adenylate kinases
7178	0	kd	CGS001-50808	AK3	-
7179	0	kd	CGS001-204	AK2	Adenylate kinases
7180	0	kd	CGS001-326	AIRE	Zinc fingers, PHD-type
7181	0	kd	CGS001-9447	AIM2	-
7182	0	kd	CGS001-9131	AIFM1	-
7183	0	kd	CGS001-196	AHR	Basic helix-loop-helix proteins
7184	0	kd	CGS001-191	AHCY	Adenosine turnover
7185	0	kd	CGS001-185	AGTR1	Angiotensin receptors
7186	0	kd	CGS001-10554	AGPAT1	1-acylglycerol-3-phosphate O-acyltransferases
7187	0	kd	CGS001-178	AGL	-
7188	0	kd	CGS001-174	AFP	-
7189	0	kd	CGS001-27125	AFF4	-
7190	0	kd	CGS001-4299	AFF1	-
7191	0	kd	CGS001-159	ADSS	-
7192	0	kd	CGS001-158	ADSL	-
7193	0	kd	CGS001-152	ADRA2C	GPCR / Class A : Adrenoceptors : alpha
7194	0	kd	CGS001-150	ADRA2A	GPCR / Class A : Adrenoceptors : alpha
7195	0	kd	CGS001-83440	ADPGK	-
7196	0	kd	CGS001-136	ADORA2B	GPCR / Class A : Adenosine receptors
7197	0	kd	CGS001-135	ADORA2A	GPCR / Class A : Adenosine receptors
7198	0	kd	CGS001-84890	ADO	-
7199	0	kd	CGS001-22850	ADNP2	Zinc fingers, C2H2-type
7200	0	kd	CGS001-55256	ADI1	-
7201	0	kd	CGS001-115	ADCY9	Adenylyl cyclases
7202	0	kd	CGS001-111	ADCY5	Adenylate cyclases
7203	0	kd	CGS001-109	ADCY3	Adenylyl cyclases
7204	0	kd	CGS001-56997	ADCK3	ABC1-B subfamily
7205	0	kd	CGS001-8751	ADAM15	ADAM metallopeptidase domain containing
7206	0	kd	CGS001-102	ADAM10	ADAM metallopeptidase domain containing
7207	0	kd	CGS001-90	ACVR1	Type I receptor serine/threonine kinases
7208	0	kd	CGS001-10096	ACTR3	-
7209	0	kd	CGS001-10097	ACTR2	-
7210	0	kd	CGS001-87	ACTN1	EF-hand domain containing
7211	0	kd	CGS001-60	ACTB	-
7212	0	kd	CGS001-2182	ACSL4	Acyl-CoA synthetase family
7213	0	kd	CGS001-2181	ACSL3	Acyl-CoA synthetase family
7214	0	kd	CGS001-2180	ACSL1	Acyl-CoA synthetase family
7215	0	kd	CGS001-50	ACO2	-
7216	0	kd	CGS001-47	ACLY	-
7217	0	kd	CGS001-65057	ACD	-
7218	0	kd	CGS001-39	ACAT2	Lanosterol biosynthesis pathway
7219	0	kd	CGS001-38	ACAT1	Lanosterol biosynthesis pathway
7220	0	kd	CGS001-36	ACADSB	-
7221	0	kd	CGS001-35	ACADS	-
7222	0	kd	CGS001-27034	ACAD8	-
7223	0	kd	CGS001-31	ACACA	Carboxylases
7224	0	kd	CGS001-30	ACAA1	-
7225	0	kd	CGS001-27	ABL2	Abl family
7226	0	kd	CGS001-25	ABL1	Abl family
7227	0	kd	CGS001-57406	ABHD6	Abhydrolase domain containing
7228	0	kd	CGS001-64241	ABCG8	ATP binding cassette transporters / subfamily G
7229	0	kd	CGS001-64240	ABCG5	ATP binding cassette transporters / subfamily G
7230	0	kd	CGS001-9429	ABCG2	ATP binding cassette transporters / subfamily G
7231	0	kd	CGS001-55324	ABCF3	ATP binding cassette transporters / subfamily F
7232	0	kd	CGS001-10061	ABCF2	ATP binding cassette transporters / subfamily F
7233	0	kd	CGS001-5825	ABCD3	ATP binding cassette transporters / subfamily D
7234	0	kd	CGS001-10057	ABCC5	ATP binding cassette transporters / subfamily C
7235	0	kd	CGS001-8714	ABCC3	ATP binding cassette transporters / subfamily C
7236	0	kd	CGS001-89845	ABCC10	ATP binding cassette transporters / subfamily C
7237	0	kd	CGS001-4363	ABCC1	ATP binding cassette transporters / subfamily C
7238	0	kd	CGS001-22	ABCB7	ATP binding cassette transporters / subfamily B
7239	0	kd	CGS001-5244	ABCB4	ATP binding cassette transporters / subfamily B
7240	0	kd	CGS001-5243	ABCB1	ATP binding cassette transporters / subfamily B
7241	0	kd	CGS001-23461	ABCA5	ATP binding cassette transporters / subfamily A
7242	0	kd	CGS001-21	ABCA3	ATP binding cassette transporters / subfamily A
7243	0	kd	CGS001-19	ABCA1	ATP binding cassette transporters / subfamily A
7244	0	kd	CGS001-18	ABAT	GABA turnover
7245	0	kd	CGS001-26574	AATF	-
7246	0	kd	CGS001-16	AARS	Aminoacyl tRNA synthetases / Class II
7247	0	kd	CGS001-2	A2M	-
7418	-0.14	cc		PPAR receptor agonist	-
7419	-0.48	cc		Dopamine receptor antagonist	-
7420	-1.2	cc		Imidazoline ligand	-
7421	-1.32	cc		DNA dependent protein kinase inhibitor	-
7422	-1.47	cc		Tachykinin antagonist	-
7423	-1.55	cc		Serotonin receptor agonist	-
7424	-1.61	cp	BRD-K41996876	tyrphostin-1	EGFR inhibitor
7425	-1.63	cc		Angiotensin receptor antagonist	-
7426	-1.85	cc		Thromboxane receptor antagonist	-
7427	-2.08	cc		Glycogen synthase kinase inhibitor	-
7428	-2.14	cc		BCL inhibitor	-
7429	-2.57	cc		Serine proteases GOF	-
7430	-2.91	cp	BRD-K12994359	valdecoxib	Cyclooxygenase inhibitor
7431	-3.6	cc		PI3K inhibitor	-
7432	-4.19	cp	BRD-K71534238	GW-9508	Free fatty acid receptor agonist
7433	-4.28	cc		CCK receptor antagonist	-
7434	-4.3	cc		Aromatase inhibitor	-
7435	-4.73	cp	BRD-A16694057	bisphenol-a	PPAR receptor antagonist
7436	-4.95	cp	BRD-K68143200	SA-792541	CDC inhibitor
7437	-5.13	cp	BRD-K38197229	bumetanide	Solute carrier family member inhibitor
7438	-5.24	cc		DNA synthesis inhibitor	-
7439	-5.25	cc		MTOR inhibitor	-
7440	-5.47	cp	BRD-K64994968	progesterone	Progesterone receptor agonist
7441	-5.64	cp	BRD-K22031190	diflunisal	Prostanoid receptor antagonist
7442	-5.78	cp	BRD-A35108200	dexamethasone	Glucocorticoid receptor agonist
7443	-6.35	cp	BRD-K65639003	icariin	Phosphodiesterase inhibitor
7444	-6.38	cc		PRD class homeoboxes and psudogenes LOF	-
7445	-6.38	cp	BRD-K20755323	SA-792728	Sphingosine kinase inhibitor
7446	-6.95	cp	BRD-K90789829	nefazodone	Adrenergic inhibitor
7447	-7.06	cc		Norepinephrine reuptake inhibitor	-
7448	-7.08	cc		CDK inhibitor	-
7449	-7.38	cp	BRD-A34817987	itraconazole	Cytochrome P450 inhibitor
7450	-7.46	cp	BRD-A95869247	indapamide	Thiazide diuretic
7451	-7.53	cp	BRD-K76205745	losartan	Angiotensin receptor antagonist
7452	-7.56	cp	BRD-K21733600	rofecoxib	Cyclooxygenase inhibitor
7453	-7.76	cp	BRD-K85119730	tolbutamide	ATP channel blocker
7454	-7.96	cc		Adenosine receptor agonist	-
7455	-8.08	cp	BRD-A49734948	foliosidine	Plant alkaloid
7456	-8.22	cp	BRD-K95676198	JAK3-inhibitor-V	JAK inhibitor
7457	-8.49	cc		Targets of VEGFR inhibitors GOF	-
7458	-8.6	cp	BRD-A52588987	SKF-83566	Dopamine receptor antagonist
7459	-8.63	cp	BRD-A52660433	tetrindole	Monoamine oxidase inhibitor
7460	-8.92	cp	BRD-A28105619	cucurbitacin-i	JAK inhibitor
7461	-9.04	cp	BRD-K00317371	RITA	MDM inhibitor
7462	-9.36	cp	BRD-K76775527	nimesulide	Cyclooxygenase inhibitor
7463	-9.48	cp	BRD-K27450477	EHNA	Adenosine deaminase inhibitor
7464	-9.5	cp	BRD-K52989797	clomipramine	Serotonin transporter inhibitor (SERT)
7465	-9.65	cp	BRD-K49049886	CGS-15943	Adenosine receptor antagonist
7466	-9.78	cc		Na-K-Cl transporter inhibitor	-
7467	-9.92	cc		Kruppel like transcription factors LOF	-
7468	-9.98	cp	BRD-K78126613	menadione	Mitochondrial DNA polymerase inhibitor
7469	-10.28	cp	BRD-K24132293	piperlongumine	Glutathione transferase inhibitor
7470	-10.31	cc		NFkB pathway inhibitor	-
7471	-10.78	cc		JAK inhibitor	-
7472	-10.79	cp	BRD-K35960502	niclosamide	DNA replication inhibitor
7473	-10.85	cp	BRD-K68264559	brimonidine	Adrenergic receptor agonist
7474	-11.02	cp	BRD-K52930707	rescinnamine	ACE inhibitor
7475	-11.55	cc		C2 domain containing protein kinases LOF	-
7476	-11.57	cp	BRD-K13169950	NSC-3852	HDAC inhibitor
7477	-12.02	cp	BRD-K28307902	flutamide	Androgen receptor antagonist
7478	-12.18	cp	BRD-K37865504	LY-2183240	FAAH inhibitor
7479	-12.25	cp	BRD-K91370081	anisomycin	DNA synthesis inhibitor
7480	-12.26	cp	BRD-K50398167	meclofenamic-acid	Cyclooxygenase inhibitor
7481	-12.32	cp	BRD-A08187463	racecadotril	Enkephalinase inhibitor
7482	-12.6	cp	BRD-A75769826	SDM25N	Opioid receptor antagonist
7483	-12.77	cc		ATP synthase inhibitor	-
7484	-12.79	cp	BRD-K31843556	T-0070907	PPAR receptor antagonist
7485	-12.88	cp	BRD-K10705233	GW-405833	Cannabinoid receptor agonist
7486	-13.13	cp	BRD-K47598052	PP-1	SRC inhibitor
7487	-13.37	cc		C2 domain containing LOF	-
7488	-13.39	cp	BRD-K93461745	buspirone	Serotonin receptor agonist
7489	-13.57	cp	BRD-A72483914	spiroxatrine	Serotonin receptor antagonist
7490	-13.58	cp	BRD-K32501161	vanoxerine	Dopamine uptake inhibitor
7491	-13.64	cp	BRD-A10903566	imiloxan	Adrenergic receptor antagonist
7492	-13.84	cc		Aldehyde dehydrogenases LOF	-
7493	-13.88	cp	BRD-A68723818	brompheniramine	Histamine receptor antagonist
7494	-14.12	cp	BRD-K98548675	parthenolide	NFkB pathway inhibitor
7495	-14.16	cp	BRD-K85871428	SC-68376	p38 MAPK inhibitor
7496	-14.16	cp	BRD-K94920105	DR-2313	PARP inhibitor
7497	-14.24	cp	BRD-K00615600	AG-14361	PARP inhibitor
7498	-14.45	cp	BRD-K43290182	Ro-04-6790	Serotonin receptor antagonist
7499	-14.55	cp	BRD-A95445494	maackiain	Sodium/glucose cotransporter inhibitor
7500	-14.79	cp	BRD-K02265150	amoxapine	Norepinephrine reuptake inhibitor
7501	-15.13	cp	BRD-K12867552	THM-I-94	HDAC inhibitor
7502	-15.17	cp	BRD-A70407468	PSB-36	Adenosine receptor antagonist
7503	-15.19	cp	BRD-K61323504	SB-225002	CC chemokine receptor antagonist
7504	-15.19	cp	BRD-A94413429	NTNCB	Neuropeptide receptor antagonist
7505	-15.66	cp	BRD-A48430263	pioglitazone	Insulin sensitizer
7506	-15.77	cp	BRD-K82865713	prostaglandin-b2	cAMP inhibitor
7507	-15.9	cp	BRD-K90382497	GW-843682X	PLK inhibitor
7508	-16.1	cp	BRD-K26664453	cytochalasin-b	Microtubule inhibitor
7509	-16.27	cp	BRD-A42346008	metanephrine	Epinephrine metabolite
7510	-16.45	cp	BRD-K39569857	avrainvillamide-analog-3	nucleophosmin inhibitor
7511	-16.66	cp	BRD-A85280935	quinpirole	Dopamine receptor agonist
7512	-16.81	cp	BRD-A65767837	hydrocortisone	Glucocorticoid receptor agonist
7513	-16.85	cp	BRD-A78322124	dobutamine	Adrenergic receptor agonist
7514	-17.09	cp	BRD-K09778810	FGIN-1-27	Inositol monophosphatase inhibitor
7515	-17.95	cp	BRD-K79116891	proxymetacaine	Sodium channel blocker
7516	-18.03	cp	BRD-K28360340	TW-37	BCL inhibitor
7517	-18.06	cp	BRD-K30677119	PP-30	RAF inhibitor
7518	-18.15	cp	BRD-K46678324	RHO-kinase-inhibitor-II	Rho associated kinase inhibitor
7519	-18.46	cp	BRD-K97354755	SU-6656	SRC inhibitor
7520	-18.62	cp	BRD-K33583600	isoliquiritigenin	Guanylate cyclase activator
7521	-18.63	cp	BRD-A58955223	sulforaphane	Antineoplastic
7522	-18.74	cp	BRD-K62200014	anagrelide	Phosphodiesterase inhibitor
7523	-18.77	cp	BRD-K18250272	propoxycaine	Local anesthetic
7524	-18.82	cp	BRD-K09963420	saquinavir	HIV protease inhibitor
7525	-18.88	cp	BRD-K08252256	diclofenac	Cyclooxygenase inhibitor
7526	-19.12	cp	BRD-K81839095	estrone	Estrogen receptor agonist
7527	-19.19	cp	BRD-K10042277	desmethylclozapine	Acetylcholine receptor agonist
7528	-19.24	cp	BRD-K29173907	isoflupredone	Glucocorticoid receptor agonist
7529	-19.33	oe	ccsbBroad304_02497	YKT6	-
7530	-19.48	cp	BRD-K98769987	flumazenil	Benzodiazepine receptor antagonist
7531	-20.13	cp	BRD-K84996949	sinensetin	Cyclooxygenase inhibitor
7532	-20.23	cp	BRD-A53077924	tianeptine	Selective serotonin reuptake enhancer (SSRE)
7533	-20.32	cp	BRD-A71203467	l-stepholidine	Dopamine receptor antagonist
7534	-20.53	cp	BRD-A65145453	ATPA	Glutamate receptor agonist
7535	-20.57	cp	BRD-K92760278	riboflavin	Vitamin B
7536	-20.6	cp	BRD-K89930444	AG-592	Tyrosine kinase inhibitor
7537	-21.03	cc		Lipocalins GOF	-
7538	-21.69	cp	BRD-A64933752	CV-1808	Adenosine receptor agonist
7539	-21.71	cc		Tricyclic antidepressant	-
7540	-21.74	cp	BRD-K69556541	ryanodine	Calcium channel blocker
7541	-21.77	cp	BRD-K04210847	tamoxifen	Estrogen receptor antagonist
7542	-22.05	cp	BRD-K05395900	nicotine	Acetylcholine receptor agonist
7543	-22.07	kd	CGS001-2771	GNAI2	-
7544	-22.12	cp	BRD-K92731339	perindopril	ACE inhibitor
7545	-22.22	cp	BRD-K54314721	zolmitriptan	Serotonin receptor agonist
7546	-22.31	cp	BRD-K93460210	lamotrigine	Serotonin receptor antagonist
7547	-22.35	oe	ccsbBroad304_00661	GNGT2	-
7548	-22.63	cp	BRD-A16665823	butoconazole	Bacterial cell wall synthesis inhibitor
7549	-22.65	cp	BRD-K57304726	PRE-084	Sigma receptor agonist
7550	-22.74	cp	BRD-K34776109	glimepiride	Insulin secretagogue
7551	-22.77	cp	BRD-K38055836	etamivan	Respiratory stimulant
7552	-22.85	cp	BRD-K69328504	L-690488	Inositol monophosphatase inhibitor
7553	-23.16	cp	BRD-A10977446	carvedilol	Adrenergic receptor antagonist
7554	-23.23	cp	BRD-K00486786	RO-08-2750	NGF binding inhibitor
7555	-23.46	cp	BRD-K59184148	SB-216763	Glycogen synthase kinase inhibitor
7556	-23.5	cp	BRD-K02407574	parbendazole	Tubulin inhibitor
7557	-23.56	cp	BRD-K63630713	etacrynic-acid	Sodium/potassium/chloride transporter inhibitor
7558	-23.64	cp	BRD-K92984783	melperone	Serotonin receptor antagonist
7559	-23.74	cp	BRD-A81233518	glycopyrrolate	Acetylcholine receptor antagonist
7560	-23.96	cp	BRD-K09537769	NU-7026	DNA dependent protein kinase inhibitor
7561	-24.03	cp	BRD-K07212038	selinidin	Mast cell stabilizer
7562	-24.05	cp	BRD-K60770992	pergolide	Dopamine receptor agonist
7563	-24.57	cp	BRD-K18909381	CGS-12066B	Serotonin receptor agonist
7564	-24.6	cp	BRD-K53913732	SB-408124	Orexin receptor antagonist
7565	-24.8	cp	BRD-K78599730	manumycin-a	Farnesyltransferase inhibitor
7566	-24.83	cp	BRD-K89210380	biotin	Vitamin B
7567	-25.01	cp	BRD-K12079898	PD-160170	Neuropeptide receptor antagonist
7568	-25.05	cp	BRD-K40892394	AR-C133057XX	Nitric oxide synthase inhibitor
7569	-25.24	cp	BRD-K45252063	clofibrate	PPAR receptor agonist
7570	-25.36	cp	BRD-A07780951	orciprenaline	Adrenergic receptor agonist
7571	-25.36	cp	BRD-K61829047	7b-cis	Exportin antagonist
7572	-25.7	cp	BRD-A32836748	leu-enkephalin	Opioid receptor agonist
7573	-26	cp	BRD-A93206962	L-755507	Adrenergic receptor agonist
7574	-26.14	kd	CGS001-6919	TCEA2	-
7575	-26.28	cp	BRD-K72034655	peucedanin	Apoptosis stimulant
7576	-26.32	cp	BRD-K63945320	dihydrosamidin	Phospholipase inhibitor
7577	-26.38	cp	BRD-K93645900	tadalafil	Phosphodiesterase inhibitor
7578	-27	cc		T-type calcium channel blocker	-
7579	-27.04	cp	BRD-K73109821	diazoxide	Potassium channel activator
7580	-27.05	cp	BRD-K59419204	AM-281	Cannabinoid receptor antagonist
7581	-27.2	cp	BRD-K28115081	apafant	Platelet activating factor receptor antagonist
7583	-27.37	cp	BRD-K41260949	valproic-acid	HDAC inhibitor
7582	-27.37	oe	ccsbBroad304_07565	RBM6	G patch domain containing
7584	-27.38	kd	CGS001-4141	MARS	Aminoacyl tRNA synthetases / Class I
7585	-27.46	cp	BRD-A51714012	venlafaxine	Adrenergic inhibitor
7586	-27.49	kd	CGS001-10270	AKAP8	A-kinase anchor proteins
7587	-27.71	cp	BRD-K45296539	ZD-7114	Adrenergic receptor agonist
7588	-27.78	cp	BRD-K68065987	MK-2206	AKT inhibitor
7589	-27.8	cp	BRD-A74907996	equol	Estrogen receptor agonist
7590	-27.97	cp	BRD-K93188295	ARC-239	Adrenergic receptor antagonist
7591	-28.16	cp	BRD-K20742498	RS-39604	Serotonin receptor antagonist
7592	-28.51	cp	BRD-K17796732	JWH-015	Cannabinoid receptor agonist
7593	-28.61	cp	BRD-K02607075	tubocurarine	Acetylcholine receptor antagonist
7594	-28.65	cp	BRD-K01902415	pirinixic-acid	PPAR receptor agonist
7595	-28.71	cp	BRD-K23922020	arecaidine	Acetylcholine receptor agonist
7596	-28.71	kd	CGS001-6223	RPS19	S ribosomal proteins
7597	-28.74	cp	BRD-K32412559	morphothebaine	Adrenergic receptor antagonist
7598	-28.88	cc		Bromodomain Inhibitor	-
7599	-28.94	cp	BRD-K79092138	nitrofural	Bacterial DNA inhibitor
7600	-29.14	cp	BRD-K54233340	dorsomorphin	AMPK inhibitor
7601	-29.23	cp	BRD-A01145011	zebularine	DNA methyltransferase inhibitor
7602	-29.26	cp	BRD-K16508793	diazepam	Benzodiazepine receptor agonist
7603	-29.29	kd	CGS001-10444	ZER1	ZYG11 cell cycle regulator family
7604	-29.46	cp	BRD-A33168282	sotalol	Adrenergic receptor antagonist
7605	-29.56	cp	BRD-K59037100	oxybenzone	Lipase inhibitor
7606	-29.64	cp	BRD-K36198571	WAY-170523	Metalloproteinase inhibitor
7607	-29.72	cp	BRD-K19352500	prochlorperazine	Dopamine receptor antagonist
7608	-29.75	cp	BRD-A26097136	bulleyaconitine-a	Non-opiod analgesic
7609	-29.78	cp	BRD-K51662849	ilomastat	Matrix metalloprotease inhibitor
7610	-29.92	cp	BRD-K05528470	L-745870	Dopamine receptor antagonist
7611	-29.95	cp	BRD-K04414442	SB-222200	Tachykinin antagonist
7612	-30.07	cp	BRD-K41564320	purvalanol-b	Tyrosine kinase inhibitor
7613	-30.15	cp	BRD-K53263234	CITCO	CAR agonist
7614	-30.17	cp	BRD-A55369275	CGP-54626	GABA receptor antagonist
7615	-30.42	cp	BRD-A57382968	piroxicam	Cyclooxygenase inhibitor
7616	-30.43	oe	ccsbBroad304_02702	MSRB2	-
7617	-30.48	cp	BRD-K83322645	L-693403	Sigma receptor agonist
7618	-30.51	cp	BRD-K32828673	chelidonine	Tubulin inhibitor
7619	-30.52	cp	BRD-K78122587	NNC-55-0396	T-type calcium channel blocker
7620	-30.55	cp	BRD-K78294846	osthol	Calcium channel blocker
7621	-30.65	cp	BRD-K48427617	U-0124	MEK inhibitor
7622	-30.66	oe	ccsbBroad304_07428	PSMF1	Proteasome (prosome, macropain) subunits
7623	-30.79	kd	CGS001-3800	KIF5C	Kinesins
7624	-30.87	cp	BRD-K90259198	W-7	Calmodulin antagonist
7625	-31.09	kd	CGS001-8480	RAE1	WD repeat domain containing
7626	-31.1	cp	BRD-K68437527	EMF-bca1-60	caspase inhibitor
7627	-31.1	cp	BRD-A72703248	SKF-96365	Calcium channel blocker
7628	-31.19	cp	BRD-K02867583	minaprine	Serotonin reuptake inhibitor
7629	-31.5	kd	CGS001-776	CACNA1D	Calcium channel subunits
7630	-31.55	cp	BRD-K69840642	ISOX	HDAC inhibitor
7631	-31.55	cp	BRD-A40639672	ketorolac	Cyclooxygenase inhibitor
7632	-31.59	cp	BRD-K66615216	moxifloxacin	Bacterial DNA gyrase inhibitor
7633	-31.61	cp	BRD-K92678294	irilin-a	Isoflavone
7634	-31.61	kd	CGS001-292	SLC25A5	Mitochondrial nucleotide transporter subfamily
7635	-31.65	cp	BRD-K85383046	IAA-94	Chloride channel blocker
7636	-31.67	cp	BRD-K81225797	SCH-58261	Adenosine receptor antagonist
7637	-31.88	cp	BRD-K33204703	AG-370	PDGFR receptor inhibitor
7638	-32.07	cp	BRD-K02950022	BMS-299897	Gamma secretase inhibitor
7639	-32.16	cp	BRD-A92670106	tocainide	Sodium channel blocker
7640	-32.53	cp	BRD-A55946879	BW-B70C	Lipoxygenase inhibitor
7641	-32.64	cp	BRD-K54095730	CMPD-1	p38 MAPK inhibitor
7642	-32.74	cp	BRD-K97309399	thiothixene	Dopamine receptor antagonist
7643	-32.81	cp	BRD-A17655518	ibuprofen	Cyclooxygenase inhibitor
7644	-32.9	cp	BRD-K81709173	halcinonide	Glucocorticoid receptor agonist
7645	-33.26	cp	BRD-K17868609	BRL-54443	Serotonin receptor agonist
7646	-33.39	cp	BRD-A92537424	danazol	Estrogen receptor antagonist
7647	-33.47	oe	ccsbBroad304_02376	RAMP1	Receptor (G protein-coupled) activity modifying proteins
7648	-33.78	cp	BRD-K05653692	DL-PDMP	Glucosyltransferase inhibitor
7649	-33.87	cp	BRD-K07762753	aminopurvalanol-a	Tyrosine kinase inhibitor
7650	-34.22	kd	CGS001-7936	RDBP	-
7651	-34.32	cp	BRD-K67277431	picotamide	Thromboxane receptor antagonist
7652	-34.43	kd	CGS001-7168	TPM1	Tropomyosins
7653	-34.54	cp	BRD-K68103045	CGS-20625	Benzodiazepine receptor agonist
7654	-34.59	oe	ccsbBroad304_00023	ADA	Adenosine turnover
7655	-34.68	kd	CGS001-9276	COPB2	WD repeat domain containing
7656	-34.69	cp	BRD-K96263742	GW-7647	PPAR receptor agonist
7657	-34.74	kd	CGS001-2079	ERH	-
7658	-34.83	cp	BRD-A89175223	bisoprolol	Adrenergic receptor antagonist
7659	-34.93	kd	CGS001-84775	ZNF607	Zinc fingers, C2H2-type
7660	-34.96	cp	BRD-A22844106	tenoxicam	Cyclooxygenase inhibitor
7661	-35	cp	BRD-K41868777	W-5	Calmodulin antagonist
7662	-35.39	cp	BRD-A44448661	pentobarbital	Barbiturate antiepileptic
7663	-35.39	cp	BRD-K15409150	penfluridol	T-type calcium channel blocker
7664	-35.76	cp	BRD-K11107424	tiotidine	Histamine receptor antagonist
7665	-35.85	kd	CGS001-10245	TIMM17B	-
7667	-35.91	cp	BRD-A66563878	medetomidine	Adrenergic receptor agonist
7666	-35.91	oe	ccsbBroad304_05927	CALM1	EF-hand domain containing
7668	-36.04	cp	BRD-A54596827	solifenacin	Acetylcholine receptor antagonist
7669	-36.08	cp	BRD-K43880410	pregnenolone	glutamate receptor modulator
7670	-36.24	oe	ccsbBroad304_00987	MCM3	-
7671	-36.3	cp	BRD-A48809242	IB-MECA	Adenosine receptor agonist
7672	-36.75	cp	BRD-K28907958	CD-437	Retinoid receptor agonist
7673	-36.78	oe	ccsbBroad304_06253	GALT	-
7674	-36.94	cp	BRD-K27665173	D-64406	PDGFR receptor inhibitor
7675	-36.95	cp	BRD-K84663978	trequinsin	Phosphodiesterase inhibitor
7676	-36.96	kd	CGS001-9971	NR1H4	Liver X receptor-like receptors
7677	-36.98	cp	BRD-K15567136	papaverine	Phosphodiesterase inhibitor
7678	-36.99	cp	BRD-A09062839	amylocaine	Local anesthetic
7679	-37.01	oe	ccsbBroad304_07783	PMF1-BGLAP	-
7680	-37.47	cp	BRD-K72726508	arcyriaflavin-a	CDK inhibitor
7681	-37.61	cc		Estrogen receptor antagonist	-
7682	-37.84	cp	BRD-K52735702	cefdinir	Bacterial cell wall synthesis inhibitor
7683	-37.84	cp	BRD-K54665485	R-59022	Diacylglycerol kinase inhibitor
7684	-37.92	oe	ccsbBroad304_08093	DCPS	-
7685	-38.14	oe	ccsbBroad304_07101	TSC2	-
7686	-38.21	kd	CGS001-283	ANG	Ribonucleases, RNase A
7687	-38.28	oe	ccsbBroad304_01302	KLK6	Chymotrypsin
7688	-38.34	oe	ccsbBroad304_01862	YEATS4	-
7689	-38.35	kd	CGS001-9354	UBE4A	U-box domain containing
7690	-38.39	kd	CGS001-51734	SEPX1	-
7691	-38.61	cp	BRD-A53576514	orphenadrine	Acetylcholine receptor antagonist
7692	-38.62	cp	BRD-K94441233	mevastatin	HMGCR inhibitor
7693	-38.66	cp	BRD-A15435692	BMY-14802	Sigma receptor antagonist
7694	-38.72	cp	BRD-A46186775	hydrocortisone	Glucocorticoid receptor agonist
7695	-38.86	oe	ccsbBroad304_12106	PXK	Slob family
7696	-38.88	cp	BRD-K54411430	robustic-acid	cAMP inhibitor
7697	-38.89	cp	BRD-K07117950	imperatorin	CDK inhibitor
7698	-38.93	cp	BRD-K08890269	CO-102862	Sodium channel blocker
7699	-38.99	cp	BRD-A80793822	pemoline	Dopamine receptor agonist
7700	-39.19	cp	BRD-K45446451	JZL-184	Monoacylglucerol lipase inhibitor
7702	-39.21	cp	BRD-A26334849	propafenone	Antiarrhythmic
7701	-39.21	oe	ccsbBroad304_06639	NFYB	-
7703	-39.24	kd	CGS001-2524	FUT2	Fucosyltransferases
7704	-39.28	oe	ccsbBroad304_04933	GPR119	GPCR / Class A : Orphans
7705	-39.41	cp	BRD-K75615183	talipexole	Adrenergic receptor agonist
7706	-39.44	cp	BRD-K18194590	mephentermine	Adrenergic receptor agonist
7707	-39.47	kd	CGS001-23047	PDS5B	-
7708	-39.48	kd	CGS001-1633	DCK	-
7709	-39.51	cp	BRD-K64341947	CFM-1571	Guanylate cyclase activator
7710	-39.6	cp	BRD-K57546357	prunetin	Breast cancer resistance protein inhibitor
7711	-39.71	cp	BRD-K72895815	SSR-69071	Leukocyte elastase inhibitor
7712	-39.87	cp	BRD-A47144777	dihydro-7-desacetyldeoxygedunin	HSP inhibitor
7713	-39.97	oe	ccsbBroad304_06992	SRC	Src family
7714	-40.09	cp	BRD-K56509348	BMS-182874	Endothelin receptor antagonist
7715	-40.16	cp	BRD-K27305650	LY-294002	MTOR inhibitor
7716	-40.18	oe	ccsbBroad304_00728	HBE1	-
7717	-40.52	cp	BRD-K40213712	SAL-1	Adenosine receptor antagonist
7718	-40.77	cp	BRD-A17065207	brefeldin-a	Protein synthesis inhibitor
7719	-40.79	oe	ccsbBroad304_04240	CLPB	Ankyrin repeat domain containing
7720	-40.83	cp	BRD-K24526313	levcromakalim	Potassium channel activator
7721	-40.93	cc		Serotonin receptor antagonist	-
7722	-40.96	cp	BRD-K61217870	n-(3-acetamidophenyl)-3-chlorobenzamide	Glutamate receptor antagonist
7723	-41.05	cp	BRD-A69960130	bromocriptine	Dopamine receptor agonist
7724	-41.23	cp	BRD-K82846253	repaglinide	Insulin secretagogue
7725	-41.26	oe	ccsbBroad304_03848	METTL14	-
7726	-41.31	kd	CGS001-10105	PPIF	-
7727	-41.4	cp	BRD-K76133116	benzydamine	Membrane integrity inhibitor
7728	-41.42	cp	BRD-K84175871	pseudoephedrine	Adrenergic receptor agonist
7729	-41.59	oe	ccsbBroad304_09195	MCM8	-
7730	-41.69	cp	BRD-K52911425	GDC-0941	PI3K inhibitor
7731	-41.71	cp	BRD-K83023055	GR-135531	Melatonin receptor agonist
7732	-41.82	cc		GPCR Subset GOF	-
7733	-41.88	cp	BRD-K70330367	amantadine	Glutamate receptor antagonist
7734	-41.92	kd	CGS001-2690	GHR	Prolactin receptor family
7735	-41.97	cp	BRD-K31283835	tofacitinib	JAK inhibitor
7736	-42.19	cp	BRD-K68402494	ML-9	Myosin light chain kinase inhibitor
7737	-42.22	kd	CGS001-1500	CTNND1	Catenins
7738	-42.32	kd	CGS001-22938	SNW1	-
7739	-42.36	oe	ccsbBroad304_12492	RBM15	RNA binding motif (RRM) containing
7740	-42.42	cp	BRD-K51318897	fenbendazole	Tubulin inhibitor
7741	-42.42	cp	BRD-K14821540	FCCP	Mitochondrial oxidative phosphorylation uncoupler
7742	-42.68	oe	ccsbBroad304_04626	EGLN3	-
7743	-42.77	oe	ccsbBroad304_00689	GRB7	Pleckstrin homology (PH) domain containing
7744	-42.8	cp	BRD-K26979635	NS-3694	Glutamate receptor antagonist
7745	-42.89	cp	BRD-K74305673	IKK-2-inhibitor-V	IKK inhibitor
7746	-42.92	cp	BRD-A07000685	hydrocortisone	Glucocorticoid receptor agonist
7747	-42.99	oe	ccsbBroad304_00888	ITPK1	-
7748	-43.07	oe	ccsbBroad304_00738	HINT1	-
7749	-43.11	cp	BRD-K10136726	tosyllysyl-chloromethyl-ketone	Chymotrypsin inhibitor
7750	-43.23	oe	ccsbBroad304_06753	POU5F1	Homeoboxes / POU class
7751	-43.23	kd	CGS001-7639	ZNF85	Zinc fingers, C2H2-type
7752	-43.34	kd	CGS001-10975	UQCR11	Mitochondrial respiratory chain complex / Complex III
7753	-43.39	cp	BRD-A36471396	biperiden	Acetylcholine receptor antagonist
7754	-43.39	kd	CGS001-3419	IDH3A	-
7755	-43.71	cp	BRD-A54927599	KF-38789	P-selectin inhibitor
7756	-43.83	oe	ccsbBroad304_10026	ZNF517	Zinc fingers, C2H2-type
7757	-43.83	kd	CGS001-151742	PPM1L	Serine/threonine phosphatases / Protein phosphatases, Mg2+/Mn2+ dependent
7758	-43.86	cp	BRD-K50128260	sildenafil	Phosphodiesterase inhibitor
7759	-43.86	cp	BRD-A07824748	flavanone	11-beta-HSD1 inhibitor
7760	-43.88	oe	ccsbBroad304_10024	ZNF680	Zinc fingers, C2H2-type
7761	-43.99	cp	BRD-K70487031	flupentixol	Dopamine receptor antagonist
7762	-44.24	oe	ccsbBroad304_01257	PPOX	-
7763	-44.41	cp	BRD-K94294671	OSI-027	MTOR inhibitor
7764	-44.76	kd	CGS001-57693	ZNF317	Zinc fingers, C2H2-type
7765	-45.24	cp	BRD-A55756846	H-7	PKA inhibitor
7766	-45.27	cp	BRD-K49671696	ketanserin	Serotonin receptor antagonist
7767	-45.29	cp	BRD-K32906660	bis-tyrphostin	EGFR inhibitor
7768	-45.32	cp	BRD-K03109492	NSC-663284	CDC inhibitor
7769	-45.67	cp	BRD-K92446736	zatebradine	HCN channel blocker
7770	-45.67	cp	BRD-A91866971	SQ-29548	Thromboxane receptor antagonist
7771	-45.74	oe	ccsbBroad304_00514	ERF	ETS Transcription Factors
7773	-45.89	cp	BRD-K77175907	calcifediol	Vitamin D receptor agonist
7772	-45.89	oe	ccsbBroad304_00350	COX5B	Mitochondrial respiratory chain complex
7774	-45.96	cp	BRD-A29260609	acebutolol	Adrenergic receptor antagonist
7775	-46.04	cp	BRD-A93424738	dexamethasone	Glucocorticoid receptor agonist
7776	-46.11	cp	BRD-A69636825	diltiazem	Calcium channel blocker
7777	-46.16	kd	CGS001-64400	AKTIP	Ubiquitin-conjugating enzymes E2
7778	-46.2	cp	BRD-K68174511	torin-2	MTOR inhibitor
7779	-46.25	cp	BRD-K63343048	orlistat	Lipase inhibitor
7780	-46.33	oe	ccsbBroad304_03934	LEPRE1	-
7781	-46.35	oe	ccsbBroad304_06694	SERPINA5	Serine (or cysteine) peptidase inhibitors
7782	-46.37	oe	ccsbBroad304_00657	GNG4	-
7783	-46.4	cp	BRD-A73741725	exemestane	Aromatase inhibitor
7784	-46.43	cp	BRD-K66707493	lawsone	Coloring agent
7785	-46.47	kd	CGS001-2920	CXCL2	Endogenous ligands
7786	-46.56	oe	ccsbBroad304_08221	RDH11	Short chain dehydrogenase/reductase superfamily / Classical SDR fold cluster 2
7787	-46.6	kd	CGS001-8535	CBX4	-
7788	-46.61	kd	CGS001-2161	F12	Chymotrypsin
7789	-46.64	oe	ccsbBroad304_02402	TMEM5	-
7790	-46.69	cp	BRD-A49225603	alimemazine	Histamine receptor agonist
7791	-46.94	kd	CGS001-58533	SNX6	Sorting nexins
7792	-46.95	oe	ccsbBroad304_01284	PRKCZ	Iota subfamily
7793	-47.02	cp	BRD-K52172416	anastrozole	Aromatase inhibitor
7794	-47.13	cp	BRD-A26845397	isamoltan	Adrenergic receptor antagonist
7795	-47.17	cp	BRD-A81866333	CGS-21680	Adenosine receptor agonist
7796	-47.38	cp	BRD-A71765365	mepireserpate	Catecholamine depleting sympatholytic
7797	-47.42	oe	ccsbBroad304_06539	LSS	Lanosterol biosynthesis pathway
7798	-47.45	cp	BRD-A96456596	FPL-55712	Leukotriene receptor antagonist
7799	-47.48	cp	BRD-A56987319	SQ-22536	Adenylyl cyclase inhibitor
7800	-47.59	cp	BRD-K37206356	rhamnetin	HDAC inhibitor
7801	-47.66	cp	BRD-K29668683	BD-1063	Sigma receptor antagonist
7802	-47.83	cp	BRD-K79425933	benperidol	Dopamine receptor antagonist
7803	-47.86	cp	BRD-A06352418	terfenadine	Histamine receptor antagonist
7804	-47.93	cp	BRD-A01346607	flumetasone	Glucocorticoid receptor agonist
7805	-47.99	cp	BRD-A08003242	rhodomyrtoxin-b	sodium fluorescein uptake inhibitor
7806	-48.09	cp	BRD-K72703948	ZM-447439	Aurora kinase inhibitor
7807	-48.37	oe	ccsbBroad304_00523	EXT1	Exostosin glycosyltransferase family
7808	-48.38	cp	BRD-K39823328	VU-0366037-2	Glutamate receptor modulator
7809	-48.38	kd	CGS001-2132	EXT2	Exostosin glycosyltransferase family
7810	-48.43	cp	BRD-K85015012	NNC-05-2090	GAT inhibitor
7811	-48.52	cp	BRD-K11911061	GR-127935	Serotonin receptor antagonist
7812	-48.62	cp	BRD-K19284129	salvinorin-a	Opioid receptor agonist
7813	-48.67	cp	BRD-K34441861	moexipril	ACE inhibitor
7814	-48.89	cc		Gamma secretase inhibitor	-
7815	-49.19	cp	BRD-K12502280	TG-101348	FLT3 inhibitor
7816	-49.24	cp	BRD-K88868628	iodoacetic-acid	Cysteine peptidase inhibitor
7817	-49.3	cp	BRD-K64857848	XMD-885	Leucine rich repeat kinase inhibitor
7818	-49.44	oe	ccsbBroad304_00510	EPHX2	-
7819	-49.55	cp	BRD-A38913120	BH3I-1	BCL inhibitor
7820	-49.57	oe	ccsbBroad304_07288	B4GALT4	Beta 4-glycosyltransferases
7821	-49.58	cp	BRD-A82238138	budesonide	Glucocorticoid receptor agonist
7822	-49.79	cp	BRD-K78659596	MLN-2238	Proteasome inhibitor
7823	-50	kd	CGS001-216	ALDH1A1	Aldehyde dehydrogenases
7824	-50.12	oe	ccsbBroad304_01361	RAB27A	RAB, member RAS oncogene
7825	-50.19	cp	BRD-K07303502	arachidonyl-trifluoro-methane	Cytosolic phospholipase inhibitor
7826	-50.2	cp	BRD-A34751532	homosalate	HSP inducer
7827	-50.23	oe	ccsbBroad304_03305	ANAPC5	Anaphase promoting complex subunits
7828	-50.27	oe	ccsbBroad304_07337	TAF1B	-
7829	-50.28	cp	BRD-K04546108	JAK3-inhibitor-VI	JAK inhibitor
7830	-50.34	kd	CGS001-5534	PPP3R1	EF-hand domain containing
7831	-50.41	cp	BRD-M47937986	cefatrizine	Bacterial cell wall synthesis inhibitor
7832	-50.42	cp	BRD-K49027941	PSB-1115	Adenosine receptor antagonist
7833	-50.44	cp	BRD-K66206289	lobeline	Acetylcholine receptor antagonist
7834	-50.49	cp	BRD-K15108141	gemcitabine	Ribonucleotide reductase inhibitor
7835	-50.52	cp	BRD-K53737926	amitriptyline	Norepinephrine inhibitor
7836	-50.55	cp	BRD-K05151076	ZK-164015	Estrogen receptor antagonist
7837	-50.55	kd	CGS001-4953	ODC1	Decarboxylases
7838	-50.56	kd	CGS001-7771	ZFP112	-
7839	-50.57	cp	BRD-K05396879	15-delta-prostaglandin-j2	PPAR receptor agonist
7840	-50.66	kd	CGS001-55793	FAM63A	-
7841	-50.69	cp	BRD-K03642198	AY-9944	Hedgehog pathway modulator
7842	-50.84	kd	CGS001-27199	OXGR1	GPCR / Class A : Orphans, Oxoglutarate receptor
7843	-51.09	oe	ccsbBroad304_01523	SRSF4	RNA binding motif (RRM) containing
7844	-51.29	kd	CGS001-55907	CMAS	-
7845	-51.4	cp	BRD-K14791739	fluticasone	Glucocorticoid receptor agonist
7846	-51.52	oe	ccsbBroad304_04387	MKI67IP	-
7847	-51.62	oe	ccsbBroad304_00117	ATF4	basic leucine zipper proteins
7848	-51.71	cp	BRD-K51302260	KU-C103871	GSP agonist
7849	-51.74	cp	BRD-K94512704	spiramide	Dopamine receptor antagonist
7850	-51.9	oe	ccsbBroad304_05253	GPR114	Adhesion Class GPCRs
7851	-51.9	cp	BRD-A42628519	iopanoic-acid	Radiopaque medium
7852	-52.14	cp	BRD-K06712146	YM-90709	IL5 inhibitor
7853	-52.15	oe	ccsbBroad304_03006	OXGR1	GPCR / Class A : Orphans, Oxoglutarate receptor
7854	-52.3	cp	BRD-A80638690	floxuridine	DNA synthesis inhibitor
7855	-52.37	kd	CGS001-2958	GTF2A2	General transcription factors
7856	-52.43	cp	BRD-K28137194	loreclezole	GABA receptor agonist
7857	-52.48	cc		Sigma receptor antagonist	-
7858	-52.5	oe	ccsbBroad304_00519	ETFB	-
7859	-52.52	cp	BRD-A59303141	quinethazone	Thiazide diuretic
7860	-52.82	oe	ccsbBroad304_10216	ZPBP2	Immunoglobulin superfamily / Immunoglobulin-like domain containing
7861	-52.93	oe	ccsbBroad304_00561	FGFR1	Type V RTKs: FGF (fibroblast growth factor) receptor family
7862	-52.95	kd	CGS001-2990	GUSB	-
7863	-53	cp	BRD-A50737080	CGK-733	ATR kinase inhibitor
7864	-53.06	oe	ccsbBroad304_07126	VARS	Aminoacyl tRNA synthetases / Class I
7865	-53.14	cp	BRD-K48029790	OBAA	Phospholipase inhibitor
7866	-53.14	kd	CGS001-10552	ARPC1A	Actin related protein 2/3 complex subunits
7867	-53.27	cp	BRD-K96778649	tyrphostin-47	EGFR inhibitor
7868	-53.29	kd	CGS001-4781	NFIB	-
7869	-53.39	cp	BRD-K13800121	parecoxib	Cyclooxygenase inhibitor
7870	-53.43	cp	BRD-A51410489	yohimbine	Adrenergic receptor antagonist
7871	-53.56	cp	BRD-A49370193	RO-60-0175	Serotonin receptor agonist
7872	-53.58	oe	ccsbBroad304_07173	ZNF202	Zinc fingers, C2H2-type
7873	-53.59	oe	ccsbBroad304_04082	SLC52A2	SLC52 family of riboflavin transporters
7874	-53.63	cp	BRD-A11678676	wortmannin	PI3K inhibitor
7875	-53.92	cp	BRD-K67847053	guanabenz	Adrenergic receptor agonist
7876	-54.04	kd	CGS001-3553	IL1B	Interleukins and interleukin receptors
7877	-54.07	kd	CGS001-9688	NUP93	-
7878	-54.08	kd	CGS001-10915	TCERG1	-
7879	-54.22	oe	ccsbBroad304_06420	ICAM3	CD molecules
7880	-54.25	cc		Vesicular Transport LOF	-
7881	-54.27	kd	CGS001-2954	GSTZ1	Glutathione S-transferases / Soluble
7882	-54.32	kd	CGS001-10254	STAM2	-
7883	-54.49	oe	ccsbBroad304_07102	TSG101	-
7884	-54.51	cp	BRD-A82656074	naltrindole	Opioid receptor antagonist
7885	-54.58	cp	BRD-A72596465	GW-6471	PPAR receptor antagonist
7886	-54.63	cp	BRD-K96799727	pifithrin-mu	HSP inhibitor
7887	-54.67	oe	ccsbBroad304_00881	IRF5	-
7888	-54.68	cp	BRD-K36009368	NNC-63-0532	Opioid receptor agonist
7889	-54.86	cp	BRD-K48722258	dilazep	Adenosine reuptake inhibitor
7890	-54.93	kd	CGS001-26054	SENP6	Ulp1 endopeptidase
7891	-54.95	cp	BRD-K34533029	tyrphostin-AG-494	EGFR inhibitor
7892	-54.96	cp	BRD-K15086322	JNJ-10191584	Histamine receptor antagonist
7893	-55.15	oe	ccsbBroad304_06847	RBBP4	WD repeat domain containing
7894	-55.17	oe	ccsbBroad304_02485	STAMBP	-
7895	-55.18	kd	CGS001-23463	ICMT	-
7896	-55.31	cp	BRD-K89626439	sirolimus	MTOR inhibitor
7897	-55.38	cp	BRD-A70649075	sulconazole	Sterol demethylase inhibitor
7898	-55.39	cp	BRD-K67352070	TC-2559	Acetylcholine receptor agonist
7899	-55.6	cp	BRD-K40919711	BAPTA-AM	Potassium channel blocker
7900	-55.64	kd	CGS001-116832	RPL39L	L ribosomal proteins
7901	-55.75	kd	CGS001-506	ATP5B	ATPases / F-type
7902	-55.78	cp	BRD-K95763993	trapidil	PDGFR receptor inhibitor
7903	-55.81	cc		PKA inhibitor	-
7904	-55.82	oe	ccsbBroad304_06294	GNAZ	-
7905	-55.92	cp	BRD-K51967704	BIIB021	HSP inhibitor
7906	-55.97	oe	ccsbBroad304_08426	TEX10	-
7907	-55.97	cp	BRD-K27871032	lysergol	Ergoline alkaloid
7908	-56.18	cp	BRD-K35573744	erbstatin-analog	EGFR inhibitor
7909	-56.34	oe	ccsbBroad304_06814	PTPN12	Protein tyrosine phosphatases / Class I Cys-based PTPs : Non-receptor
7910	-56.37	oe	ccsbBroad304_09396	TIRAP	-
7911	-56.4	oe	ccsbBroad304_09054	EGFL8	-
7912	-56.57	oe	ccsbBroad304_06845	RARRES3	-
7913	-56.65	oe	ccsbBroad304_03097	CNOT7	-
7914	-56.66	oe	ccsbBroad304_00371	MAPK14	MAPK:p38 subfamily
7915	-56.69	oe	ccsbBroad304_00270	CDK1	Cyclin-dependent kinases, CDK1 subfamily
7916	-56.87	cp	BRD-K40965114	cyanopindolol	Adrenergic receptor antagonist
7917	-56.9	oe	ccsbBroad304_09657	PHF13	Zinc fingers, PHD-type
7918	-56.98	cp	BRD-A81795050	U-18666A	Oxidosqualene cyclase inhibitor
7919	-56.99	kd	CGS001-55722	CEP72	-
7920	-57.09	oe	ccsbBroad304_06048	CRYZ	-
7921	-57.5	oe	ccsbBroad304_00962	SMAD4	SMADs
7922	-57.54	oe	ccsbBroad304_02213	TRAF4	RING-type (C3HC4) zinc fingers
7923	-57.63	cp	BRD-A92177080	betamethasone	Glucocorticoid receptor agonist
7924	-57.64	cp	BRD-K23875128	RHO-kinase-inhibitor-III[rockout]	Rho associated kinase inhibitor
7925	-57.66	oe	ccsbBroad304_00145	BACH1	BTB/POZ domain containing
7926	-57.66	kd	CGS001-26520	TIMM9	-
7927	-57.67	cp	BRD-A47513740	calyculin	Protein phosphatase inhibitor
7928	-57.87	cp	BRD-A73581086	ergometrine	Adrenergic receptor agonist
7929	-57.88	kd	CGS001-801	CALM1	EF-hand domain containing
7930	-58.07	oe	ccsbBroad304_00477	LPAR1	GPCR / Class A : Lysophospholipid receptors : Lysophosphatidic acid
7931	-58.07	cp	BRD-K19136521	indirubin	CDK inhibitor
7932	-58.19	oe	ccsbBroad304_06041	CRYAA	Heat shock proteins / HSPB
7933	-58.24	cp	BRD-K88677950	PD-198306	MAP kinase inhibitor
7934	-58.25	oe	ccsbBroad304_05194	LIPH	-
7935	-58.25	cp	BRD-K68190965	GR-46611	Serotonin receptor agonist
7936	-58.43	cp	BRD-K57011718	UK-356618	Metalloproteinase inhibitor
7937	-58.52	kd	CGS001-439	ASNA1	-
7938	-58.59	cp	BRD-K31912990	CGP-71683	Neuropeptide receptor antagonist
7939	-58.65	oe	ccsbBroad304_06679	OXTR	GPCR / Class A : Vasopressin and oxytocin receptors
7940	-58.8	kd	CGS001-55620	STAP2	-
7941	-58.89	kd	CGS001-4695	NDUFA2	Mitochondrial respiratory chain complex / Complex I
7942	-58.92	oe	ccsbBroad304_05890	BHMT	-
7943	-59.12	oe	ccsbBroad304_07766	RASSF1	-
7944	-59.32	oe	ccsbBroad304_08183	NSDHL	Short chain dehydrogenase/reductase superfamily / Extended SDR fold
7945	-59.34	oe	ccsbBroad304_09761	GPR156	GPCR / Class C : Orphans
7946	-59.41	cp	BRD-A01643550	prednisolone	Glucocorticoid receptor agonist
7947	-59.41	cp	BRD-K38477985	malonoben	Protein tyrosine kinase inhibitor
7948	-59.48	kd	CGS001-51441	YTHDF2	-
7949	-59.7	oe	ccsbBroad304_13880	IDH3G	-
7950	-59.71	cp	BRD-A51393488	noscapine	Bradykinin receptor antagonist
7951	-59.76	cp	BRD-K68392338	ZK-93426	Benzodiazepine receptor antagonist
7952	-60.2	kd	CGS001-9616	RNF7	RING-type (C3HC4) zinc fingers
7953	-60.22	cp	BRD-K76617868	fasudil	Rho associated kinase inhibitor
7954	-60.27	cp	BRD-K19309090	SR-95639A	Acetylcholine receptor agonist
7955	-60.28	oe	ccsbBroad304_08152	PSAT1	-
7956	-60.36	oe	ccsbBroad304_00816	IDE	Pitrilysin
7957	-60.5	cp	BRD-K51290057	SA-792709	Retinoid receptor agonist
7958	-60.55	cp	BRD-K82036761	sertraline	Serotonin receptor antagonist
7959	-60.73	oe	ccsbBroad304_00313	TBCB	-
7960	-60.75	cp	BRD-K11742128	triprolidine	Histamine receptor antagonist
7961	-60.8	kd	CGS001-2627	GATA6	GATA zinc finger domain containing
7962	-60.82	kd	CGS001-3459	IFNGR1	Interferon receptor family
7963	-60.88	oe	ccsbBroad304_01054	GADD45B	-
7964	-60.96	kd	CGS001-9975	NR1D2	Rev-Erb receptors
7965	-61.04	oe	ccsbBroad304_07500	PJA2	RING-type (C3HC4) zinc fingers
7966	-61.06	oe	ccsbBroad304_09354	IGSF8	CD molecules
7967	-61.07	cp	BRD-K73397362	purmorphamine	Smoothened receptor agonist
7968	-61.09	cp	BRD-K14200658	syrosingopine	Vesicular monoamine transporter inhibitor
7969	-61.28	cp	BRD-K26669427	WR-216174	PFMRK inhibitor
7970	-61.29	kd	CGS001-5019	OXCT1	-
7971	-61.31	oe	ccsbBroad304_06928	SDHB	Mitochondrial respiratory chain complex / Complex II
7972	-61.32	cp	BRD-K50836978	purvalanol-a	CDK inhibitor
7973	-61.33	kd	CGS001-4856	NOV	-
7974	-61.37	oe	ccsbBroad304_00800	HSPD1	Heat Shock Proteins / Chaperonins
7975	-61.73	kd	CGS001-29103	DNAJC15	Heat shock proteins / DNAJ (HSP40)
7976	-61.78	oe	ccsbBroad304_07362	NMI	-
7977	-61.88	oe	ccsbBroad304_05801	ALDH3A1	Aldehyde dehydrogenases
7978	-62.02	cp	BRD-K76840893	RS-17053	Adrenergic receptor antagonist
7979	-62.13	kd	CGS001-3163	HMOX2	Haem oxygenase
7980	-62.3	kd	CGS001-23451	SF3B1	-
7981	-62.39	cp	BRD-K56001384	antimycin-a	ATP synthase inhibitor
7982	-62.49	cp	BRD-K17896185	FIT	Opioid receptor agonist
7983	-62.64	kd	CGS001-10953	TOMM34	Tetratricopeptide (TTC) repeat domain containing
7984	-62.72	cp	BRD-K58772419	AZD-6482	PI3K inhibitor
7985	-62.73	kd	CGS001-5013	OTX1	Homeoboxes / PRD class
7986	-62.87	oe	ccsbBroad304_09665	SIK1	QIK subfamily
7987	-62.91	oe	ccsbBroad304_06435	RBPJ	-
7988	-62.92	oe	ccsbBroad304_02187	POLR1C	RNA polymerase subunits
7989	-63	oe	ccsbBroad304_10846	GGT1	CD molecules
7990	-63	cp	BRD-K56700933	phenethyl-isothiocyanate	Antineoplastic
7991	-63.03	oe	ccsbBroad304_01398	RHEB	-
7992	-63.05	cp	BRD-K82562631	tolmetin	Cyclooxygenase inhibitor
7993	-63.06	kd	CGS001-146540	ZNF785	Zinc fingers, C2H2-type
7994	-63.11	oe	ccsbBroad304_02612	DUSP14	Protein tyrosine phosphatases / Class I Cys-based PTPs : Atypical dual specificity phosphatases
7995	-63.19	oe	ccsbBroad304_02752	TRIM2	RING-type (C3HC4) zinc fingers
7996	-63.26	kd	CGS001-7046	TGFBR1	Type I receptor serine/threonine kinases
7997	-63.28	kd	CGS001-9868	TOMM70A	Tetratricopeptide (TTC) repeat domain containing
7998	-63.5	kd	CGS001-2542	SLC37A4	SLC37 family of phosphosugar/phosphate exchangers
7999	-63.89	cp	BRD-K60511616	pravastatin	HMGCR inhibitor
8000	-64	cp	BRD-K08417745	SID-26681509	Cathepsin inhibitor
8001	-64.12	kd	CGS001-3337	DNAJB1	Heat shock proteins / DNAJ (HSP40)
8002	-64.19	kd	CGS001-5588	PRKCQ	Delta subfamily
8003	-64.41	oe	ccsbBroad304_06760	PPP2R3A	EF-hand domain containing
8004	-64.52	cp	BRD-A14208071	oxyphenonium	Cholinergic receptor antagonist
8005	-64.55	cp	BRD-K03600606	catechin	Beta secretase inhibitor
8006	-64.59	kd	CGS001-136259	KLF14	Kruppel-like transcription factors
8007	-64.6	oe	ccsbBroad304_06957	SLC1A5	Alanine/serine/cysteine transporter subfamily
8008	-64.7	cp	BRD-K37848908	ceforanide	Penicillin binding protein inhibitor
8009	-64.75	oe	ccsbBroad304_13598	NRBP2	NRBP family
8010	-64.8	oe	ccsbBroad304_11910	RBM15B	RNA binding motif (RRM) containing
8011	-64.86	cp	BRD-A65550283	ginsenoside	Steroid hormone receptor agonist
8012	-64.88	cp	BRD-A36074203	remacemide	Glutamate receptor antagonist
8013	-64.99	kd	CGS001-7570	ZNF22	Zinc fingers, C2H2-type
8014	-65.15	kd	CGS001-100	ADA	Adenosine turnover
8015	-65.22	cp	BRD-K27737647	H-89	PKA inhibitor
8016	-65.25	oe	ccsbBroad304_02674	STK38	NDR family
8017	-65.27	cp	BRD-K13664374	dichloroacetic-acid	Pyruvate dehydrogenase kinase inhibitor
8018	-65.38	oe	ccsbBroad304_06066	CTSL1	-
8019	-65.42	oe	ccsbBroad304_00564	FGR	Src family
8021	-65.61	oe	ccsbBroad304_06309	UTS2R	Urotensin receptor
8020	-65.61	kd	CGS001-6944	VPS72	-
8022	-65.62	oe	ccsbBroad304_02121	UBE2L6	Ubiquitin-conjugating enzymes E2
8023	-65.68	oe	ccsbBroad304_07287	HYAL2	-
8024	-65.73	kd	CGS001-3508	IGHMBP2	Zinc fingers, AN1-type domain containing
8025	-65.89	oe	ccsbBroad304_00276	CDK2	Cyclin-dependent kinases, CDK1 subfamily
8026	-65.95	oe	ccsbBroad304_03428	EXOSC4	-
8027	-66.02	cp	BRD-K84955386	hyperoside	Glucosidase inhibitor
8028	-66.18	oe	ccsbBroad304_03072	GTPBP8	-
8029	-66.19	cp	BRD-K87990216	piretanide	Glucocorticoid receptor agonist
8030	-66.2	oe	ccsbBroad304_02163	MED7	-
8031	-66.22	kd	CGS001-3421	IDH3G	-
8032	-66.27	oe	ccsbBroad304_00648	GLRX	-
8033	-66.29	kd	CGS001-164668	APOBEC3H	Apolipoprotein B mRNA editing enzymes
8034	-66.41	oe	ccsbBroad304_07077	TSPAN8	Tetraspanins
8035	-66.65	cp	BRD-K05464208	JX-401	p38 MAPK inhibitor
8036	-66.74	kd	CGS001-3980	LIG3	-
8037	-66.86	cp	BRD-K30867024	SB-216641	Serotonin receptor antagonist
8038	-67.03	kd	CGS001-51586	MED15	-
8039	-67.09	oe	ccsbBroad304_02469	SLC35A1	SLC35 family of nucleotide sugar transporters
8040	-67.17	oe	ccsbBroad304_01025	ALDH6A1	Aldehyde dehydrogenases
8041	-67.29	cp	BRD-K84895041	BMY-45778	IP1 prostacyclin receptor agonist
8042	-67.36	kd	CGS001-3053	SERPIND1	Serine (or cysteine) peptidase inhibitors
8043	-67.36	kd	CGS001-4482	MSRA	-
8044	-67.4	cp	BRD-K14441456	tyrphostin-AG-556	EGFR inhibitor
8045	-67.62	cp	BRD-K12120659	GR-144053	Integrin antagonist
8046	-67.66	cp	BRD-K83144676	olmesartan	Angiotensin antagonist
8047	-67.66	cp	BRD-K94832621	Y-134	Estrogen receptor antagonist
8048	-67.76	oe	ccsbBroad304_05560	AMIGO3	Immunoglobulin superfamily / Immunoglobulin-like domain containing
8049	-67.82	cp	BRD-K39111395	BCL2-inhibitor	BCL inhibitor
8050	-67.85	cp	BRD-A80775386	hyperforin	Cyclooxygenase inhibitor
8051	-67.88	kd	CGS001-3856	KRT8	Intermediate filaments type II, keratins (basic)
8052	-68.08	cp	BRD-K37516142	idebenone	Calcium channel modulator
8053	-68.08	cp	BRD-A62057054	MDL-11939	Serotonin receptor antagonist
8054	-68.25	oe	ccsbBroad304_11549	ZNF273	Zinc fingers, C2H2-type
8055	-68.27	cp	BRD-A76279427	myriocin	Serine palmitoyltransferase inhibitor
8056	-68.33	oe	ccsbBroad304_09036	WDR61	WD repeat domain containing
8057	-68.34	cp	BRD-K56064827	EI-273	PKC inhibitor
8058	-68.46	oe	ccsbBroad304_06140	EEF1D	-
8059	-68.53	oe	ccsbBroad304_04399	PGBD1	-
8060	-68.62	cp	BRD-K80970344	pyrrolidine-dithiocarbamate	NFkB pathway inhibitor
8061	-68.67	cp	BRD-A78377521	monastrol	Kinesin-like spindle protein inhibitor
8062	-68.72	kd	CGS001-64121	RRAGC	-
8063	-68.9	cp	BRD-A31159102	fluoxetine	Selective serotonin reuptake inhibitor (SSRI)
8064	-68.95	cp	BRD-K53318339	vinpocetine	Phosphodiesterase inhibitor
8065	-69.19	cp	BRD-K29950728	clomifene	Estrogen receptor antagonist
8066	-69.29	cp	BRD-K36737713	AG-957	Protein tyrosine kinase inhibitor
8067	-69.44	cp	BRD-K61341215	vecuronium	Acetylcholine receptor antagonist
8068	-69.6	cc		Rho associated kinase inhibitor	-
8069	-69.61	cp	BRD-A13133631	fluorometholone	Glucocorticoid receptor agonist
8070	-69.67	kd	CGS001-9180	OSMR	IL-6 receptor family
8071	-69.7	cp	BRD-A55484088	BNTX	Opioid receptor antagonist
8072	-69.71	cp	BRD-K94270326	ecopipam	Dopamine receptor antagonist
8073	-69.97	oe	ccsbBroad304_02826	SLC7A11	Solute carriers
8074	-69.99	cp	BRD-K15616905	CCCP	Mitochondrial oxidative phosphorylation uncoupler
8075	-70.32	kd	CGS001-3992	FADS1	Fatty acid desaturases
8076	-70.37	kd	CGS001-3126	HLA-DRB4	Immunoglobulin superfamily / C1-set domain containing
8077	-70.43	cp	BRD-K60460488	nelfinavir	HIV protease inhibitor
8078	-70.57	kd	CGS001-5827	PXMP2	-
8079	-70.73	oe	ccsbBroad304_04649	ADC	-
8080	-70.84	oe	ccsbBroad304_03269	CD320	CD molecules
8081	-70.91	kd	CGS001-23081	KDM4C	Histone demethylases
8082	-70.97	oe	ccsbBroad304_06354	SERPIND1	Serine (or cysteine) peptidase inhibitors
8083	-70.99	kd	CGS001-4171	MCM2	-
8084	-71.14	cp	BRD-K55468218	spiperone	Dopamine receptor antagonist
8085	-71.22	cp	BRD-K67537649	PQ-401	IGF-1 inhibitor
8086	-71.31	oe	ccsbBroad304_02653	PRAF2	-
8087	-71.33	oe	ccsbBroad304_08978	ZNF672	Zinc fingers, C2H2-type
8088	-71.36	oe	ccsbBroad304_00054	ALDOC	-
8089	-71.37	cp	BRD-K70401845	erlotinib	EGFR inhibitor
8090	-71.37	cp	BRD-K59637651	NSC-119889	Protein synthesis inhibitor
8091	-71.43	cp	BRD-K03842655	penitrem-a	Potassium channel blocker
8092	-71.44	oe	ccsbBroad304_03746	CDC42SE1	-
8093	-71.44	kd	CGS001-5888	RAD51	-
8094	-71.49	cc		Proteasome inhibitor	-
8095	-71.53	cp	BRD-K66296774	fluvastatin	HMGCR inhibitor
8096	-71.64	cp	BRD-K09255212	clioquinol	Chelating agent
8097	-71.64	cp	BRD-K73395020	SA-1478088	-666
8098	-71.87	cp	BRD-K21672174	RO-28-1675	Glucokinase activator
8099	-72.22	cp	BRD-K06335600	tizanidine	Adrenergic receptor agonist
8100	-72.44	cp	BRD-K09638361	SA-63133	-666
8101	-72.45	oe	ccsbBroad304_07676	PLK2	Polo-like kinase (PLK) family
8102	-72.74	oe	ccsbBroad304_06370	HLA-DMB	Immunoglobulin superfamily / C1-set domain containing
8103	-72.92	kd	CGS001-256297	PTF1A	Basic helix-loop-helix proteins
8104	-73.03	cp	BRD-K70577657	H-9	PKA inhibitor
8105	-73.04	cp	BRD-K37846922	3,3'-diindolylmethane	CHK inhibitor
8106	-73.21	kd	CGS001-10906	TRAFD1	-
8107	-73.26	kd	CGS001-25801	GCA	EF-hand domain containing
8108	-73.42	oe	ccsbBroad304_09446	MRGPRX4	GPCR / Class A : Orphans
8109	-73.5	cp	BRD-K09549677	mibefradil	T-type calcium channel blocker
8110	-73.57	cp	BRD-K62289640	lylamine	Cannabinoid receptor agonist
8111	-73.59	oe	ccsbBroad304_03555	PANK4	-
8112	-73.65	cp	BRD-K25186396	tangeritin	Cell cycle inhibitor
8113	-73.7	cp	BRD-K60230970	MG-132	Proteasome inhibitor
8114	-73.93	oe	ccsbBroad304_06365	HIF1A	Basic helix-loop-helix proteins
8115	-73.95	oe	ccsbBroad304_05817	ANPEP	Aminopeptidase N
8116	-74.03	cp	BRD-A72441487	stiripentol	GABA uptake inhibitor
8117	-74.1	cp	BRD-K44779798	miglitol	Glucosidase inhibitor
8118	-74.16	oe	ccsbBroad304_10929	JAK2	Janus kinase (JakA) family
8119	-74.19	cp	BRD-K89732114	trifluoperazine	Dopamine receptor antagonist
8120	-74.26	oe	ccsbBroad304_06438	IL2RB	IL-2 receptor family
8121	-74.48	cp	BRD-K03816923	rottlerin	MAP kinase inhibitor
8122	-74.9	cp	BRD-K68336408	tyrphostin-AG-1478	EGFR inhibitor
8123	-75.07	kd	CGS001-284312	ZSCAN1	Zinc fingers, C2H2-type
8124	-75.16	oe	ccsbBroad304_03271	ECSIT	Mitochondrial respiratory chain complex assembly factors
8125	-75.16	cp	BRD-K59058766	chlorprothixene	Dopamine receptor antagonist
8126	-75.17	oe	ccsbBroad304_01258	PPP1CA	Serine/threonine phosphatases / Protein phosphatase, catalytic subunits
8127	-75.3	cp	BRD-K89997465	chlorpromazine	Dopamine receptor antagonist
8128	-75.39	oe	ccsbBroad304_03239	DCXR	Short chain dehydrogenase/reductase superfamily / Classical SDR fold cluster 1
8129	-75.6	kd	CGS001-94103	ORMDL3	-
8130	-75.6	kd	CGS001-55748	CNDP2	Carnosine dipeptidase
8131	-75.64	cp	BRD-K47761761	PD-168077	Dopamine receptor agonist
8132	-75.64	cp	BRD-K53523901	arctigenin	MEK inhibitor
8133	-75.75	oe	ccsbBroad304_01174	PEX13	-
8134	-75.75	cp	BRD-K84709232	caffeic-acid	Lipoxygenase inhibitor
8135	-75.82	cp	BRD-K36862742	hydroflumethiazide	Sodium/potassium/chloride transporter inhibitor
8136	-75.86	cp	BRD-K13356952	methazolamide	Carbonic anhydrase inhibitor
8137	-75.93	kd	CGS001-2152	F3	CD molecules
8138	-75.93	kd	CGS001-154	ADRB2	GPCR / Class A : Adrenoceptors : beta
8139	-76.01	kd	CGS001-79135	APOO	Apolipoproteins
8140	-76.1	kd	CGS001-9159	PCSK7	Subtilisin
8141	-76.2	cp	BRD-K28667196	fillalbin	Increases arterial blood pressure
8142	-76.4	oe	ccsbBroad304_00499	ELK3	ETS Transcription Factors
8143	-76.43	oe	ccsbBroad304_02063	SLC25A14	Mitochondrial uncoupling proteins
8144	-76.43	cp	BRD-K56115039	BU-226	Imidazoline receptor ligand
8145	-76.44	kd	CGS001-8092	ALX1	Homeoboxes / PRD class
8146	-76.48	cp	BRD-K77793136	hydroxyfasudil	Rho associated kinase inhibitor
8147	-76.48	cp	BRD-K17008822	BD-1008	Sigma receptor antagonist
8148	-76.59	kd	CGS001-5927	KDM5A	Histone demethylases
8149	-76.63	kd	CGS001-1045	CDX2	Homeoboxes / ANTP class : HOXL subclass
8150	-76.64	cc		Leucine rich repeat kinase inhibitor	-
8151	-76.7	kd	CGS001-55536	CDCA7L	-
8152	-76.81	cp	BRD-K82357231	desloratadine	Histamine receptor antagonist
8153	-77.06	kd	CGS001-182	JAG1	CD molecules
8154	-77.09	kd	CGS001-8453	CUL2	-
8155	-77.21	oe	ccsbBroad304_02922	TES	-
8156	-77.37	oe	ccsbBroad304_03524	PLEKHJ1	Pleckstrin homology (PH) domain containing
8157	-77.41	kd	CGS001-55612	FERMT1	Fermitins
8158	-77.44	oe	ccsbBroad304_05049	GPBAR1	Bile acid receptor
8159	-77.45	oe	ccsbBroad304_03772	CCNL1	-
8160	-77.53	oe	ccsbBroad304_09303	LRSAM1	Sterile alpha motif (SAM) domain containing
8161	-77.61	cp	BRD-K10995081	perphenazine	Dopamine receptor antagonist
8162	-77.66	cp	BRD-K17823458	danoprevir	HCV inhibitor
8163	-77.81	kd	CGS001-4891	SLC11A2	SLC11 family of proton-coupled metal ion transporters
8164	-77.83	oe	ccsbBroad304_07641	CCT7	Heat Shock Proteins / Chaperonins
8165	-77.84	kd	CGS001-350	APOH	Apolipoproteins
8166	-77.88	oe	ccsbBroad304_06340	GTF2H3	General transcription factors
8167	-78.35	kd	CGS001-1036	CDO1	-
8168	-78.45	cp	BRD-K17561142	amiodarone	Potassium channel blocker
8169	-78.52	cp	BRD-K81855038	roxatidine	Histamine receptor antagonist
8170	-78.53	cp	BRD-U08759356	EI-346-erlotinib-analog	EGFR inhibitor
8171	-78.55	kd	CGS001-5586	PKN2	Protein kinase N (PKN) family
8172	-78.64	cp	BRD-A16311756	profenamine	Butyrylcholinesterase inhibitor
8173	-78.77	oe	ccsbBroad304_01831	TUBA1A	Tubulins
8174	-78.8	cp	BRD-K64451768	GANT-58	GLI antagonist
8175	-78.85	oe	ccsbBroad304_13911	NDUFA9	Short chain dehydrogenase/reductase superfamily / Extended SDR fold
8176	-79.09	oe	ccsbBroad304_00034	AES	-
8177	-79.25	oe	ccsbBroad304_10994	NEK2	NIMA (never in mitosis gene a)- related kinase (NEK) family
8178	-79.29	oe	ccsbBroad304_06619	NCF2	Tetratricopeptide (TTC) repeat domain containing
8179	-79.46	kd	CGS001-5188	PET112	-
8180	-79.6	oe	ccsbBroad304_09746	ZNF610	Zinc fingers, C2H2-type
8181	-79.66	oe	ccsbBroad304_00489	EHHADH	-
8182	-79.69	oe	ccsbBroad304_00734	HDAC1	Histone deacetylases
8183	-79.74	oe	ccsbBroad304_06518	LDHA	-
8184	-79.81	oe	ccsbBroad304_00782	HPGD	Prostaglandin synthases
8185	-79.9	oe	ccsbBroad304_02205	WTAP	-
8186	-79.96	oe	ccsbBroad304_09225	BUD13	-
8187	-80.01	kd	CGS001-51135	IRAK4	Interleukin-1 receptor-associated kinase (IRAK) family
8188	-80.05	cp	BRD-A95096829	PNU-96415E	Dopamine receptor antagonist
8189	-80.06	kd	CGS001-64858	DCLRE1B	-
8190	-80.1	oe	ccsbBroad304_00837	IGFBP4	insulin-like growth factor (IGF) binding proteins
8191	-80.13	oe	ccsbBroad304_07935	IFIT5	Tetratricopeptide (TTC) repeat domain containing
8192	-80.49	kd	CGS001-4234	METTL1	-
8193	-80.51	cp	BRD-K68997413	PF-3845	FAAH inhibitor
8194	-80.53	cp	BRD-K90574421	ipsapirone	Serotonin receptor agonist
8195	-80.66	kd	CGS001-581	BAX	-
8196	-80.67	kd	CGS001-7407	VARS	Aminoacyl tRNA synthetases / Class I
8197	-80.72	cp	BRD-K93658967	aloisine	CDK inhibitor
8198	-80.83	oe	ccsbBroad304_00993	MDM4	-
8199	-81.08	cp	BRD-K44094599	tacrolimus	Calcineurin inhibitor
8200	-81.15	kd	CGS001-84961	FBXL20	F-boxes / Leucine-rich repeats
8201	-81.27	kd	CGS001-8850	KAT2B	Histone acetyltransferases (HATs)
8202	-81.39	oe	ccsbBroad304_08839	IFIH1	-
8203	-81.41	cp	BRD-A19195498	trimipramine	Norepinephrine reuptake inhibitor
8204	-81.45	kd	CGS001-7031	TFF1	-
8205	-81.52	oe	ccsbBroad304_00305	CHRM3	Cholinergic receptors
8206	-81.66	oe	ccsbBroad304_06549	SMAD3	SMADs
8207	-81.77	oe	ccsbBroad304_08670	DUSP22	Protein tyrosine phosphatases / Class I Cys-based PTPs : Atypical dual specificity phosphatases
8208	-81.78	kd	CGS001-54899	PXK	Slob family
8209	-81.89	cp	BRD-K33882852	ZK-93423	Benzodiazepine receptor agonist
8210	-81.97	oe	ccsbBroad304_01781	WNT7B	Endogenous ligands
8211	-82	kd	CGS001-2776	GNAQ	-
8212	-82.02	oe	ccsbBroad304_03439	GNB1L	WD repeat domain containing
8213	-82.09	cp	BRD-A81177136	KN-62	Calcium-calmodulin dependent protein kinase inhibitor
8214	-82.13	cp	BRD-K57631554	aminolevulinic-acid	Oxidizing agent
8215	-82.14	oe	ccsbBroad304_08481	CEP55	-
8216	-82.19	oe	ccsbBroad304_01318	PSMD2	Proteasome subunits
8217	-82.2	cp	BRD-K15791587	L-733060	Tachykinin antagonist
8218	-82.22	kd	CGS001-6715	SRD5A1	-
8219	-82.33	kd	CGS001-5110	PCMT1	-
8220	-82.39	cp	BRD-A64479082	quinidine	Sodium channel blocker
8221	-82.44	oe	ccsbBroad304_00795	HSF2	-
8222	-82.65	cp	BRD-A38030642	cyclosporin-a	Calcineurin inhibitor
8223	-82.91	kd	CGS001-51002	TPRKB	-
8224	-82.95	oe	ccsbBroad304_02715	WDTC1	DDB1 and CUL4 associated factors
8225	-83	kd	CGS001-8148	TAF15	RNA binding motif (RRM) containing
8226	-83.02	cp	BRD-K75958195	pizotifen	Serotonin receptor antagonist
8227	-83.04	cp	BRD-K02590140	O-2050	Cannabinoid receptor antagonist
8228	-83.23	kd	CGS001-1153	CIRBP	RNA binding motif (RRM) containing
8229	-83.28	kd	CGS001-22841	RAB11FIP2	-
8230	-83.48	kd	CGS001-642	BLMH	-
8231	-83.49	cp	BRD-K59469039	AG-879	Angiogenesis inhibitor
8232	-83.52	cc		HMGCR inhibitor	-
8233	-83.78	oe	ccsbBroad304_01845	RDBP	-
8234	-84.28	kd	CGS001-1515	CTSL2	-
8235	-84.47	kd	CGS001-57147	SCYL3	-
8236	-84.56	oe	ccsbBroad304_06558	MAOB	Catecholamine turnover
8237	-84.66	kd	CGS001-27113	BBC3	-
8238	-84.75	oe	ccsbBroad304_03005	HCAR1	GPCR / Class A : Hydroxy-carboxylic acid receptors
8239	-84.8	cp	BRD-K82577285	dipropyl-dopamine	Dopamine receptor agonist
8240	-84.84	cp	BRD-K53972329	ruxolitinib	JAK inhibitor
8241	-84.97	kd	CGS001-2805	GOT1	-
8242	-85.05	oe	ccsbBroad304_00861	IL13RA1	IL-2 receptor family
8243	-85.1	oe	ccsbBroad304_01624	SUPV3L1	-
8244	-85.33	cp	BRD-K68873215	phosphodiesterase-V-inhibitor-II	Phosphodiesterase inhibitor
8245	-85.6	oe	ccsbBroad304_06836	RAD23B	-
8246	-85.69	cp	BRD-K22010301	JLK-6	Gamma secretase inhibitor
8247	-85.7	oe	ccsbBroad304_07834	GGA2	-
8248	-85.77	oe	ccsbBroad304_04095	CHMP6	Charged multivesicular body proteins
8249	-85.83	cp	BRD-K89152108	liothyronine	Thyroid hormone stimulant
8250	-85.88	oe	ccsbBroad304_07843	FCHO1	-
8251	-85.97	cp	BRD-U88459701	atorvastatin	HMGCR inhibitor
8252	-86.26	oe	ccsbBroad304_01809	ZNF136	Zinc fingers, C2H2-type
8253	-86.26	oe	ccsbBroad304_06995	SREBF1	Basic helix-loop-helix proteins
8254	-86.33	kd	CGS001-23039	XPO7	Exportins
8255	-86.42	kd	CGS001-5524	PPP2R4	Serine/threonine phosphatases / Protein phosphatase 2, regulatory subunits
8256	-86.57	oe	ccsbBroad304_00690	GRN	-
8257	-86.78	cp	BRD-K82941592	rosuvastatin	HMGCR inhibitor
8258	-86.79	cp	BRD-A65671304	candesartan	Angiotensin receptor antagonist
8259	-86.86	oe	ccsbBroad304_08888	ACD	-
8260	-87.02	cp	BRD-K85013741	auraptene	Nitric oxide production inhibitor
8261	-87.12	kd	CGS001-283078	MKX	Homeoboxes / TALE class
8262	-87.37	kd	CGS001-6611	SMS	-
8263	-87.39	oe	ccsbBroad304_07260	LGR5	GPCR / Class A : Orphans
8264	-87.48	kd	CGS001-1314	COPA	Endogenous ligands
8265	-87.5	oe	ccsbBroad304_02618	DIDO1	Zinc fingers, PHD-type
8266	-87.62	cp	BRD-K87991767	umbelliferone	Cyclooxygenase inhibitor
8267	-87.79	kd	CGS001-8935	SKAP2	Pleckstrin homology (PH) domain containing
8268	-87.82	oe	ccsbBroad304_02217	FEZ1	-
8269	-87.95	oe	ccsbBroad304_04054	PHF23	Zinc fingers, PHD-type
8270	-87.99	cp	BRD-K33308633	INCA-6	Calcineurin inhibitor
8271	-88.02	kd	CGS001-5511	PPP1R8	Serine/threonine phosphatases / Protein phosphatase 1, regulatory subunits
8272	-88.04	oe	ccsbBroad304_02396	TCIRG1	ATPases / V-type
8273	-88.04	kd	CGS001-114904	C1QTNF6	-
8274	-88.18	oe	ccsbBroad304_09592	CTCFL	Zinc fingers, C2H2-type
8275	-88.28	kd	CGS001-5899	RALB	-
8276	-88.32	oe	ccsbBroad304_03939	RNF25	RING-type (C3HC4) zinc fingers
8277	-88.33	oe	ccsbBroad304_05856	ASAH1	Acid ceramidase
8278	-88.53	oe	ccsbBroad304_10207	ERLIN1	-
8279	-88.63	cp	BRD-K91263825	nortriptyline	Tricyclic antidepressant
8280	-88.87	cp	BRD-K22009844	phenprobamate	Muscle relaxant
8281	-88.95	oe	ccsbBroad304_02313	ACTR3	-
8282	-89.17	cp	BRD-K81376179	TCS-359	FLT3 inhibitor
8283	-89.18	oe	ccsbBroad304_00931	LCN2	Lipocalins
8284	-89.24	cp	BRD-K90524085	MY-5445	Phosphodiesterase inhibitor
8285	-89.4	oe	ccsbBroad304_02285	MED6	-
8286	-89.5	kd	CGS001-462	SERPINC1	Serine (or cysteine) peptidase inhibitors
8287	-89.59	kd	CGS001-8824	CES2	Carboxylesterases
8288	-89.74	cp	BRD-A30435184	metergoline	Dopamine receptor agonist
8289	-89.82	oe	ccsbBroad304_04405	KISS1R	GPCR / Class A : RF amide peptide receptors
8290	-89.85	cp	BRD-K15935639	z-leu3-VS	Proteasome inhibitor
8291	-89.91	cp	BRD-K62996583	lidoflazine	Calcium channel blocker
8292	-90.13	oe	ccsbBroad304_00030	ADORA2B	GPCR / Class A : Adenosine receptors
8293	-90.39	cp	BRD-K13725475	rhodomyrtoxin	Cytotoxic agent
8294	-90.41	kd	CGS001-128	ADH5	Alcohol dehydrogenases
8295	-90.57	cp	BRD-A00100033	nifurtimox	DNA inhibitor
8296	-90.74	kd	CGS001-9412	MED21	-
8297	-90.85	oe	ccsbBroad304_00379	CSNK1E	Casein kinase 1 (CK1) family
8298	-91.13	kd	CGS001-9341	VAMP3	Vesicle-associated membrane proteins
8299	-91.3	cp	BRD-K10573841	tunicamycin	GLCNAC phosphotransferase inhibitor
8300	-91.32	cp	BRD-K09416995	lovastatin	HMGCR inhibitor
8301	-91.72	cp	BRD-K64610608	EMF-bca1-57	caspase inhibitor
8302	-91.76	cp	BRD-K26241953	piceatannol	SYK inhibitor
8303	-91.98	oe	ccsbBroad304_01663	TFF2	-
8304	-92.1	cp	BRD-A62182663	YK-4279	Apoptosis stimulant
8305	-92.17	cp	BRD-A59215453	lobelanidine	Acetylcholine receptor antagonist
8306	-92.19	cp	BRD-K27184429	levocetirizine	Histamine receptor antagonist
8307	-92.2	cp	BRD-K27710560	splitomycin	SIRT inhibitor
8308	-92.33	oe	ccsbBroad304_03544	FAIM	-
8309	-92.34	cp	BRD-K70557564	zosuquidar	P-glycoprotein inhibitor
8310	-92.41	cp	BRD-K59773493	benzohydroxamic-acid	Antifungal
8311	-92.49	kd	CGS001-2313	FLI1	ETS Transcription Factors
8312	-92.49	kd	CGS001-1802	DPH2	-
8313	-92.53	cp	BRD-A41250306	cyclopenthiazide	Thiazide diuretic
8314	-92.54	oe	ccsbBroad304_00840	IGFBP7	insulin-like growth factor (IGF) binding proteins
8315	-92.65	kd	CGS001-2859	GPR35	GPCR / Class A : Orphans
8316	-92.78	oe	ccsbBroad304_06648	CNOT3	-
8317	-92.79	cp	BRD-A31204924	mitotane	Antineoplastic
8318	-92.8	oe	ccsbBroad304_08840	KIF9	Kinesins
8319	-92.8	kd	CGS001-85027	C5ORF62	-
8320	-92.81	kd	CGS001-103	ADAR	-
8321	-92.83	cp	BRD-A28746609	paclitaxel	Tubulin inhibitor
8322	-93.12	oe	ccsbBroad304_03812	PBXIP1	-
8323	-93.16	oe	ccsbBroad304_00626	GDI1	-
8324	-93.17	kd	CGS001-60468	BACH2	BTB/POZ domain containing
8325	-93.22	oe	ccsbBroad304_07153	ZNF24	Zinc fingers, C2H2-type
8326	-93.25	kd	CGS001-4782	NFIC	-
8327	-93.3	oe	ccsbBroad304_03179	BOLA1	-
8328	-93.31	oe	ccsbBroad304_05792	AGTR1	Angiotensin receptors
8329	-93.36	cp	BRD-K62858456	lomerizine	Calcium channel blocker
8330	-93.52	oe	ccsbBroad304_00504	SLC29A1	SLC29 family
8331	-93.57	cp	BRD-A61858259	CAY-10415	Insulin sensitizer
8332	-93.79	oe	ccsbBroad304_06401	HRH1	Histamine receptors
8333	-93.87	oe	ccsbBroad304_01090	NFE2L2	basic leucine zipper proteins
8334	-93.95	cp	BRD-U86922168	QL-XII-47	BTK inhibitor
8335	-94	cp	BRD-K63675182	triflupromazine	Dopamine receptor antagonist
8336	-94.24	cp	BRD-K39120595	bithionol	Autotaxin inhibitor
8337	-94.32	oe	ccsbBroad304_07651	HEXIM1	-
8338	-94.36	cp	BRD-K62221994	T-98475	Gonadotropin releasing factor hormone receptor antagonist
8339	-94.38	cp	BRD-A18043272	phensuximide	Succinimide antiepileptic
8340	-94.41	kd	CGS001-23395	LARS2	Aminoacyl tRNA synthetases / Class I
8341	-94.6	kd	CGS001-7182	NR2C2	Testicular receptors
8342	-94.73	oe	ccsbBroad304_02139	HMGN3	High-mobility group / Canonical
8343	-94.75	kd	CGS001-1362	CPD	Carboxypeptidase A
8344	-94.8	cp	BRD-K77286328	reversine	Aurora kinase inhibitor
8345	-95.53	oe	ccsbBroad304_00239	CCNG1	-
8346	-95.73	kd	CGS001-648	BMI1	Polycomb group ring fingers
8347	-96.06	oe	ccsbBroad304_05963	CD44	CD molecules
8348	-96.18	cp	BRD-A14985772	ascorbyl-palmitate	antioxidant
8349	-96.25	kd	CGS001-28985	MCTS1	-
8350	-96.29	kd	CGS001-11182	SLC2A6	Solute carriers
8351	-96.37	cp	BRD-A72711497	lasalocid	Bacterial permeability inducer
8352	-96.4	cp	BRD-A81772229	simvastatin	HMGCR inhibitor
8353	-96.45	oe	ccsbBroad304_00632	GGCX	Carboxylases
8354	-96.51	oe	ccsbBroad304_03264	UBAP1	-
8355	-96.71	cp	BRD-K01649396	indatraline	Norepinephrine transporter inhibitor
8356	-96.91	oe	ccsbBroad304_01949	CAMK1	CAMK1 family
8359	-96.94	kd	CGS001-2589	GALNT1	Glycosyltransferase family 2 domain containing
8357	-96.94	oe	ccsbBroad304_07220	CDC45	-
8358	-96.94	cp	BRD-A01593789	chlormadinone	5-alpha reductase inhibitor
8360	-97	oe	ccsbBroad304_07306	TNFRSF10A	Tumour necrosis factor (TNF) receptor family
8361	-97.12	kd	CGS001-11336	EXOC3	-
8362	-97.14	kd	CGS001-7866	IFRD2	-
8363	-97.37	oe	ccsbBroad304_00210	CALR	-
8364	-97.37	kd	CGS001-4849	CNOT3	-
8365	-97.44	oe	ccsbBroad304_01658	PRDX2	-
8366	-97.67	cp	BRD-K11558771	droxinostat	HDAC inhibitor
8367	-97.78	kd	CGS001-4329	ALDH6A1	Aldehyde dehydrogenases
8368	-97.93	cp	BRD-K50387473	XMD-892	MAP kinase inhibitor
8369	-98.33	kd	CGS001-9589	WTAP	-
8370	-98.33	kd	CGS001-150094	SIK1	QIK subfamily
8371	-98.61	kd	CGS001-2149	F2R	Protease activated receptors
8372	-98.79	cp	BRD-K04111260	raclopride	Dopamine receptor antagonist
8373	-98.9	cp	BRD-K76805682	SB-415286	Glycogen synthase kinase inhibitor
8374	-99.04	oe	ccsbBroad304_02137	TRIP13	ATPases / AAA-type
8375	-99.06	cp	BRD-K31238592	devazepide	CCK receptor antagonist
8376	-99.21	oe	ccsbBroad304_07061	TGM2	Transglutaminases
8377	-99.22	kd	CGS001-718	C3	Endogenous ligands
8378	-99.23	cp	BRD-K49404994	levetiracetam	Calcium channel blocker
8379	-99.25	cp	BRD-K85503079	perospirone	Dopamine receptor antagonist
8380	-99.26	kd	CGS001-8635	RNASET2	-
8381	-99.46	kd	CGS001-34	ACADM	-
8382	-99.47	kd	CGS001-4047	LSS	Lanosterol biosynthesis pathway
8383	-99.52	kd	CGS001-2280	FKBP1A	Cis-trans-isomerases
8384	-99.74	oe	ccsbBroad304_00670	GPR4	GPCR / Class A : Orphans
8385	-99.8	oe	ccsbBroad304_07217	AXIN2	-
8386	-99.96	cp	BRD-K66412701	pazufloxacin	Topoisomerase inhibitor

### Sheet: Table S5
Gene Set	Description	Size	Leading Edge Number	ES	NES	P Value	FDR	Database
R-HSA-4090294	SUMOylation of intracellular receptors	28	17	-0.59662	-2.093	0	0.035896	Reactome
GO:0008380	RNA splicing	398	169	-0.34746	-1.9229	0	0.056336	BP
hsa03040	Spliceosome	130	63	-0.39525	-1.8966	0	0.037689	KEGG
GO:0006397	mRNA processing	460	201	-0.33225	-1.8626	0	0.061384	BP
GO:0001945	lymph vessel development	24	10	-0.54778	-1.8466	0.0044603	0.050224	BP
GO:0016607	nuclear speck	369	145	-0.31628	-1.7404	0	0.032689	CC
GO:0060039	pericardium development	16	9	-0.58363	-1.7366	0.0073126	0.096249	BP
GO:0008213	protein alkylation	157	73	-0.34754	-1.7247	0	0.091811	BP
GO:0044441	ciliary part	370	163	-0.31547	-1.7239	0	0.029381	CC
GO:0000790	nuclear chromatin	306	109	-0.31118	-1.6647	0	0.035451	CC
GO:0035249	synaptic transmission, glutamatergic	63	24	0.32373	1.4504	0.020757	0.098521	BP
GO:0031589	cell-substrate adhesion	307	72	0.25449	1.4606	0	0.093834	BP
GO:0006091	generation of precursor metabolites and energy	425	159	0.24779	1.4654	0	0.091263	BP
GO:0006399	tRNA metabolic process	182	52	0.27311	1.4673	0.0014225	0.090767	BP
GO:0005911	cell-cell junction	391	118	0.24969	1.4691	0	0.069752	CC
GO:0010959	regulation of metal ion transport	297	71	0.25803	1.4706	0	0.089175	BP
hsa00471	D-Glutamine and D-glutamate metabolism	5	3	0.69103	1.4717	0.077413	0.088604	KEGG
GO:1901654	response to ketone	159	44	0.28062	1.4736	0	0.088574	BP
GO:0061919	process utilizing autophagic mechanism	456	154	0.24759	1.4743	0	0.088865	BP
GO:0071496	cellular response to external stimulus	308	106	0.25892	1.4762	0	0.089574	BP
GO:0045787	positive regulation of cell cycle	340	82	0.25735	1.4819	0	0.086832	BP
hsa05168	Herpes simplex infection	163	46	0.2832	1.4848	0.0013755	0.082675	KEGG
GO:0043687	post-translational protein modification	329	108	0.26273	1.499	0	0.07961	BP
hsa05310	Asthma	19	10	0.45809	1.5028	0.041433	0.076086	KEGG
GO:0016887	ATPase activity	405	111	0.25991	1.5189	0	0.085101	MF
GO:0033218	amide binding	296	83	0.2683	1.5206	0	0.086071	MF
GO:0019058	viral life cycle	269	93	0.27345	1.5254	0	0.069989	BP
hsa05410	Hypertrophic cardiomyopathy (HCM)	67	29	0.3426	1.5347	0.010256	0.063383	KEGG
hsa04151	PI3K-Akt signaling pathway	295	112	0.27068	1.5363	0	0.063501	KEGG
GO:0031667	response to nutrient levels	412	150	0.26317	1.5422	0	0.064735	BP
GO:0030048	actin filament-based movement	115	37	0.31248	1.5534	0.0079156	0.061153	BP
GO:0010008	endosome membrane	436	146	0.26466	1.5644	0	0.047528	CC
GO:0004175	endopeptidase activity	316	78	0.2726	1.5672	0	0.066795	MF
hsa04979	Cholesterol metabolism	42	13	0.38554	1.5692	0.015046	0.059181	KEGG
GO:2000147	positive regulation of cell motility	459	139	0.26237	1.5694	0	0.057014	BP
GO:0015605	organophosphate ester transmembrane transporter activity	25	9	0.44541	1.5719	0.017104	0.066162	MF
hsa01040	Biosynthesis of unsaturated fatty acids	25	13	0.44296	1.5846	0.023753	0.055715	KEGG
GO:0006644	phospholipid metabolic process	424	120	0.27169	1.5851	0	0.051933	BP
GO:0051087	chaperone binding	96	26	0.33162	1.5921	0.002681	0.060197	MF
hsa05166	Human T-cell leukemia virus 1 infection	232	80	0.28901	1.5966	0	0.051343	KEGG
GO:0009100	glycoprotein metabolic process	358	132	0.2775	1.6013	0	0.048198	BP
hsa04064	NF-kappa B signaling pathway	90	31	0.33606	1.6086	0	0.047553	KEGG
GO:0002931	response to ischemia	38	10	0.40892	1.6117	0.016647	0.047057	BP
WP4259	Disorders of Folate Metabolism and Transport	13	5	0.5542	1.6167	0.034989	0.099621	Wikipathways
GO:0048285	organelle fission	417	116	0.27629	1.6203	0	0.044951	BP
GO:0046677	response to antibiotic	271	83	0.28808	1.6205	0	0.04544	BP
WP306	Focal Adhesion	183	74	0.30473	1.6244	0	0.097746	Wikipathways
GO:0051383	kinetochore organization	21	8	0.4788	1.6264	0.014773	0.045151	BP
WP1422	Sphingolipid pathway	28	13	0.44078	1.6416	0.020785	0.089878	Wikipathways
P00054	Toll receptor signaling pathway	47	17	0.39882	1.6442	0.0082645	0.083749	Panther
GO:0140103	catalytic activity, acting on a glycoprotein	21	6	0.48215	1.6462	0.02072	0.045145	MF
WP4521	Glycosylation and related congenital defects	25	11	0.46244	1.6474	0.011574	0.089479	Wikipathways
WP4666	Hepatitis B infection	133	41	0.32272	1.6531	0	0.088819	Wikipathways
GO:0046390	ribose phosphate biosynthetic process	233	70	0.29839	1.6572	0	0.039687	BP
P02739	De novo pyrimidine deoxyribonucleotide biosynthesis	13	6	0.55602	1.6595	0.021789	0.08372	Panther
P00014	Cholesterol biosynthesis	11	6	0.58534	1.6657	0.031146	0.0907	Panther
WP1449	Regulation of toll-like receptor signaling pathway	120	40	0.33346	1.6692	0	0.084983	Wikipathways
WP4240	Regulation of sister chromatid separation at the metaphase-anaphase transition	15	6	0.5345	1.6695	0.018519	0.086423	Wikipathways
GO:0042558	pteridine-containing compound metabolic process	35	17	0.42995	1.6764	0.004717	0.036307	BP
GO:0046873	metal ion transmembrane transporter activity	324	118	0.29454	1.6871	0	0.037643	MF
GO:0010821	regulation of mitochondrion organization	170	58	0.32018	1.6875	0	0.035321	BP
hsa01100	Metabolic pathways	1164	388	0.26442	1.6878	0	0.028976	KEGG
P02772	Pyruvate metabolism	9	5	0.63577	1.6938	0.023835	0.09983	Panther
GO:0071825	protein-lipid complex subunit organization	41	13	0.41526	1.6973	0.0035211	0.035235	BP
R-HSA-164940	Nef mediated downregulation of MHC class I complex cell surface expression	9	6	0.65741	1.6978	0.011828	0.092417	Reactome
GO:0046683	response to organophosphorus	115	30	0.3428	1.6991	0	0.036717	BP
GO:0051180	vitamin transport	33	15	0.44899	1.6993	0.01236	0.037376	BP
R-HSA-6805567	Keratinization	42	18	0.42	1.7011	0.0071514	0.090768	Reactome
GO:0005539	glycosaminoglycan binding	184	53	0.31989	1.7039	0	0.033649	MF
hsa00360	Phenylalanine metabolism	15	4	0.55993	1.7043	0.008046	0.026142	KEGG
GO:0009123	nucleoside monophosphate metabolic process	295	85	0.29895	1.7045	0	0.037366	BP
hsa04510	Focal adhesion	185	77	0.3212	1.7051	0	0.026548	KEGG
R-HSA-556833	Metabolism of lipids	662	220	0.28105	1.7211	0	0.079359	Reactome
hsa00900	Terpenoid backbone biosynthesis	21	9	0.50331	1.7223	0.010309	0.023419	KEGG
GO:0008544	epidermis development	237	75	0.31362	1.7299	0	0.034674	BP
R-HSA-983189	Kinesins	51	18	0.40574	1.7306	0.0034682	0.074043	Reactome
hsa05169	Epstein-Barr virus infection	181	73	0.3244	1.7347	0	0.021215	KEGG
GO:0006643	membrane lipid metabolic process	184	68	0.32744	1.7417	0	0.031597	BP
R-HSA-975634	Retinoid metabolism and transport	37	9	0.44519	1.7529	0.002331	0.063588	Reactome
P00034	Integrin signalling pathway	158	63	0.3346	1.7549	0	0.097013	Panther
GO:0031032	actomyosin structure organization	167	59	0.33176	1.755	0	0.029054	BP
R-HSA-69620	Cell Cycle Checkpoints	273	84	0.31159	1.7581	0	0.061399	Reactome
GO:0005342	organic acid transmembrane transporter activity	122	58	0.35198	1.7586	0.001321	0.02414	MF
WP558	Complement and Coagulation Cascades	51	20	0.41783	1.7603	0	0.051689	Wikipathways
R-HSA-75205	Dissolution of Fibrin Clot	12	4	0.6127	1.7652	0.011025	0.058021	Reactome
R-HSA-68882	Mitotic Anaphase	194	63	0.3302	1.773	0	0.055142	Reactome
R-HSA-390466	Chaperonin-mediated protein folding	85	36	0.37805	1.7755	0.0012376	0.055038	Reactome
WP2361	Gastric Cancer Network 1	29	10	0.47892	1.7757	0.0034562	0.048531	Wikipathways
GO:0072341	modified amino acid binding	76	32	0.38277	1.7761	0.0024938	0.022979	MF
R-HSA-913531	Interferon Signaling	177	83	0.33698	1.7765	0	0.055649	Reactome
GO:0016798	hydrolase activity, acting on glycosyl bonds	98	30	0.37048	1.7801	0	0.023363	MF
R-HSA-6811434	COPI-dependent Golgi-to-ER retrograde traffic	91	36	0.37725	1.7855	0	0.053607	Reactome
R-HSA-447038	NrCAM interactions	6	3	0.77934	1.7885	0.010787	0.052815	Reactome
R-HSA-68911	G2 Phase	5	4	0.84921	1.7907	0.0031983	0.052749	Reactome
R-HSA-75876	Synthesis of very long-chain fatty acyl-CoAs	20	10	0.53627	1.7949	0.0011751	0.051317	Reactome
WP3670	Simplified Interaction Map Between LOXL4 and Oxidative Stress Pathway	17	7	0.56385	1.7994	0.0079186	0.04096	Wikipathways
R-HSA-427652	Sodium-coupled phosphate cotransporters	5	3	0.85086	1.8022	0	0.048098	Reactome
GO:0050839	cell adhesion molecule binding	460	164	0.30286	1.804	0	0.021201	MF
WP2453	TCA Cycle and Deficiency of Pyruvate Dehydrogenase complex (PDHc)	16	8	0.57078	1.8051	0.006772	0.042495	Wikipathways
GO:0005319	lipid transporter activity	121	31	0.36186	1.8088	0	0.021638	MF
P02743	Formyltetrahydroformate biosynthesis	6	3	0.79694	1.8091	0	0.086361	Panther
WP1530	miRNA Regulation of DNA Damage Response	69	32	0.40194	1.8136	0	0.043133	Wikipathways
R-HSA-8964011	HDL clearance	5	2	0.85725	1.8155	0.0021598	0.04459	Reactome
WP400	p38 MAPK Signaling Pathway	34	14	0.46744	1.8165	0	0.045254	Wikipathways
R-HSA-73817	Purine ribonucleoside monophosphate biosynthesis	12	11	0.63526	1.82	0.014623	0.044123	Reactome
R-HSA-5223345	Miscellaneous transport and binding events	22	11	0.53643	1.8213	0.0032751	0.044147	Reactome
R-HSA-1280215	Cytokine Signaling in Immune system	595	190	0.30004	1.8213	0	0.044639	Reactome
GO:0072509	divalent inorganic cation transmembrane transporter activity	22	10	0.53236	1.8245	0.0022573	0.020314	MF
R-HSA-8857538	PTK6 promotes HIF1A stabilization	5	5	0.84814	1.8305	0.0043243	0.043503	Reactome
GO:0007059	chromosome segregation	292	88	0.32437	1.8334	0	0.021885	BP
GO:0030055	cell-substrate junction	400	121	0.31293	1.8338	0	0.0097973	CC
GO:0050840	extracellular matrix binding	51	21	0.43293	1.8339	0	0.019782	MF
GO:0043394	proteoglycan binding	30	12	0.49419	1.8373	0.0032468	0.020211	MF
hsa04141	Protein processing in endoplasmic reticulum	158	73	0.35427	1.8438	0	0.010719	KEGG
WP4754	IL-18 signaling pathway	246	84	0.33157	1.8451	0	0.037061	Wikipathways
WP545	Complement Activation	18	9	0.5711	1.8491	0.0044494	0.036638	Wikipathways
GO:0046939	nucleotide phosphorylation	89	29	0.39392	1.8494	0	0.020367	BP
WP4197	The human immune response to tuberculosis	23	14	0.53613	1.8687	0.0023175	0.031024	Wikipathways
GO:0034612	response to tumor necrosis factor	223	78	0.33991	1.8706	0	0.01902	BP
GO:0098631	cell adhesion mediator activity	54	24	0.43416	1.8753	0.0012092	0.01553	MF
GO:0005200	structural constituent of cytoskeleton	78	33	0.40614	1.8765	0	0.016761	MF
R-HSA-69478	G2/M DNA replication checkpoint	5	4	0.85846	1.8773	0	0.030204	Reactome
R-HSA-114608	Platelet degranulation	124	44	0.3754	1.8774	0	0.030569	Reactome
WP2828	Bladder Cancer	39	22	0.47025	1.8825	0.0012469	0.029479	Wikipathways
R-HSA-190840	Microtubule-dependent trafficking of connexons from Golgi to the plasma membrane	14	6	0.63096	1.8981	0.0022099	0.027318	Reactome
GO:0030135	coated vesicle	251	115	0.33872	1.8984	0	0.0066101	CC
hsa04610	Complement and coagulation cascades	66	25	0.42074	1.8985	0	0.0075481	KEGG
WP3529	Zinc homeostasis	30	16	0.50346	1.9018	0.0011547	0.026395	Wikipathways
GO:0015748	organophosphate ester transport	92	26	0.39787	1.908	0	0.014717	BP
R-HSA-176974	Unwinding of DNA	12	8	0.66601	1.908	0.0022198	0.025516	Reactome
R-HSA-197264	Nicotinamide salvaging	19	8	0.57413	1.9082	0.0023148	0.025836	Reactome
GO:0043062	extracellular structure organization	353	115	0.33103	1.9087	0	0.015231	BP
GO:0015711	organic anion transport	381	121	0.32684	1.909	0	0.015986	BP
GO:0008307	structural constituent of muscle	37	13	0.48236	1.9093	0	0.012862	MF
R-HSA-1810476	RIP-mediated NFkB activation via ZBP1	17	10	0.59867	1.9098	0.0011038	0.026153	Reactome
WP4018	Pathways in clear cell renal cell carcinoma	83	34	0.40889	1.912	0	0.025236	Wikipathways
GO:0090662	ATP hydrolysis coupled transmembrane transport	30	16	0.50907	1.9133	0.0035885	0.016333	BP
GO:1901264	carbohydrate derivative transport	67	27	0.42771	1.9137	0	0.017086	BP
hsa05161	Hepatitis B	126	43	0.37967	1.9175	0	0.0070038	KEGG
WP4153	Degradation pathway of sphingolipids, including diseases	9	6	0.74547	1.9202	0.0010858	0.024504	Wikipathways
R-HSA-141424	Amplification of signal from the kinetochores	95	36	0.40241	1.9264	0	0.022475	Reactome
R-HSA-191273	Cholesterol biosynthesis	24	15	0.55311	1.9274	0	0.023041	Reactome
GO:0072512	trivalent inorganic cation transport	37	21	0.48792	1.9319	0	0.015386	BP
R-HSA-447115	Interleukin-12 family signaling	54	19	0.45311	1.9386	0	0.021038	Reactome
GO:0000041	transition metal ion transport	95	48	0.40131	1.9416	0	0.014995	BP
hsa05110	Vibrio cholerae infection	49	22	0.46828	1.9446	0	0.006049	KEGG
R-HSA-1483257	Phospholipid metabolism	193	69	0.35995	1.9509	0	0.01857	Reactome
R-HSA-71403	Citric acid cycle (TCA cycle)	22	14	0.56691	1.9571	0.0023283	0.017832	Reactome
GO:0006970	response to osmotic stress	71	32	0.43705	1.9639	0	0.013093	BP
hsa04110	Cell cycle	121	43	0.39212	1.9684	0	0.0047866	KEGG
R-HSA-389958	Cooperation of Prefoldin and TriC/CCT in actin and tubulin folding	29	12	0.54015	1.9692	0	0.016207	Reactome
GO:0071402	cellular response to lipoprotein particle stimulus	27	13	0.54384	1.9713	0	0.013147	BP
hsa00051	Fructose and mannose metabolism	31	13	0.52525	1.9715	0.0023753	0.0048447	KEGG
hsa01200	Carbon metabolism	110	53	0.40142	1.9718	0	0.0051139	KEGG
GO:0005774	vacuolar membrane	382	130	0.33749	1.9744	0	0.0045679	CC
hsa00511	Other glycan degradation	17	9	0.62302	1.9753	0	0.0053064	KEGG
WP1946	Cori Cycle	15	10	0.64774	1.9763	0.0011211	0.013696	Wikipathways
hsa00250	Alanine, aspartate and glutamate metabolism	34	21	0.52207	1.9789	0.0011641	0.005523	KEGG
R-HSA-2142845	Hyaluronan metabolism	14	9	0.64998	1.979	0.0011287	0.015131	Reactome
GO:0072348	sulfur compound transport	38	14	0.50637	1.9862	0	0.012176	BP
R-HSA-1638074	Keratan sulfate/keratin metabolism	31	14	0.52956	1.9888	0	0.014177	Reactome
hsa04668	TNF signaling pathway	106	38	0.40349	1.9912	0	0.0047252	KEGG
WP179	Cell Cycle	117	52	0.39589	1.993	0	0.011958	Wikipathways
hsa00600	Sphingolipid metabolism	43	14	0.49125	1.9936	0	0.004997	KEGG
WP4313	Ferroptosis	38	8	0.50547	1.9952	0.0012063	0.012499	Wikipathways
WP98	Prostaglandin Synthesis and Regulation	43	21	0.48953	1.9955	0	0.013337	Wikipathways
R-HSA-425407	SLC-mediated transmembrane transport	207	73	0.36972	1.9969	0	0.012972	Reactome
GO:0006022	aminoglycan metabolic process	142	52	0.39058	2.0055	0	0.010787	BP
R-HSA-5173105	O-linked glycosylation	96	48	0.41611	2.0087	0	0.012342	Reactome
R-HSA-382551	Transport of small molecules	626	201	0.32755	2.013	0	0.012299	Reactome
R-HSA-157858	Gap junction trafficking and regulation	37	15	0.51833	2.0159	0	0.012229	Reactome
WP3613	Photodynamic therapy-induced unfolded protein response	27	13	0.55369	2.0191	0.0023981	0.010521	Wikipathways
hsa04216	Ferroptosis	38	8	0.50547	2.0217	0	0.0038236	KEGG
GO:1901136	carbohydrate derivative catabolic process	167	65	0.3852	2.0234	0	0.0098294	BP
R-HSA-15869	Metabolism of nucleotides	96	30	0.42052	2.0336	0	0.011938	Reactome
GO:0016874	ligase activity	145	61	0.39325	2.0358	0	0.004512	MF
GO:0098656	anion transmembrane transport	220	94	0.37241	2.0359	0	0.0093473	BP
WP2911	miRNA targets in ECM and membrane receptors	21	12	0.60365	2.0419	0	0.0083244	Wikipathways
GO:0016298	lipase activity	103	35	0.42458	2.0465	0	0.0045885	MF
GO:0035966	response to topologically incorrect protein	184	76	0.38148	2.0517	0	0.0094088	BP
GO:0006090	pyruvate metabolic process	107	35	0.41792	2.0546	0	0.0105	BP
WP4718	Cholesterol metabolism (includes both Bloch and Kandutsch-Russell pathways)	44	23	0.50308	2.0587	0	0.0073348	Wikipathways
hsa00531	Glycosaminoglycan degradation	17	11	0.64615	2.06	0	0.0027615	KEGG
R-HSA-3000171	Non-integrin membrane-ECM interactions	57	26	0.47331	2.0711	0	0.0084255	Reactome
GO:0001965	G-protein alpha-subunit binding	19	11	0.63048	2.0777	0	0.003537	MF
R-HSA-917977	Transferrin endocytosis and recycling	30	17	0.56101	2.0795	0	0.0080319	Reactome
R-HSA-6785807	Interleukin-4 and Interleukin-13 signaling	94	37	0.4361	2.0861	0	0.0080479	Reactome
hsa01523	Antifolate resistance	29	18	0.56334	2.0919	0.0012048	0.001841	KEGG
WP4217	Ebola Virus Pathway on Host	123	60	0.41524	2.0938	0	0.0051483	Wikipathways
R-HSA-1650814	Collagen biosynthesis and modifying enzymes	58	28	0.48133	2.1052	0	0.0066005	Reactome
GO:0015238	drug transmembrane transporter activity	82	44	0.45655	2.1086	0	0.0025128	MF
R-HSA-71387	Metabolism of carbohydrates	251	93	0.37894	2.1137	0	0.0070917	Reactome
hsa04115	p53 signaling pathway	68	27	0.46898	2.1148	0	0.0014728	KEGG
hsa00512	Mucin type O-glycan biosynthesis	28	15	0.58174	2.115	0.0011521	0.0016364	KEGG
GO:0019882	antigen processing and presentation	161	84	0.4013	2.1173	0	0.0059036	BP
hsa05230	Central carbon metabolism in cancer	63	26	0.48127	2.1236	0	0.0014958	KEGG
GO:0098739	import across plasma membrane	89	48	0.44816	2.1274	0	0.0056674	BP
hsa00970	Aminoacyl-tRNA biosynthesis	44	21	0.51338	2.1294	0	0.001578	KEGG
GO:0055081	anion homeostasis	50	27	0.50223	2.1297	0	0.0070843	BP
GO:0052689	carboxylic ester hydrolase activity	107	37	0.43075	2.1315	0	0.0024217	MF
R-HSA-3000157	Laminin interactions	30	18	0.57271	2.1349	0	0.0058519	Reactome
R-HSA-352230	Amino acid transport across the plasma membrane	30	15	0.58093	2.1484	0	0.0055434	Reactome
GO:0104005	hijacked molecular function	69	39	0.47085	2.1495	0	0.0024472	MF
R-HSA-428157	Sphingolipid metabolism	83	39	0.45986	2.1504	0	0.0058276	Reactome
R-HSA-2132295	MHC class II antigen presentation	112	48	0.43616	2.1528	0	0.0057464	Reactome
hsa04512	ECM-receptor interaction	73	38	0.47363	2.1539	0	0.0012273	KEGG
GO:0022804	active transmembrane transporter activity	290	96	0.38275	2.1548	0	0.003059	MF
R-HSA-381426	Regulation of Insulin-like Growth Factor (IGF) transport and uptake by Insulin-like Growth Factor Binding Proteins (IGFBPs)	104	37	0.43777	2.1559	0	0.006082	Reactome
GO:0005518	collagen binding	61	26	0.48958	2.1596	0	0.0040787	MF
R-HSA-70326	Glucose metabolism	83	35	0.46597	2.1692	0	0.0048364	Reactome
hsa00010	Glycolysis / Gluconeogenesis	59	20	0.49758	2.1695	0	0.0011046	KEGG
GO:0031012	extracellular matrix	397	144	0.37072	2.1735	0	0.00060458	CC
WP516	Hypertrophy Model	19	9	0.66436	2.1738	0	0.0021345	Wikipathways
GO:0072350	tricarboxylic acid metabolic process	37	22	0.55337	2.1812	0	0.0044277	BP
WP3614	Photodynamic therapy-induced HIF-1 survival signaling	36	18	0.5558	2.1847	0	0.0021131	Wikipathways
WP3925	Amino Acid metabolism	80	40	0.47342	2.1876	0	0.002415	Wikipathways
WP1982	Sterol Regulatory Element-Binding Proteins (SREBP) signalling	66	39	0.49096	2.1889	0	0.0028175	Wikipathways
R-HSA-1474290	Collagen formation	79	37	0.46867	2.1906	0	0.003454	Reactome
WP4629	Computational Model of Aerobic Glycolysis	12	10	0.75436	2.1914	0	0.0032273	Wikipathways
WP197	Cholesterol Biosynthesis Pathway	15	11	0.71273	2.1952	0	0.0036499	Wikipathways
R-HSA-8874081	MET activates PTK2 signaling	27	14	0.59542	2.1966	0	0.0033261	Reactome
R-HSA-69273	Cyclin A/B1/B2 associated events during G2/M transition	25	12	0.61717	2.1968	0	0.0036284	Reactome
hsa00520	Amino sugar and nucleotide sugar metabolism	47	21	0.52832	2.1991	0	0.0009205	KEGG
GO:0015698	inorganic anion transport	141	64	0.42492	2.2014	0	0.005756	BP
GO:0008509	anion transmembrane transporter activity	260	107	0.39538	2.212	0	0.0026766	MF
R-HSA-70171	Glycolysis	65	30	0.49247	2.2184	0	0.0027084	Reactome
WP2328	Allograft Rejection	73	33	0.48875	2.2185	0	0.0033298	Wikipathways
GO:0005788	endoplasmic reticulum lumen	268	107	0.39467	2.2341	0	0	CC
hsa05323	Rheumatoid arthritis	81	44	0.48205	2.2401	0	0.0009205	KEGG
R-HSA-8957275	Post-translational protein phosphorylation	91	42	0.46863	2.2583	0	0.0019006	Reactome
R-HSA-3000178	ECM proteoglycans	63	31	0.51508	2.2752	0	0.0020491	Reactome
WP534	Glycolysis and Gluconeogenesis	43	19	0.56589	2.2928	0	0.0011526	Wikipathways
hsa02010	ABC transporters	38	17	0.58171	2.2933	0	0	KEGG
R-HSA-1474228	Degradation of the extracellular matrix	117	53	0.46209	2.295	0	0.0013236	Reactome
R-HSA-379724	tRNA Aminoacylation	42	23	0.57802	2.3428	0	0.00059394	Reactome
R-HSA-379716	Cytosolic tRNA aminoacylation	24	18	0.66382	2.3585	0	0.00057018	Reactome
WP4290	Metabolic reprogramming in colon cancer	42	26	0.58318	2.3597	0	0.0023052	Wikipathways
R-HSA-1442490	Collagen degradation	53	27	0.54985	2.3645	0	0.00071273	Reactome
R-HSA-1474244	Extracellular matrix organization	258	105	0.42206	2.3672	0	0.00095031	Reactome
R-HSA-1660662	Glycosphingolipid metabolism	43	20	0.58404	2.3826	0	0.0014255	Reactome
P00024	Glycolysis	17	12	0.7574	2.4244	0	0	Panther
GO:0032963	collagen metabolic process	82	43	0.5282	2.4869	0	0	BP
R-HSA-983170	Antigen Presentation: Folding, assembly and peptide loading of class I MHC	25	21	0.70528	2.5163	0	0.00071273	Reactome
GO:0005201	extracellular matrix structural constituent	129	57	0.51379	2.6062	0	0	MF
hsa04142	Lysosome	120	59	0.52416	2.62	0	0	KEGG

### Sheet: Table S6
Gene Set	Description	Size	Leading Edge Number	ES	NES	P Value	FDR	Database
GO:0003735	structural constituent of ribosome	153	126	-0.73881	-3.7644	0	0	MF
hsa03010	Ribosome	131	110	-0.73992	-3.6792	0	0	KEGG
WP477	Cytoplasmic Ribosomal Proteins	87	71	-0.77943	-3.6322	0	0	Wikipathway
R-HSA-192823	Viral mRNA Translation	86	71	-0.7803	-3.6121	0	0	Reactome
GO:0005840	ribosome	224	157	-0.64542	-3.5051	0	0	CC
R-HSA-72766	Translation	287	183	-0.62944	-3.4994	0	0	Reactome
GO:0098798	mitochondrial protein complex	254	169	-0.62864	-3.4774	0	0	CC
WP111	Electron Transport Chain (OXPHOS system in mitochondria)	89	70	-0.72705	-3.4211	0	0	Wikipathway
GO:0070972	protein localization to endoplasmic reticulum	136	87	-0.66569	-3.3784	0	0	BP
R-HSA-163200	Respiratory electron transport, ATP synthesis by chemiosmotic coupling, and heat production by uncoupling proteins.	110	84	-0.68756	-3.3685	0	0	Reactome
hsa00190	Oxidative phosphorylation	115	83	-0.68768	-3.3654	0	0	KEGG
GO:0070469	respiratory chain	87	67	-0.71363	-3.2964	0	0	CC
R-HSA-6791226	Major pathway of rRNA processing in the nucleolus and cytosol	180	107	-0.61241	-3.1934	0	0	Reactome
R-HSA-5389840	Mitochondrial translation elongation	87	62	-0.68474	-3.1859	0	0	Reactome
GO:0044455	mitochondrial membrane part	210	127	-0.59113	-3.1717	0	0	CC
GO:0005743	mitochondrial inner membrane	423	271	-0.54264	-3.1597	0	0	CC
R-HSA-8868773	rRNA processing in the nucleus and cytosol	190	111	-0.59798	-3.1442	0	0	Reactome
R-HSA-168255	Influenza Life Cycle	140	83	-0.62123	-3.142	0	0	Reactome
WP623	Oxidative phosphorylation	52	43	-0.74529	-3.1301	0	0	Wikipathway
R-HSA-5368286	Mitochondrial translation initiation	87	62	-0.67451	-3.125	0	0	Reactome
R-HSA-5368287	Mitochondrial translation	93	63	-0.66225	-3.114	0	0	Reactome
R-HSA-5419276	Mitochondrial translation termination	87	61	-0.66981	-3.113	0	0	Reactome
R-HSA-72312	rRNA processing	200	115	-0.58573	-3.0996	0	0	Reactome
R-HSA-168254	Influenza Infection	150	85	-0.60342	-3.0891	0	0	Reactome
GO:0033108	mitochondrial respiratory chain complex assembly	90	65	-0.66179	-3.0809	0	0	BP
GO:0010257	NADH dehydrogenase complex assembly	58	48	-0.71811	-3.0769	0	0	BP
WP4324	Mitochondrial complex I assembly model OXPHOS system	50	42	-0.7333	-3.0582	0	0	Wikipathway
R-HSA-9010553	Regulation of expression of SLITs and ROBOs	161	92	-0.59344	-3.0559	0	0	Reactome
GO:0006413	translational initiation	185	98	-0.57982	-3.0535	0	0	BP
R-HSA-72695	Formation of the ternary complex, and subsequently, the 43S complex	50	36	-0.72681	-3.0391	0	0	Reactome
R-HSA-6799198	Complex I biogenesis	49	41	-0.72032	-3.0224	0	0	Reactome
GO:0006414	translational elongation	130	80	-0.59872	-3.0214	0	0	BP
GO:0030964	NADH dehydrogenase complex	45	38	-0.75232	-3.0213	0	0	CC
hsa05012	Parkinson disease	119	75	-0.60898	-2.9929	0	0	KEGG
GO:1990204	oxidoreductase complex	96	61	-0.63536	-2.989	0	0	CC
R-HSA-72662	Activation of the mRNA upon binding of the cap-binding complex and eIFs, and subsequent binding to 43S	58	39	-0.67321	-2.9122	0	0	Reactome
GO:0005759	mitochondrial matrix	452	198	-0.48973	-2.881	0	0	CC
R-HSA-72649	Translation initiation complex formation	57	38	-0.6682	-2.8776	0	0	Reactome
GO:0140053	mitochondrial gene expression	159	83	-0.55001	-2.8305	0	0	BP
hsa05016	Huntington disease	174	90	-0.54258	-2.8287	0	0	KEGG
R-HSA-72702	Ribosomal scanning and start codon recognition	57	37	-0.65132	-2.7992	0	0	Reactome
R-HSA-376176	Signaling by ROBO receptors	205	98	-0.51701	-2.7658	0	0	Reactome
R-HSA-9609507	Protein localization	124	69	-0.55975	-2.7644	0	0	Reactome
GO:0019843	rRNA binding	64	39	-0.62704	-2.7318	0	0	MF
R-HSA-8949613	Cristae formation	29	22	-0.74304	-2.7139	0	0	Reactome
GO:0009055	electron transfer activity	99	52	-0.56432	-2.6877	0	0	MF
R-HSA-1268020	Mitochondrial protein import	63	36	-0.60777	-2.6853	0	0	Reactome
GO:0070069	cytochrome complex	28	21	-0.7372	-2.647	0	0	CC
GO:0006605	protein targeting	398	168	-0.44652	-2.5903	0	0	BP
GO:0016614	oxidoreductase activity, acting on CH-OH group of donors	112	52	-0.53132	-2.5815	0	0	MF
hsa00260	Glycine, serine and threonine metabolism	40	26	-0.65662	-2.5718	0	0	KEGG
hsa04932	Non-alcoholic fatty liver disease (NAFLD)	135	69	-0.50887	-2.5592	0	0	KEGG
WP4396	Nonalcoholic fatty liver disease	141	71	-0.50222	-2.556	0	0	Wikipathway
GO:0016651	oxidoreductase activity, acting on NAD(P)H	95	54	-0.53471	-2.5205	0	0	MF
hsa00982	Drug metabolism	51	42	-0.60377	-2.5024	0	0	KEGG
hsa05010	Alzheimer disease	154	77	-0.48044	-2.4685	0	0	KEGG
R-HSA-163210	Formation of ATP by chemiosmotic coupling	16	14	-0.79425	-2.4546	0	0	Reactome
GO:0005844	polysome	69	33	-0.54727	-2.4461	0	0	CC
hsa04714	Thermogenesis	203	95	-0.46278	-2.4422	0	0	KEGG
GO:0016675	oxidoreductase activity, acting on a heme group of donors	23	15	-0.71055	-2.4408	0	0	MF
GO:0015002	heme-copper terminal oxidase activity	22	15	-0.7154	-2.4243	0	0	MF
GO:0044282	small molecule catabolic process	398	179	-0.41796	-2.4166	0	3.5282e-05	BP
GO:0016469	proton-transporting two-sector ATPase complex	48	30	-0.58846	-2.4076	0	0	CC
GO:0006091	generation of precursor metabolites and energy	425	180	-0.41336	-2.4047	0	3.1362e-05	BP
GO:0009123	nucleoside monophosphate metabolic process	295	146	-0.42854	-2.4021	0	2.8226e-05	BP
GO:0090150	establishment of protein localization to membrane	299	115	-0.43044	-2.3954	0	2.566e-05	BP
hsa00280	Valine, leucine and isoleucine degradation	48	32	-0.58325	-2.3922	0	0	KEGG
GO:0009141	nucleoside triphosphate metabolic process	281	127	-0.42781	-2.3886	0	2.3522e-05	BP
GO:0044445	cytosolic part	232	92	-0.43459	-2.357	0	0	CC
hsa00980	Metabolism of xenobiotics by cytochrome P450	52	42	-0.55761	-2.3415	0	0	KEGG
GO:0006081	cellular aldehyde metabolic process	69	32	-0.52731	-2.3357	0	2.1712e-05	BP
hsa00830	Retinol metabolism	43	26	-0.57671	-2.314	0	2.9067e-05	KEGG
R-HSA-156580	Phase II - Conjugation of compounds	90	59	-0.49028	-2.3007	0	0.00010712	Reactome
GO:0002181	cytoplasmic translation	90	52	-0.48816	-2.2865	0	4.0323e-05	BP
GO:1902600	proton transmembrane transport	133	57	-0.44951	-2.2627	0	3.7635e-05	BP
hsa00071	Fatty acid degradation	40	20	-0.5698	-2.2572	0	2.6831e-05	KEGG
R-HSA-1430728	Metabolism	1888	677	-0.34859	-2.2537	0	0.00017797	Reactome
GO:0031163	metallo-sulfur cluster assembly	21	11	-0.65948	-2.23	0	0.00010585	BP
hsa04146	Peroxisome	79	41	-0.48664	-2.2274	0	2.4914e-05	KEGG
hsa05204	Chemical carcinogenesis	58	37	-0.51777	-2.2262	0	2.3253e-05	KEGG
GO:0009259	ribonucleotide metabolic process	460	188	-0.37591	-2.2064	0	0.00014943	BP
GO:0006520	cellular amino acid metabolic process	298	117	-0.3951	-2.2015	0	0.00015681	BP
GO:0043648	dicarboxylic acid metabolic process	98	42	-0.46601	-2.1987	0	0.00014856	BP
R-HSA-211859	Biological oxidations	180	103	-0.41731	-2.1968	0	0.00041163	Reactome
hsa01100	Metabolic pathways	1164	440	-0.34738	-2.19	0	8.72e-05	KEGG
hsa00053	Ascorbate and aldarate metabolism	19	16	-0.6681	-2.1728	0	0.00012311	KEGG
hsa01200	Carbon metabolism	110	56	-0.44641	-2.1598	0	0.00013564	KEGG
GO:0042579	microbody	130	58	-0.43342	-2.1461	0	9.7719e-05	CC
GO:0005732	small nucleolar ribonucleoprotein complex	21	15	-0.64686	-2.1452	0	9.0739e-05	CC
R-HSA-8953854	Metabolism of RNA	661	281	-0.3531	-2.144	0	0.00090247	Reactome
R-HSA-5663205	Infectious disease	369	149	-0.37366	-2.1416	0	0.00090284	Reactome
GO:0022613	ribonucleoprotein complex biogenesis	431	178	-0.36467	-2.1285	0	0.00032075	BP
GO:0006732	coenzyme metabolic process	338	143	-0.37486	-2.1226	0	0.00029402	BP
WP2879	Farnesoid X Receptor Pathway	12	8	-0.73967	-2.115	0	0.0017562	Wikipathway
R-HSA-6788656	Histidine, lysine, phenylalanine, tyrosine, proline and tryptophan catabolism	42	30	-0.52709	-2.1076	0	0.0013199	Reactome
hsa00140	Steroid hormone biosynthesis	38	26	-0.53092	-2.0979	0	0.00036716	KEGG
R-HSA-71406	Pyruvate metabolism and Citric Acid (TCA) cycle	54	20	-0.49486	-2.0872	0	0.0017643	Reactome
hsa00983	Drug metabolism	66	38	-0.46836	-2.0731	0	0.00045344	KEGG
GO:0016645	oxidoreductase activity, acting on the CH-NH group of donors	26	16	-0.5867	-2.0665	0	0.0014283	MF
GO:0016769	transferase activity, transferring nitrogenous groups	21	12	-0.61476	-2.063	0	0.0014509	MF
WP2876	Pregnane X Receptor pathway	27	17	-0.57526	-2.0403	0.001004	0.0048922	Wikipathway
R-HSA-71336	Pentose phosphate pathway	14	5	-0.68617	-2.0324	0	0.0034841	Reactome
WP4583	Biomarkers for urea cycle disorders	10	7	-0.7567	-2.0172	0.001003	0.0058905	Wikipathway
hsa00650	Butanoate metabolism	25	16	-0.57025	-2.0111	0	0.00096335	KEGG
GO:0006631	fatty acid metabolic process	313	128	-0.35674	-2.0021	0	0.0012022	BP
GO:0016627	oxidoreductase activity, acting on the CH-CH group of donors	55	32	-0.46559	-1.9956	0	0.0028157	MF
WP3925	Amino Acid metabolism	80	40	-0.43146	-1.984	0	0.0072199	Wikipathway
GO:0007031	peroxisome organization	78	39	-0.43544	-1.9806	0	0.0015222	BP
R-HSA-71288	Creatine metabolism	8	8	-0.79208	-1.9698	0.00096432	0.0066679	Reactome
R-HSA-5652084	Fructose metabolism	7	6	-0.83326	-1.9686	0.0010417	0.0066569	Reactome
WP4595	Urea cycle and associated pathways	19	9	-0.60569	-1.9611	0	0.0086053	Wikipathway
WP2878	PPAR Alpha Pathway	23	13	-0.57422	-1.9522	0	0.0087011	Wikipathway
GO:0031970	organelle envelope lumen	82	32	-0.42464	-1.9512	0	0.00095276	CC
GO:0016999	antibiotic metabolic process	124	63	-0.39374	-1.9455	0	0.0020578	BP
GO:0006575	cellular modified amino acid metabolic process	169	69	-0.37388	-1.9409	0	0.002064	BP
R-HSA-77346	Beta oxidation of decanoyl-CoA to octanoyl-CoA-CoA	6	4	-0.861	-1.9283	0	0.0096191	Reactome
WP2875	Constitutive Androstane Receptor Pathway	28	20	-0.53058	-1.9219	0.00097561	0.011635	Wikipathway
WP702	Metapathway biotransformation Phase I and II	135	79	-0.38266	-1.9216	0	0.010807	Wikipathway
GO:0042558	pteridine-containing compound metabolic process	35	17	-0.50066	-1.92	0	0.0024573	BP
WP4519	Cerebral Organic Acidurias, including diseases	7	6	-0.81319	-1.9164	0	0.010872	Wikipathway
R-HSA-5628897	TP53 Regulates Metabolic Genes	81	32	-0.41653	-1.9155	0	0.010871	Reactome
GO:0016765	transferase activity, transferring alkyl or aryl (other than methyl) groups	52	35	-0.46142	-1.9048	0.00095877	0.0069744	MF
GO:0016853	isomerase activity	142	48	-0.37644	-1.8979	0	0.0068013	MF
GO:0034470	ncRNA processing	356	136	-0.3304	-1.8874	0	0.0031717	BP
P00051	TCA cycle	9	6	-0.74463	-1.8847	0.0038023	0.047298	Panther
WP107	Translation Factors	50	21	-0.44853	-1.879	0.0019342	0.015728	Wikipathway
GO:0006839	mitochondrial transport	228	80	-0.34394	-1.8745	0	0.0034153	BP
R-HSA-5676934	Protein repair	6	4	-0.83262	-1.8716	0.003876	0.016639	Reactome
GO:0016684	oxidoreductase activity, acting on peroxide as acceptor	45	31	-0.45541	-1.8704	0.00096061	0.008758	MF
WP4313	Ferroptosis	38	14	-0.47478	-1.8588	0.00096339	0.018367	Wikipathway
GO:0048037	cofactor binding	443	180	-0.31698	-1.8566	0	0.00924	MF
R-HSA-549132	Organic cation/anion/zwitterion transport	14	10	-0.62975	-1.8564	0.0039487	0.017718	Reactome
WP465	Tryptophan metabolism	33	21	-0.48933	-1.854	0.0019417	0.018354	Wikipathway
WP143	Fatty Acid Beta Oxidation	32	13	-0.4997	-1.8528	0.0018779	0.017627	Wikipathway
GO:0005342	organic acid transmembrane transporter activity	122	46	-0.37593	-1.8417	0	0.010093	MF
WP4532	Intraflagellar transport proteins binding to dynein	27	14	-0.51322	-1.8327	0.002907	0.020782	Wikipathway
R-HSA-70635	Urea cycle	7	4	-0.75984	-1.8124	0.00098232	0.024332	Reactome
WP134	Pentose Phosphate Metabolism	7	2	-0.76069	-1.8114	0.011881	0.023137	Wikipathway
GO:0042440	pigment metabolic process	64	39	-0.41087	-1.7917	0.0019399	0.0061694	BP
R-HSA-196849	Metabolism of water-soluble vitamins and cofactors	116	50	-0.36471	-1.7884	0	0.029047	Reactome
P02776	Serine glycine biosynthesis	5	5	-0.84808	-1.7861	0.0010225	0.068377	Panther
GO:0015077	monovalent inorganic cation transmembrane transporter activity	293	106	-0.31866	-1.7825	0	0.01742	MF
hsa01212	Fatty acid metabolism	46	16	-0.43236	-1.7823	0.0056657	0.0063915	KEGG
R-HSA-3785653	Myoclonic epilepsy of Lafora	10	4	-0.66482	-1.7817	0.0083721	0.030433	Reactome
R-HSA-6803157	Antimicrobial peptides	29	15	-0.49182	-1.7811	0.0029042	0.030085	Reactome
WP4518	Gamma-Glutamyl Cycle for the biosynthesis and degradation of glutathione, including diseases	8	6	-0.71377	-1.7737	0.0049358	0.028477	Wikipathway
hsa00740	Riboflavin metabolism	8	5	-0.71388	-1.7721	0.006816	0.0068842	KEGG
WP4271	Vitamin B12 Disorders	11	5	-0.63955	-1.7656	0.0090543	0.02934	Wikipathway
R-HSA-390918	Peroxisomal lipid metabolism	29	18	-0.48619	-1.7519	0.002924	0.036233	Reactome
GO:0016903	oxidoreductase activity, acting on the aldehyde or oxo group of donors	37	14	-0.44841	-1.7509	0.0056075	0.02134	MF
GO:0016229	steroid dehydrogenase activity	23	14	-0.51424	-1.7435	0.0074074	0.021379	MF
WP4720	Eicosanoid metabolism via Cytochrome P450 Mono-Oxygenases (CYP) pathway	8	4	-0.70352	-1.7358	0.014925	0.034152	Wikipathway
GO:0030684	preribosome	72	27	-0.38453	-1.7328	0.0009311	0.0089321	CC
hsa00340	Histidine metabolism	20	13	-0.52804	-1.7298	0.012922	0.010151	KEGG
hsa00010	Glycolysis / Gluconeogenesis	59	25	-0.40221	-1.724	0.0037807	0.010447	KEGG
WP78	TCA Cycle (aka Krebs or citric acid cycle)	18	8	-0.544	-1.7228	0.011538	0.037001	Wikipathway
R-HSA-193775	Synthesis of bile acids and bile salts via 24-hydroxycholesterol	12	7	-0.60672	-1.7181	0.013402	0.046199	Reactome
R-HSA-1614635	Sulfur amino acid metabolism	27	18	-0.47987	-1.7173	0.013902	0.046143	Reactome
WP4297	Thiamine metabolic pathways	9	6	-0.66087	-1.7124	0.0077369	0.039436	Wikipathway
WP2436	Dopamine metabolism	10	8	-0.63648	-1.7122	0.011617	0.038202	Wikipathway
hsa03060	Protein export	23	17	-0.49982	-1.7082	0.010795	0.011718	KEGG
hsa03320	PPAR signaling pathway	64	25	-0.39245	-1.7063	0.0047037	0.011665	KEGG
GO:0019840	isoprenoid binding	30	17	-0.45621	-1.703	0.0057748	0.029446	MF
R-HSA-917977	Transferrin endocytosis and recycling	30	14	-0.45932	-1.702	0.0087634	0.050963	Reactome
WP1604	Codeine and Morphine Metabolism	12	9	-0.58684	-1.6998	0.014535	0.039993	Wikipathway
hsa04978	Mineral absorption	45	21	-0.42091	-1.6982	0.0038278	0.012022	KEGG
R-HSA-71384	Ethanol oxidation	9	5	-0.66082	-1.6948	0.010763	0.052614	Reactome
hsa00130	Ubiquinone and other terpenoid-quinone biosynthesis	10	7	-0.62834	-1.6908	0.023303	0.012489	KEGG
GO:1901567	fatty acid derivative binding	27	19	-0.46875	-1.6791	0.008547	0.034687	MF
GO:0120114	Sm-like protein family complex	73	27	-0.37471	-1.677	0.0028329	0.013189	CC
GO:0016829	lyase activity	169	73	-0.323	-1.6713	0	0.034939	MF
R-HSA-162588	Budding and maturation of HIV virion	29	11	-0.46153	-1.6613	0.0083411	0.063288	Reactome
R-HSA-2142789	Ubiquinol biosynthesis	7	6	-0.69324	-1.6602	0.024169	0.063473	Reactome
R-HSA-5362768	Hh mutants that don't undergo autocatalytic processing are degraded by ERAD	54	25	-0.38676	-1.6504	0.0046816	0.066618	Reactome
GO:0016741	transferase activity, transferring one-carbon groups	209	93	-0.30688	-1.6433	0	0.04079	MF
R-HSA-6781823	Formation of TC-NER Pre-Incision Complex	53	27	-0.39248	-1.6414	0.0028436	0.068236	Reactome
GO:0001871	pattern binding	20	8	-0.4933	-1.6379	0.01494	0.040842	MF
R-HSA-174143	APC/C-mediated degradation of cell cycle proteins	84	32	-0.35306	-1.6374	0.0018868	0.069497	Reactome
R-HSA-5620924	Intraflagellar transport	52	21	-0.38509	-1.6333	0.0065975	0.070822	Reactome
R-HSA-74182	Ketone body metabolism	10	6	-0.6035	-1.6278	0.038241	0.0731	Reactome
hsa00270	Cysteine and methionine metabolism	45	19	-0.39918	-1.6242	0.013793	0.021299	KEGG
WP241	One Carbon Metabolism	28	13	-0.44505	-1.6235	0.01885	0.067004	Wikipathway
R-HSA-8956319	Nucleobase catabolism	33	16	-0.42385	-1.6115	0.017291	0.082782	Reactome
R-HSA-8851708	Signaling by FGFR2 IIIa TM	19	9	-0.49064	-1.6099	0.016068	0.083286	Reactome
R-HSA-189483	Heme degradation	6	4	-0.71136	-1.6087	0.021484	0.083484	Reactome
R-HSA-5083636	Defective GALNT12 causes colorectal cancer 1 (CRCS1)	7	3	-0.68139	-1.6065	0.03285	0.084296	Reactome
hsa00790	Folate biosynthesis	21	11	-0.47927	-1.5967	0.031008	0.025797	KEGG
WP28	Selenium Metabolism and Selenoproteins	42	14	-0.39832	-1.5915	0.018429	0.077336	Wikipathway
R-HSA-3296482	Defects in vitamin and cofactor metabolism	21	10	-0.47745	-1.5853	0.029652	0.093526	Reactome
GO:0016209	antioxidant activity	73	43	-0.35124	-1.585	0.0057416	0.056205	MF
R-HSA-167238	Pausing and recovery of Tat-mediated HIV elongation	30	12	-0.42942	-1.5834	0.018199	0.093813	Reactome
R-HSA-5661231	Metallothioneins bind metals	9	8	-0.61575	-1.5783	0.039196	0.095875	Reactome
R-HSA-171319	Telomere Extension By Telomerase	5	3	-0.74936	-1.5781	0.02381	0.095581	Reactome
WP4742	Ketogenesis and Ketolysis	8	3	-0.62806	-1.5765	0.04532	0.080984	Wikipathway
WP3942	PPAR signaling pathway	57	21	-0.367	-1.5743	0.015748	0.078761	Wikipathway
R-HSA-111367	SLBP independent Processing of Histone Pre-mRNAs	10	5	-0.57943	-1.5732	0.045639	0.097997	Reactome
R-HSA-1480926	O2/CO2 exchange in erythrocytes	12	10	-0.55901	-1.5695	0.038647	0.099613	Reactome
GO:0031514	motile cilium	140	60	-0.30926	-1.5651	0.0037209	0.032094	CC
GO:0046390	ribose phosphate biosynthetic process	233	77	-0.28923	-1.5623	0	0.03767	BP
GO:0022804	active transmembrane transporter activity	290	97	-0.28109	-1.5603	0.00090253	0.060649	MF
WP688	Catalytic cycle of mammalian Flavin-containing MonoOxygenases (FMOs)	5	4	-0.73085	-1.5596	0.026042	0.084084	Wikipathway
hsa03050	Proteasome	43	20	-0.39122	-1.5581	0.017682	0.034089	KEGG
GO:0022884	macromolecule transmembrane transporter activity	22	13	-0.45206	-1.5505	0.025253	0.060961	MF
GO:0070584	mitochondrion morphogenesis	20	7	-0.46271	-1.5464	0.032706	0.039865	BP
GO:0016790	thiolester hydrolase activity	33	16	-0.40432	-1.5194	0.033564	0.07197	MF
GO:0043021	ribonucleoprotein complex binding	124	30	-0.30661	-1.5083	0.0054103	0.073396	MF
GO:0051082	unfolded protein binding	108	32	-0.31293	-1.5013	0.0058366	0.075426	MF
GO:0090662	ATP hydrolysis coupled transmembrane transport	30	13	-0.40218	-1.4859	0.048403	0.059603	BP
GO:0019842	vitamin binding	116	45	-0.30132	-1.4855	0.0092081	0.082255	MF
GO:0015893	drug transport	163	56	-0.2864	-1.4847	0.012585	0.059381	BP
GO:0002251	organ or tissue specific immune response	18	5	-0.45858	-1.4834	0.057971	0.059195	BP
GO:0043209	myelin sheath	149	38	-0.28856	-1.4764	0.0085796	0.060926	CC
hsa00240	Pyrimidine metabolism	99	31	-0.30585	-1.4597	0.0076336	0.065671	KEGG
hsa00910	Nitrogen metabolism	14	6	-0.48061	-1.4467	0.075195	0.068496	KEGG
GO:0072527	pyrimidine-containing compound metabolic process	95	41	-0.30428	-1.4326	0.02176	0.083484	BP
GO:0044452	nucleolar part	172	62	-0.27203	-1.4179	0.0083179	0.088559	CC
hsa03008	Ribosome biogenesis in eukaryotes	75	31	-0.31727	-1.4152	0.024482	0.082649	KEGG
GO:0006301	postreplication repair	49	11	-0.34141	-1.4082	0.053763	0.094173	BP
GO:0042430	indole-containing compound metabolic process	18	10	-0.44301	-1.4051	0.084139	0.095135	BP
hsa04141	Protein processing in endoplasmic reticulum	158	58	0.26002	1.3473	0.030405	0.097536	KEGG
GO:0010256	endomembrane system organization	378	99	0.23785	1.387	0.0021209	0.092615	BP
GO:0018209	peptidyl-serine modification	270	74	0.24852	1.3921	0.0078652	0.090854	BP
GO:0032970	regulation of actin filament-based process	339	75	0.2429	1.395	0.0022676	0.089204	BP
hsa05230	Central carbon metabolism in cancer	63	18	0.31641	1.4041	0.037716	0.071202	KEGG
GO:0032147	activation of protein kinase activity	288	86	0.25023	1.4127	0.0011338	0.082992	BP
hsa04144	Endocytosis	235	67	0.25843	1.4161	0.0044297	0.06635	KEGG
hsa00471	D-Glutamine and D-glutamate metabolism	5	4	0.65912	1.4247	0.10021	0.062889	KEGG
GO:0019058	viral life cycle	269	83	0.25413	1.4282	0.0054466	0.076094	BP
GO:0060249	anatomical structure homeostasis	351	92	0.2467	1.4307	0	0.075851	BP
GO:0060326	cell chemotaxis	246	60	0.25872	1.4412	0.0022447	0.071325	BP
GO:0007249	I-kappaB kinase/NF-kappaB signaling	248	97	0.25917	1.4413	0.0010977	0.071644	BP
GO:1904951	positive regulation of establishment of protein localization	389	108	0.25077	1.4561	0	0.067399	BP
hsa04120	Ubiquitin mediated proteolysis	133	51	0.2907	1.4666	0.012282	0.051924	KEGG
GO:0045576	mast cell activation	53	17	0.34475	1.4704	0.026026	0.062132	BP
GO:0005776	autophagosome	86	21	0.31195	1.4809	0.011803	0.09381	CC
GO:0005769	early endosome	322	123	0.26013	1.4882	0	0.09236	CC
GO:0061614	pri-miRNA transcription by RNA polymerase II	43	20	0.36408	1.49	0.023605	0.058739	BP
GO:0048483	autonomic nervous system development	33	12	0.3907	1.4912	0.041801	0.059286	BP
WP4564	Neural Crest Cell Migration during Development	38	11	0.38387	1.4926	0.025641	0.098247	Wikipathway
P00042	Muscarinic acetylcholine receptor 1 and 3 signaling pathway	46	13	0.36306	1.4943	0.019751	0.093177	Panther
WP3892	Development of pulmonary dendritic cells and macrophage subsets	11	3	0.53468	1.4971	0.070336	0.096099	Wikipathway
WP4726	Sphingolipid Metabolism (integrated pathway)	22	12	0.43516	1.5081	0.042659	0.093135	Wikipathway
GO:0009612	response to mechanical stimulus	177	58	0.2839	1.5094	0.0021368	0.053618	BP
P05726	2-arachidonoylglycerol biosynthesis	7	3	0.63071	1.5099	0.061678	0.087013	Panther
GO:0015629	actin cytoskeleton	440	160	0.25481	1.5172	0	0.081678	CC
WP236	Adipogenesis	114	47	0.30636	1.5174	0.004386	0.089328	Wikipathway
WP4336	ncRNAs involved in Wnt signaling in hepatocellular carcinoma	76	31	0.33044	1.5208	0.012618	0.08795	Wikipathway
GO:0030135	coated vesicle	251	81	0.27562	1.5304	0	0.081761	CC
WP4655	Cytosolic DNA-sensing pathway	57	28	0.35636	1.5359	0.016216	0.081769	Wikipathway
GO:0033267	axon part	318	97	0.26987	1.5383	0	0.081005	CC
P00004	Alzheimer disease-presenilin pathway	94	32	0.32036	1.5423	0.0063762	0.073163	Panther
WP727	Monoamine Transport	27	10	0.43308	1.5424	0.025078	0.080091	Wikipathway
GO:0034612	response to tumor necrosis factor	223	63	0.28321	1.5473	0.0010787	0.046864	BP
GO:0031012	extracellular matrix	397	141	0.2636	1.5495	0	0.078831	CC
GO:0007187	G protein-coupled receptor signaling pathway, coupled to cyclic nucleotide second messenger	154	63	0.29842	1.5579	0.0022026	0.04465	BP
WP4562	Canonical NF-KB pathway	8	7	0.62284	1.558	0.052469	0.07762	Wikipathway
WP2795	Cardiac Hypertrophic Response	52	15	0.37229	1.5629	0.012752	0.076468	Wikipathway
P00036	Interleukin signaling pathway	71	29	0.34067	1.5637	0.0085745	0.064866	Panther
GO:0099568	cytoplasmic region	444	161	0.26333	1.5655	0	0.073338	CC
GO:0032637	interleukin-8 production	62	32	0.35399	1.5681	0.014846	0.042726	BP
GO:0050808	synapse organization	330	117	0.27325	1.5693	0	0.042688	BP
WP3676	BDNF-TrkB Signaling	31	13	0.42424	1.5835	0.022564	0.069641	Wikipathway
WP2011	SREBF and miR33 in cholesterol and lipid homeostasis	16	10	0.50508	1.589	0.02335	0.068144	Wikipathway
GO:0007178	transmembrane receptor protein serine/threonine kinase signaling pathway	280	94	0.28139	1.5891	0	0.037799	BP
WP560	TGF-beta Receptor Signaling	51	16	0.37569	1.591	0.006237	0.068219	Wikipathway
P00020	FAS signaling pathway	31	10	0.42586	1.5926	0.010277	0.054023	Panther
GO:0140253	cell-cell fusion	42	25	0.39478	1.5929	0.018028	0.03713	BP
WP2526	PDGF Pathway	39	16	0.40335	1.5968	0.016798	0.066167	Wikipathway
GO:0015026	coreceptor activity	39	21	0.40622	1.597	0.014846	0.080946	MF
GO:0031252	cell leading edge	360	104	0.27518	1.6002	0	0.060566	CC
P04374	5HT2 type receptor mediated signaling pathway	54	18	0.38025	1.6026	0.010593	0.05173	Panther
P00006	Apoptosis signaling pathway	107	28	0.32947	1.6059	0.004158	0.052809	Panther
GO:0005085	guanyl-nucleotide exchange factor activity	303	108	0.28463	1.608	0	0.077298	MF
WP2637	Structural Pathway of Interleukin 1 (IL-1)	48	23	0.38391	1.6086	0.010695	0.062244	Wikipathway
GO:0005802	trans-Golgi network	212	88	0.29475	1.6129	0	0.058685	CC
GO:0004674	protein serine/threonine kinase activity	421	116	0.27252	1.6141	0	0.076463	MF
hsa04970	Salivary secretion	63	19	0.36474	1.6174	0.0092402	0.020524	KEGG
GO:0099003	vesicle-mediated transport in synapse	171	56	0.30516	1.6201	0.0010684	0.032094	BP
GO:2000027	regulation of animal organ morphogenesis	183	60	0.30527	1.6211	0	0.032089	BP
GO:0033002	muscle cell proliferation	164	45	0.3108	1.6216	0.0010482	0.032305	BP
GO:0007369	gastrulation	152	63	0.31476	1.6275	0	0.031675	BP
hsa04810	Regulation of actin cytoskeleton	189	68	0.30342	1.6277	0	0.019541	KEGG
GO:0001891	phagocytic cup	21	10	0.49181	1.636	0.026236	0.053201	CC
GO:0005516	calmodulin binding	164	57	0.31419	1.6398	0	0.065923	MF
WP3613	Photodynamic therapy-induced unfolded protein response	27	11	0.45673	1.6414	0.013279	0.052047	Wikipathway
GO:0017124	SH3 domain binding	121	52	0.3266	1.6421	0.0021142	0.068076	MF
P00007	Axon guidance mediated by semaphorins	17	9	0.51949	1.6424	0.018981	0.042643	Panther
GO:0051427	hormone receptor binding	159	66	0.31326	1.6433	0	0.070962	MF
GO:0030055	cell-substrate junction	400	145	0.27903	1.6458	0	0.053984	CC
GO:0098978	glutamatergic synapse	297	78	0.29082	1.6465	0	0.058249	CC
GO:0006022	aminoglycan metabolic process	142	41	0.32025	1.6468	0.0021978	0.027773	BP
GO:0031128	developmental induction	28	11	0.44969	1.647	0.010341	0.028009	BP
GO:0005581	collagen trimer	70	32	0.36215	1.647	0.0010493	0.063933	CC
hsa05220	Chronic myeloid leukemia	75	34	0.35601	1.6486	0.0032293	0.017671	KEGG
hsa05340	Primary immunodeficiency	29	14	0.45048	1.6496	0.023158	0.017713	KEGG
GO:0038187	pattern recognition receptor activity	16	11	0.53788	1.6509	0.021672	0.069958	MF
GO:0060976	coronary vasculature development	44	15	0.40215	1.6544	0.0084656	0.026649	BP
WP2854	Gene regulatory network modelling somitogenesis	7	3	0.69404	1.6557	0.015385	0.0468	Wikipathway
GO:0050866	negative regulation of cell activation	157	64	0.31812	1.6627	0	0.025404	BP
hsa00534	Glycosaminoglycan biosynthesis	22	10	0.48873	1.6654	0.017562	0.016043	KEGG
GO:0030904	retromer complex	20	6	0.49346	1.6685	0.013815	0.058556	CC
GO:0098552	side of membrane	410	129	0.28464	1.6693	0	0.065434	CC
P00054	Toll receptor signaling pathway	47	29	0.40977	1.6736	0.0052966	0.0354	Panther
GO:0010586	miRNA metabolic process	27	14	0.45883	1.6764	0.016162	0.023918	BP
hsa04660	T cell receptor signaling pathway	92	38	0.35034	1.6788	0	0.014868	KEGG
GO:0050817	coagulation	286	99	0.29619	1.6789	0	0.023663	BP
P00009	Axon guidance mediated by netrin	28	11	0.46309	1.681	0.011482	0.034761	Panther
WP455	GPCRs, Class A Rhodopsin-like	123	49	0.33573	1.687	0.0021482	0.039153	Wikipathway
GO:0051219	phosphoprotein binding	75	30	0.36587	1.6903	0.0063492	0.053015	MF
P00027	Heterotrimeric G-protein signaling pathway-Gq alpha and Go alpha mediated pathway	90	34	0.35995	1.6916	0.0031813	0.033074	Panther
WP4262	Breast cancer pathway	135	41	0.33172	1.6971	0	0.036979	Wikipathway
GO:0060589	nucleoside-triphosphatase regulator activity	323	100	0.29919	1.7058	0	0.049673	MF
GO:0018212	peptidyl-tyrosine modification	331	105	0.29697	1.7084	0	0.021316	BP
hsa05226	Gastric cancer	124	39	0.33795	1.7105	0	0.012202	KEGG
GO:0005201	extracellular matrix structural constituent	129	61	0.34026	1.7136	0.0010493	0.049375	MF
R-HSA-109582	Hemostasis	543	161	0.28431	1.7145	0	0.080084	Reactome
WP481	Insulin Signaling	156	62	0.33114	1.7158	0	0.032223	Wikipathway
GO:0019955	cytokine binding	107	37	0.35037	1.7183	0	0.051011	MF
GO:0046875	ephrin receptor binding	26	12	0.47739	1.7195	0.0060914	0.054472	MF
P04385	Histamine H1 receptor mediated signaling pathway	37	13	0.44232	1.7208	0.00611	0.028042	Panther
GO:0017137	Rab GTPase binding	165	73	0.32826	1.7245	0	0.056755	MF
P00045	Notch signaling pathway	36	18	0.44633	1.7246	0.0062048	0.028639	Panther
GO:0032613	interleukin-10 production	44	18	0.42133	1.7257	0.0050505	0.018793	BP
GO:0031594	neuromuscular junction	65	28	0.38731	1.7271	0	0.045616	CC
GO:0001968	fibronectin binding	23	8	0.5081	1.7293	0.013584	0.060164	MF
GO:0045088	regulation of innate immune response	324	125	0.30154	1.7317	0	0.018282	BP
GO:1903706	regulation of hemopoiesis	353	138	0.30068	1.7322	0	0.01838	BP
GO:0030427	site of polarized growth	158	53	0.33199	1.7336	0	0.050628	CC
R-HSA-5083630	Defective LFNG causes SCDO3	5	3	0.82372	1.7336	0.0081967	0.072352	Reactome
GO:0019199	transmembrane receptor protein kinase activity	73	26	0.38676	1.74	0	0.060345	MF
R-HSA-5218900	CASP8 activity is inhibited	11	9	0.62918	1.7433	0.0093458	0.069018	Reactome
GO:0098589	membrane region	292	102	0.3097	1.7442	0	0.055809	CC
WP1423	Ganglio Sphingolipid Metabolism	11	8	0.61442	1.7444	0.016949	0.028834	Wikipathway
WP4172	PI3K-Akt Signaling Pathway	282	84	0.30871	1.7474	0	0.028415	Wikipathway
WP3932	Focal Adhesion-PI3K-Akt-mTOR-signaling pathway	263	81	0.31262	1.7477	0	0.028735	Wikipathway
GO:0042169	SH2 domain binding	34	18	0.44814	1.7488	0.0068695	0.061167	MF
GO:0055094	response to lipoprotein particle	25	12	0.48442	1.7494	0.0063025	0.016914	BP
R-HSA-111933	Calmodulin induced events	25	10	0.49948	1.7547	0.0052029	0.0691	Reactome
hsa04014	Ras signaling pathway	196	69	0.3267	1.7555	0	0.0084006	KEGG
GO:0061311	cell surface receptor signaling pathway involved in heart development	24	9	0.49914	1.7557	0.0031153	0.016428	BP
hsa04926	Relaxin signaling pathway	116	38	0.35336	1.7574	0.0032644	0.0085236	KEGG
R-HSA-202427	Phosphorylation of CD3 and TCR zeta chains	20	14	0.53202	1.7607	0.0079208	0.067066	Reactome
WP382	MAPK Signaling Pathway	214	82	0.32146	1.7642	0	0.026499	Wikipathway
R-HSA-195399	VEGF binds to VEGFR leading to receptor dimerization	8	4	0.70679	1.7693	0.0082051	0.064794	Reactome
hsa04360	Axon guidance	161	46	0.33789	1.7704	0	0.0080393	KEGG
P04391	Oxytocin receptor mediated signaling pathway	50	19	0.42489	1.7724	0.0020683	0.020762	Panther
R-HSA-193648	NRAGE signals death through JNK	59	20	0.40669	1.7736	0.0010549	0.064915	Reactome
hsa00603	Glycosphingolipid biosynthesis	13	7	0.61305	1.7739	0.0052247	0.0078281	KEGG
GO:0005788	endoplasmic reticulum lumen	268	102	0.317	1.7774	0	0.053336	CC
WP428	Wnt Signaling	103	45	0.36358	1.7777	0	0.024797	Wikipathway
GO:0002449	lymphocyte mediated immunity	202	66	0.32944	1.7778	0	0.014282	BP
P00012	Cadherin signaling pathway	129	41	0.35331	1.7824	0	0.019929	Panther
P00047	PDGF signaling pathway	121	36	0.35686	1.7853	0.001005	0.020589	Panther
WP49	IL-2 Signaling Pathway	40	18	0.44881	1.7872	0.001002	0.023348	Wikipathway
R-HSA-210990	PECAM1 interactions	11	5	0.64046	1.7888	0.013416	0.05967	Reactome
WP536	Calcium Regulation in the Cardiac Cell	130	36	0.3583	1.7941	0	0.022809	Wikipathway
R-HSA-8851680	Butyrophilin (BTN) family interactions	9	7	0.6863	1.7981	0.014315	0.055613	Reactome
WP3301	MFAP5-mediated ovarian cancer cell motility and invasiveness	12	4	0.63783	1.7981	0.0092025	0.022517	Wikipathway
GO:0098542	defense response to other organism	347	130	0.31176	1.8044	0	0.012555	BP
hsa04540	Gap junction	75	19	0.39423	1.8055	0	0.0062636	KEGG
R-HSA-8985947	Interleukin-9 signaling	7	6	0.7573	1.8056	0.0051546	0.053157	Reactome
GO:0042287	MHC protein binding	27	16	0.50118	1.8068	0.0010695	0.04219	MF
GO:0004386	helicase activity	145	57	0.35088	1.8093	0	0.046842	MF
GO:0003725	double-stranded RNA binding	73	29	0.39635	1.8133	0	0.052443	MF
GO:0060560	developmental growth involved in morphogenesis	206	68	0.33402	1.8152	0	0.012162	BP
WP4478	LTF danger signal response pathway	15	7	0.58861	1.8173	0.0062893	0.019572	Wikipathway
P00035	Interferon-gamma signaling pathway	27	9	0.50694	1.8199	0.0019531	0.015996	Panther
GO:0051961	negative regulation of nervous system development	247	64	0.32864	1.8221	0	0.011852	BP
GO:0007265	Ras protein signal transduction	418	160	0.30921	1.824	0	0.01227	BP
R-HSA-186797	Signaling by PDGF	53	20	0.42511	1.8258	0	0.045135	Reactome
GO:0019902	phosphatase binding	172	64	0.34439	1.8261	0	0.056194	MF
R-HSA-1483255	PI Metabolism	80	38	0.3953	1.832	0	0.043996	Reactome
R-HSA-3000157	Laminin interactions	30	16	0.49674	1.8335	0	0.044064	Reactome
GO:0001503	ossification	328	104	0.31955	1.8337	0	0.011568	BP
GO:0051668	localization within membrane	129	50	0.3651	1.8361	0	0.01166	BP
R-HSA-1433559	Regulation of KIT signaling	16	8	0.58686	1.8361	0.0040858	0.044842	Reactome
WP2037	Prolactin Signaling Pathway	73	31	0.40664	1.8389	0.001007	0.016324	Wikipathway
P00057	Wnt signaling pathway	251	98	0.3333	1.8399	0	0.014141	Panther
R-HSA-2660826	Constitutive Signaling by NOTCH1 t(7;9)(NOTCH1:M1580_K2555) Translocation Mutant	7	7	0.77568	1.84	0.0071211	0.044667	Reactome
GO:0017048	Rho GTPase binding	169	67	0.35237	1.8509	0	0.056103	MF
GO:0009615	response to virus	275	119	0.33096	1.8518	0	0.01167	BP
hsa04010	MAPK signaling pathway	261	90	0.33246	1.8531	0	0.0044096	KEGG
GO:0003007	heart morphogenesis	215	68	0.33984	1.8539	0	0.011718	BP
hsa04927	Cortisol synthesis and secretion	51	17	0.44428	1.8548	0	0.0044541	KEGG
R-HSA-194138	Signaling by VEGF	105	35	0.38267	1.8555	0	0.042648	Reactome
WP2643	Nanoparticle-mediated activation of receptor signaling	28	12	0.51019	1.8669	0.0041026	0.013818	Wikipathway
R-HSA-170670	Adenylate cyclase inhibitory pathway	12	6	0.65953	1.8684	0.0020555	0.039234	Reactome
R-HSA-9020956	Interleukin-27 signaling	10	6	0.69179	1.8705	0.0032051	0.040185	Reactome
R-HSA-264642	Acetylcholine Neurotransmitter Release Cycle	14	7	0.6256	1.8779	0.0019724	0.039209	Reactome
R-HSA-399954	Sema3A PAK dependent Axon repulsion	16	9	0.60015	1.8789	0.0030864	0.039755	Reactome
GO:0007159	leukocyte cell-cell adhesion	287	110	0.33373	1.88	0	0.0096248	BP
GO:0006909	phagocytosis	215	61	0.34557	1.8832	0	0.010152	BP
GO:0043087	regulation of GTPase activity	435	168	0.31966	1.884	0	0.010385	BP
hsa05414	Dilated cardiomyopathy (DCM)	73	30	0.41496	1.8876	0	0.0034924	KEGG
hsa05200	Pathways in cancer	466	146	0.31722	1.8881	0	0.0035426	KEGG
GO:0034405	response to fluid shear stress	31	12	0.49869	1.8955	0.0010549	0.0097301	BP
GO:0042110	T cell activation	396	158	0.32505	1.9	0	0.0097076	BP
GO:0043062	extracellular structure organization	353	170	0.32856	1.9037	0	0.0098077	BP
GO:0004713	protein tyrosine kinase activity	155	56	0.36762	1.9082	0	0.044722	MF
WP4329	miRNAs involvement in the immune response in sepsis	34	19	0.49407	1.9142	0	0.00965	Wikipathway
GO:0010975	regulation of neuron projection development	427	138	0.32387	1.9204	0	0.0087791	BP
P00056	VEGF signaling pathway	60	23	0.43875	1.9238	0	0.0064062	Panther
R-HSA-2206281	Mucopolysaccharidoses	11	7	0.68718	1.9269	0.0030364	0.028006	Reactome
P04393	Ras Pathway	70	28	0.4298	1.9362	0	0.0060163	Panther
hsa05165	Human papillomavirus infection	300	97	0.3405	1.94	0	0.0023208	KEGG
GO:0019838	growth factor binding	127	50	0.38627	1.9424	0	0.048432	MF
WP3888	VEGFA-VEGFR2 Signaling Pathway	423	150	0.33169	1.9488	0	0.0083995	Wikipathway
hsa04620	Toll-like receptor signaling pathway	85	39	0.41759	1.9567	0	0.0020415	KEGG
R-HSA-1834941	STING mediated induction of host immune responses	15	9	0.64163	1.9579	0.0010406	0.022325	Reactome
GO:0001667	ameboidal-type cell migration	347	132	0.3378	1.9614	0	0.0060833	BP
R-HSA-2424491	DAP12 signaling	29	16	0.53476	1.9624	0.0010846	0.021804	Reactome
hsa00514	Other types of O-glycan biosynthesis	22	14	0.57525	1.9632	0	0.0019847	KEGG
P00010	B cell activation	58	26	0.45336	1.9644	0	0.0047462	Panther
WP4462	Platelet-mediated interactions with vascular and circulating cells	17	9	0.61751	1.9649	0.001994	0.0073343	Wikipathway
GO:0032606	type I interferon production	110	48	0.40182	1.9656	0	0.006121	BP
hsa04330	Notch signaling pathway	46	25	0.47744	1.9658	0	0.0020252	KEGG
GO:0035455	response to interferon-alpha	19	14	0.59669	1.9675	0.0010707	0.0062638	BP
WP4217	Ebola Virus Pathway on Host	123	68	0.39278	1.9697	0	0.0072743	Wikipathway
GO:0050919	negative chemotaxis	40	17	0.49008	1.9704	0	0.0064202	BP
GO:0030215	semaphorin receptor binding	22	11	0.57443	1.9731	0.0020619	0.071596	MF
P00021	FGF signaling pathway	94	32	0.41705	1.9737	0	0.0044565	Panther
hsa05169	Epstein-Barr virus infection	181	90	0.36835	1.9739	0	0.0019153	KEGG
GO:0048010	vascular endothelial growth factor receptor signaling pathway	86	34	0.41842	1.9743	0	0.0063688	BP
hsa00562	Inositol phosphate metabolism	73	39	0.4321	1.9828	0	0.0018851	KEGG
P05734	Synaptic vesicle trafficking	22	9	0.58233	1.9884	0.0010438	0.0039273	Panther
WP69	T-Cell antigen Receptor (TCR) Signaling Pathway	83	39	0.42907	1.9884	0	0.0063319	Wikipathway
R-HSA-194840	Rho GTPase cycle	134	46	0.39135	1.9885	0	0.015899	Reactome
GO:0061564	axon development	415	137	0.33855	1.9908	0	0.0067971	BP
R-HSA-4641265	Repression of WNT target genes	12	9	0.69039	1.9918	0.0030801	0.015905	Reactome
P00053	T cell activation	74	36	0.43782	2.0017	0	0.0042973	Panther
hsa05231	Choline metabolism in cancer	93	35	0.41732	2.0062	0	0.0018525	KEGG
GO:0022604	regulation of cell morphogenesis	434	124	0.33866	2.0096	0	0.0058598	BP
R-HSA-375165	NCAM signaling for neurite out-growth	50	27	0.47861	2.0138	0	0.013364	Reactome
R-HSA-111465	Apoptotic cleavage of cellular proteins	35	15	0.52327	2.0142	0	0.013898	Reactome
GO:0043235	receptor complex	316	140	0.35221	2.0162	0	0.0094192	CC
hsa04972	Pancreatic secretion	60	22	0.46369	2.0197	0	0.0018039	KEGG
WP75	Toll-like Receptor Signaling Pathway	86	41	0.43001	2.0219	0	0.0051276	Wikipathway
hsa05330	Allograft rejection	31	21	0.53473	2.022	0	0.0017934	KEGG
R-HSA-5260271	Diseases of Immune System	24	15	0.57616	2.0275	0.0020263	0.012457	Reactome
R-HSA-5602358	Diseases associated with the TLR signaling cascade	24	15	0.57616	2.0275	0.0020263	0.012457	Reactome
GO:0071800	podosome assembly	18	12	0.61926	2.0277	0.0042418	0.0050014	BP
hsa05145	Toxoplasmosis	108	52	0.41318	2.0308	0	0.0015961	KEGG
R-HSA-399955	SEMA3A-Plexin repulsion signaling by inhibiting Integrin adhesion	14	9	0.68167	2.0308	0.0010604	0.01316	Reactome
R-HSA-2172127	DAP12 interactions	36	21	0.52781	2.0325	0	0.013424	Reactome
GO:0001525	angiogenesis	446	148	0.34261	2.0332	0	0.0050996	BP
R-HSA-3928664	Ephrin signaling	19	9	0.62233	2.0352	0.0010582	0.013778	Reactome
R-HSA-5083635	Defective B3GALTL causes Peters-plus syndrome (PpS)	36	22	0.52075	2.0352	0	0.014589	Reactome
R-HSA-198933	Immunoregulatory interactions between a Lymphoid and a non-Lymphoid cell	115	61	0.41287	2.0388	0	0.014856	Reactome
GO:0003170	heart valve development	51	27	0.48258	2.042	0	0.0050901	BP
WP2036	TNF related weak inducer of apoptosis (TWEAK) Signaling Pathway	41	23	0.5064	2.0425	0	0.0042432	Wikipathway
R-HSA-112040	G-protein mediated events	42	16	0.50676	2.0539	0	0.013839	Reactome
hsa04510	Focal adhesion	185	65	0.38457	2.059	0	0.0010611	KEGG
GO:0046777	protein autophosphorylation	208	67	0.37943	2.0604	0	0.0046725	BP
hsa04071	Sphingolipid signaling pathway	110	42	0.42293	2.0678	0	0.00096042	KEGG
hsa05163	Human cytomegalovirus infection	198	92	0.38643	2.0752	0	0.00084629	KEGG
P00005	Angiogenesis	148	56	0.40256	2.0775	0	0.001894	Panther
R-HSA-5173214	O-glycosylation of TSR domain-containing proteins	37	23	0.52683	2.0784	0	0.010436	Reactome
GO:0002250	adaptive immune response	322	111	0.36515	2.0836	0	0.0037989	BP
R-HSA-1474290	Collagen formation	79	45	0.44991	2.0863	0	0.010311	Reactome
GO:0051056	regulation of small GTPase mediated signal transduction	316	124	0.36749	2.0913	0	0.0040555	BP
hsa04621	NOD-like receptor signaling pathway	144	67	0.4096	2.0922	0	0.00076357	KEGG
P00034	Integrin signalling pathway	158	65	0.39956	2.0948	0	0.0018717	Panther
R-HSA-8983711	OAS antiviral response	8	7	0.83339	2.1014	0	0.0096697	Reactome
hsa04912	GnRH signaling pathway	82	32	0.45238	2.1025	0	0.00066812	KEGG
hsa05168	Herpes simplex infection	163	79	0.39824	2.1033	0	0.0007238	KEGG
GO:0031589	cell-substrate adhesion	307	111	0.37022	2.1038	0	0.0042831	BP
P00018	EGF receptor signaling pathway	112	44	0.43113	2.1093	0	0.0020054	Panther
WP2203	Thymic Stromal LymphoPoietin (TSLP) Signaling Pathway	44	24	0.52577	2.1105	0	0.0023435	Wikipathway
hsa04380	Osteoclast differentiation	122	55	0.42565	2.1177	0	0.0007896	KEGG
WP4481	Resistin as a regulator of inflammation	31	20	0.56243	2.1187	0	0.0022771	Wikipathway
WP306	Focal Adhesion	183	66	0.39337	2.1191	0	0.0023635	Wikipathway
P00003	Alzheimer disease-amyloid secretase pathway	60	29	0.48996	2.1227	0	0.0020054	Panther
hsa04512	ECM-receptor interaction	73	30	0.46212	2.1261	0	0.00080174	KEGG
GO:0007274	neuromuscular synaptic transmission	24	8	0.60111	2.1265	0	0.0038309	BP
hsa04933	AGE-RAGE signaling pathway in diabetic complications	96	37	0.44463	2.1338	0	0.00074236	KEGG
R-HSA-1433557	Signaling by SCF-KIT	41	18	0.53552	2.1349	0	0.0068379	Reactome
WP4541	Hippo-Merlin Signaling Dysregulation	112	46	0.43061	2.1402	0	0.002036	Wikipathway
WP1449	Regulation of toll-like receptor signaling pathway	120	60	0.42593	2.1435	0	0.0021181	Wikipathway
R-HSA-1650814	Collagen biosynthesis and modifying enzymes	58	37	0.49441	2.1449	0	0.0063917	Reactome
GO:0042611	MHC protein complex	19	16	0.64413	2.1458	0	0.0017661	CC
hsa04622	RIG-I-like receptor signaling pathway	52	32	0.5049	2.1549	0	0.00066812	KEGG
GO:0034341	response to interferon-gamma	170	66	0.41023	2.1577	0	0.0029796	BP
hsa05140	Leishmaniasis	68	31	0.48341	2.1592	0	0.00076357	KEGG
R-HSA-451927	Interleukin-2 family signaling	35	20	0.56	2.1599	0	0.005359	Reactome
WP268	Notch Signaling	43	25	0.53874	2.1651	0	0.0015383	Wikipathway
WP395	IL-4 Signaling Pathway	52	26	0.51038	2.1674	0	0.0016482	Wikipathway
WP4558	Overview of interferons-mediated signaling pathway	16	8	0.69058	2.1683	0	0.0017195	Wikipathway
WP437	EGF/EGFR Signaling Pathway	158	70	0.41878	2.17	0	0.0018027	Wikipathway
R-HSA-1474244	Extracellular matrix organization	258	130	0.38969	2.1765	0	0.0046516	Reactome
WP4331	Neovascularisation processes	37	17	0.55953	2.1789	0	0.0017043	Wikipathway
hsa05164	Influenza A	144	65	0.42352	2.1879	0	0.00066812	KEGG
hsa04072	Phospholipase D signaling pathway	130	52	0.4327	2.1914	0	0.00080174	KEGG
GO:0043276	anoikis	30	16	0.59966	2.2069	0	0.0016388	BP
hsa04650	Natural killer cell mediated cytotoxicity	101	54	0.45157	2.2069	0	0.00050109	KEGG
WP4341	Non-genomic actions of 1,25 dihydroxyvitamin D3	67	25	0.49499	2.211	0	0.0011537	Wikipathway
R-HSA-216083	Integrin cell surface interactions	78	35	0.48197	2.2234	0	0.0022612	Reactome
R-HSA-445144	Signal transduction by L1	21	13	0.66141	2.228	0	0.0027134	Reactome
GO:0071526	semaphorin-plexin signaling pathway	38	20	0.55869	2.2286	0	0.0018622	BP
hsa04015	Rap1 signaling pathway	185	67	0.41786	2.2396	0	0.00022271	KEGG
WP3929	Chemokine signaling pathway	146	59	0.43363	2.2442	0	0.0008813	Wikipathway
GO:0034340	response to type I interferon	76	38	0.49051	2.2674	0	0.00099319	BP
hsa04659	Th17 cell differentiation	95	52	0.47384	2.269	0	0.00033406	KEGG
WP23	B Cell Receptor Signaling Pathway	96	46	0.47469	2.2714	0	0.00090133	Wikipathway
WP22	IL-9 Signaling Pathway	14	11	0.75674	2.2728	0	0.0010301	Wikipathway
GO:0098636	protein complex involved in cell adhesion	33	21	0.6023	2.2828	0	0.0014129	CC
GO:0018126	protein hydroxylation	25	14	0.65023	2.2845	0	0.0014898	BP
R-HSA-983170	Antigen Presentation: Folding, assembly and peptide loading of class I MHC	25	18	0.63957	2.2894	0	0.00081403	Reactome
P00019	Endothelin signaling pathway	71	29	0.50135	2.2936	0	0.00033424	Panther
WP2374	Oncostatin M Signaling Pathway	64	32	0.51776	2.3032	0	0.00048071	Wikipathway
WP3858	Toll-like Receptor Signaling related to MyD88	31	21	0.61179	2.3153	0	0.00057685	Wikipathway
P00038	JAK/STAT signaling pathway	15	11	0.738	2.317	0	0.00066847	Panther
WP4559	Interactions between immune cells and microRNAs in tumor microenvironment	25	14	0.6501	2.3328	0	0.00036053	Wikipathway
WP185	Integrin-mediated Cell Adhesion	95	50	0.48881	2.3486	0	0.00048071	Wikipathway
hsa04658	Th1 and Th2 cell differentiation	82	48	0.50322	2.3528	0	0	KEGG
GO:0007229	integrin-mediated signaling pathway	98	45	0.4932	2.3637	0	0.00074489	BP
R-HSA-913531	Interferon Signaling	177	77	0.44888	2.379	0	0.0001809	Reactome
R-HSA-877300	Interferon gamma signaling	87	49	0.52005	2.4514	0	0	Reactome
WP619	Type II interferon signaling (IFNG)	35	17	0.63236	2.4653	0	0	Wikipathway
WP4197	The human immune response to tuberculosis	23	17	0.72785	2.52	0	0	Wikipathway
R-HSA-909733	Interferon alpha/beta signaling	55	33	0.6168	2.6779	0	0	Reactome

### Sheet: Table S7
Gene_set	Description	NES_TN	FDR_TN	NES_LR	FDR_LR	NES_HR	FDR_HR
GO:0005342 (MF)	organic acid transmembrane transporter activity	-1.47	0.18	-1.84	0.0101	1.76	0.02
GO:0042558 (BP)	pteridine-containing compound metabolic process	-1.85	0.03	-1.92	0.00246	1.68	0.04
GO:0009123 (BP)	nucleoside monophosphate metabolic process	-1.78	0.03	-2.4	2.83e-05	1.7	0.04

### Sheet: Table S8
1	Module Color	Annotation / Enrichment	Database	Description	Count	P_Value	Benjamini
2	all modules	Enrichment Score: 10.64	GOTERM_CC_DIRECT	mitochondrial inner membrane	90	2.2e-18	1.6e-15
3	all modules		UP_KEYWORDS	Mitochondrion inner membrane	63	4.2e-16	9.2e-14
4	all modules		KEGG_PATHWAY	Oxidative phosphorylation	39	1.9e-13	4.9e-11
5	all modules		UP_KEYWORDS	Respiratory chain	25	2.4e-13	2.1e-11
6	all modules		KEGG_PATHWAY	Huntington's disease	48	8.4e-13	1.1e-10
7	all modules		GOTERM_CC_DIRECT	mitochondrial respiratory chain complex I	22	1.3e-12	4.6e-10
8	all modules		KEGG_PATHWAY	Alzheimer's disease	44	2.6e-12	2.3e-10
9	all modules		GOTERM_BP_DIRECT	mitochondrial electron transport, NADH to ubiquinone	21	9e-12	1.6e-08
10	all modules		GOTERM_BP_DIRECT	mitochondrial respiratory chain complex I assembly	24	2.1e-11	2.5e-08
11	all modules		GOTERM_MF_DIRECT	NADH dehydrogenase (ubiquinone) activity	20	3.4e-11	1.8e-08
12	all modules		KEGG_PATHWAY	Parkinson's disease	36	4.6e-11	3e-09
13	all modules		UP_KEYWORDS	Electron transport	29	9.1e-10	5.7e-08
14	all modules		KEGG_PATHWAY	Non-alcoholic fatty liver disease (NAFLD)	33	3.8e-07	1.6e-05
15	all modules		UP_KEYWORDS	Ubiquinone	10	0.00013	0.0033
16	all modules		OMIM_DISEASE	Mitochondrial complex I deficiency	8	0.00015	0.052
17	all modules	Annotation Cluster 2
18	all modules	Enrichment Score: 7.8	UP_KEYWORDS	Mitochondrion	156	2.8e-14	3.1e-12
19	all modules		UP_SEQ_FEATURE	transit peptide:Mitochondrion	64	8.8e-06	0.025
20	all modules		UP_KEYWORDS	Transit peptide	70	1.6e-05	0.00055
21	all modules	Annotation Cluster 3
22	all modules	Enrichment Score: 7.17	UP_KEYWORDS	Ribonucleoprotein	64	1.2e-14	1.7e-12
23	all modules		GOTERM_MF_DIRECT	structural constituent of ribosome	46	6e-10	2.1e-07
24	all modules		UP_KEYWORDS	Ribosomal protein	41	6.2e-10	4.5e-08
25	all modules		GOTERM_BP_DIRECT	translation	47	2.2e-08	1.9e-05
26	all modules		KEGG_PATHWAY	Ribosome	33	5.6e-08	2.9e-06
27	all modules		GOTERM_CC_DIRECT	ribosome	35	1.2e-07	2.1e-05
28	all modules		GOTERM_BP_DIRECT	nuclear-transcribed mRNA catabolic process, nonsense-mediated decay	28	2.7e-07	0.00019
29	all modules		GOTERM_BP_DIRECT	SRP-dependent cotranslational protein targeting to membrane	24	5.6e-07	0.00033
30	all modules		GOTERM_BP_DIRECT	translational initiation	28	4.4e-06	0.0017
31	all modules		GOTERM_BP_DIRECT	viral transcription	25	4.9e-06	0.0017
32	all modules		GOTERM_CC_DIRECT	cytosolic large ribosomal subunit	17	2.2e-05	0.0014
33	all modules		GOTERM_BP_DIRECT	rRNA processing	33	0.00023	0.05
34	all modules	Annotation Cluster 4
35	all modules	Enrichment Score: 6.08	GOTERM_BP_DIRECT	mRNA splicing, via spliceosome	54	6e-14	2.1e-10
36	all modules		UP_KEYWORDS	mRNA splicing	47	1.7e-08	9.4e-07
37	all modules		UP_KEYWORDS	mRNA processing	53	8.5e-08	4.2e-06
38	all modules		UP_KEYWORDS	Spliceosome	30	9.5e-08	4.2e-06
39	all modules		GOTERM_CC_DIRECT	catalytic step 2 spliceosome	22	5e-06	0.00047
40	all modules		KEGG_PATHWAY	Spliceosome	29	8e-06	0.00029
41	all modules		GOTERM_CC_DIRECT	spliceosomal complex	19	0.00036	0.021
42	all modules		GOTERM_BP_DIRECT	RNA splicing	26	0.00048	0.1
43	all modules		GOTERM_BP_DIRECT	mRNA processing	24	0.0032	0.51
44	all modules	Annotation Cluster 5
45	all modules	Enrichment Score: 5.45	UP_KEYWORDS	Ribosomal protein	41	6.2e-10	4.5e-08
46	all modules		GOTERM_BP_DIRECT	mitochondrial translational termination	22	4.6e-06	0.0017
47	all modules		GOTERM_BP_DIRECT	mitochondrial translational elongation	21	1.2e-05	0.0033
48	all modules		GOTERM_CC_DIRECT	mitochondrial large ribosomal subunit	11	0.0048	0.17
49	all modules	Annotation Cluster 6
50	all modules	Enrichment Score: 2.3	GOTERM_BP_DIRECT	gene expression	16	2.2e-06	0.0011
51	all modules		GOTERM_BP_DIRECT	positive regulation of gene expression, epigenetic	15	6.7e-06	0.0022
52	all modules		GOTERM_BP_DIRECT	7-methylguanosine mRNA capping	12	4e-05	0.01
53	all modules		GOTERM_BP_DIRECT	positive regulation of viral transcription	9	0.00063	0.12
54	all modules		GOTERM_BP_DIRECT	fibroblast growth factor receptor signaling pathway	15	0.0015	0.28
55	all modules		GOTERM_CC_DIRECT	DNA-directed RNA polymerase II, core complex	7	0.0023	0.11
56	all modules		GOTERM_MF_DIRECT	DNA-directed RNA polymerase activity	10	0.0027	0.31
57	all modules		UP_KEYWORDS	DNA-directed RNA polymerase	10	0.0027	0.055
58	all modules		GOTERM_BP_DIRECT	transcription elongation from RNA polymerase II promoter	15	0.003	0.5
59	all modules		GOTERM_BP_DIRECT	snRNA transcription from RNA polymerase II promoter	14	0.0033	0.51
60	all modules		GOTERM_BP_DIRECT	somatic stem cell population maintenance	12	0.0035	0.51
61	all modules		GOTERM_BP_DIRECT	gene silencing by RNA	16	0.0038	0.53
62	all modules		GOTERM_BP_DIRECT	positive regulation of type I interferon production	11	0.0051	0.66
63	all modules		KEGG_PATHWAY	RNA polymerase	9	0.0057	0.15
64	all modules		GOTERM_MF_DIRECT	RNA polymerase II activity	5	0.0066	0.58
65	all modules		GOTERM_BP_DIRECT	transcription initiation from RNA polymerase II promoter	21	0.0093	1
66	all modules		GOTERM_MF_DIRECT	RNA polymerase I activity	5	0.014	0.89
67	all modules		GOTERM_BP_DIRECT	transcription initiation from RNA polymerase I promoter	8	0.014	1
68	all modules		GOTERM_BP_DIRECT	transcription-coupled nucleotide-excision repair	13	0.014	1
69	all modules		GOTERM_CC_DIRECT	DNA-directed RNA polymerase I complex	5	0.018	0.38
70	all modules		KEGG_PATHWAY	Cytosolic DNA-sensing pathway	10	0.022	0.41
71	all modules		GOTERM_BP_DIRECT	transcription elongation from RNA polymerase I promoter	7	0.028	1
72	all modules		GOTERM_BP_DIRECT	termination of RNA polymerase I transcription	7	0.033	1
73	all modules		GOTERM_BP_DIRECT	transcription from RNA polymerase III promoter	7	0.044	1
74	all modules		GOTERM_CC_DIRECT	DNA-directed RNA polymerase III complex	5	0.054	0.82
75	all modules		KEGG_PATHWAY	Pyrimidine metabolism	15	0.054	0.64
76	all modules		GOTERM_MF_DIRECT	RNA polymerase III activity	5	0.056	1
77	all modules		GOTERM_BP_DIRECT	regulation of transcription from RNA polymerase I promoter	3	0.082	1
78	all modules		KEGG_PATHWAY	Purine metabolism	20	0.15	1
79	all modules	Annotation Cluster 7
80	all modules	Enrichment Score: 2.29	GOTERM_BP_DIRECT	hydrogen ion transmembrane transport	12	0.0018	0.32
81	all modules		GOTERM_MF_DIRECT	cytochrome-c oxidase activity	7	0.0059	0.56
82			GOTERM_CC_DIRECT	mitochondrial respiratory chain	5	0.013	0.32
83
84
85		Annotation / Enrichment	Dataset	Description	Count	P_Value	Benjamini
86	Brown	Annotation Cluster 1
87	Brown	Enrichment Score: 3.13	UP_KEYWORDS	Transcription regulation	53	7.3e-05	0.017
88	Brown		UP_KEYWORDS	Nucleus	99	8.2e-05	0.0097
89	Brown		UP_KEYWORDS	Transcription	53	0.00017	0.013
90	Brown		GOTERM_BP_DIRECT	transcription, DNA-templated	45	0.00043	0.13
91	Brown		UP_KEYWORDS	DNA-binding	40	0.004	0.15
92	Brown		GOTERM_BP_DIRECT	regulation of transcription, DNA-templated	27	0.093	0.97
93
94
95		Annotation / Enrichment	Dataset	Description	Count	P_Value	Benjamini
96	Pink	Annotation Cluster 1
97	Pink	Enrichment Score: 18.55	GOTERM_CC_DIRECT	mitochondrial inner membrane	83	1.3e-25	7.8e-23
98	Pink		UP_KEYWORDS	Mitochondrion	136	1.8e-22	7.1e-20
99	Pink		GOTERM_CC_DIRECT	mitochondrion	119	9.6e-10	1.2e-07
100	Pink	Annotation Cluster 2
101	Pink	Enrichment Score: 14.19	GOTERM_CC_DIRECT	mitochondrial inner membrane	83	1.3e-25	7.8e-23
102	Pink		UP_KEYWORDS	Mitochondrion inner membrane	59	4.9e-22	6.4e-20
103	Pink		KEGG_PATHWAY	Huntington's disease	47	2.1e-18	4.9e-16
104	Pink		KEGG_PATHWAY	Oxidative phosphorylation	38	5.9e-18	7e-16
105	Pink		UP_KEYWORDS	Respiratory chain	25	2.6e-17	2e-15
106	Pink		GOTERM_CC_DIRECT	mitochondrial respiratory chain complex I	22	4.5e-16	1.4e-13
107	Pink		KEGG_PATHWAY	Parkinson's disease	36	7.6e-16	6.1e-14
108	Pink		GOTERM_BP_DIRECT	mitochondrial respiratory chain complex I assembly	24	4.2e-15	5.4e-12
109	Pink		GOTERM_BP_DIRECT	mitochondrial electron transport, NADH to ubiquinone	21	4.4e-15	3.8e-12
110	Pink		KEGG_PATHWAY	Alzheimer's disease	40	6e-15	3.5e-13
111	Pink		GOTERM_MF_DIRECT	NADH dehydrogenase (ubiquinone) activity	20	2.4e-14	9.2e-12
112	Pink		UP_KEYWORDS	Electron transport	28	4.4e-13	2.5e-11
113	Pink		KEGG_PATHWAY	Non-alcoholic fatty liver disease (NAFLD)	31	9.6e-10	3.8e-08
114	Pink		UP_KEYWORDS	Ubiquinone	10	5.1e-06	0.00014
115	Pink		KEGG_PATHWAY	Metabolic pathways	83	0.036	0.49
116	Pink	Annotation Cluster 3
117	Pink	Enrichment Score: 13.17	UP_KEYWORDS	Mitochondrion	136	1.8e-22	7.1e-20
118	Pink		UP_SEQ_FEATURE	transit peptide:Mitochondrion	58	1.1e-09	2.2e-06
119	Pink		UP_KEYWORDS	Transit peptide	63	1.6e-09	6.3e-08
120	Pink	Annotation Cluster 4
121	Pink	Enrichment Score: 9.99	UP_KEYWORDS	Ribonucleoprotein	60	1.2e-20	1.1e-18
122	Pink		UP_KEYWORDS	Ribosomal protein	40	9.1e-15	5.9e-13
123	Pink		GOTERM_MF_DIRECT	structural constituent of ribosome	42	2.3e-13	6e-11
124	Pink		GOTERM_BP_DIRECT	translation	43	7.7e-12	4.9e-09
125	Pink		KEGG_PATHWAY	Ribosome	32	2.5e-11	1.2e-09
126	Pink		GOTERM_CC_DIRECT	ribosome	33	8.4e-11	1.8e-08
127	Pink		GOTERM_BP_DIRECT	nuclear-transcribed mRNA catabolic process, nonsense-mediated decay	25	6.9e-09	2.9e-06
128	Pink		GOTERM_BP_DIRECT	SRP-dependent cotranslational protein targeting to membrane	22	9.8e-09	3.6e-06
129	Pink		GOTERM_BP_DIRECT	viral transcription	23	6.4e-08	1.8e-05
130	Pink		GOTERM_BP_DIRECT	translational initiation	25	1e-07	2.4e-05
131	Pink		GOTERM_BP_DIRECT	rRNA processing	30	1.7e-06	0.00034
132	Pink		GOTERM_CC_DIRECT	cytosolic large ribosomal subunit	15	4.1e-06	0.00036
133	Pink	Annotation Cluster 5
134	Pink	Enrichment Score: 8.55	GOTERM_BP_DIRECT	mRNA splicing, via spliceosome	49	7.6e-18	1.9e-14
135	Pink		UP_KEYWORDS	Spliceosome	29	4.7e-11	2.3e-09
136	Pink		UP_KEYWORDS	mRNA splicing	41	9.5e-11	4.1e-09
137	Pink		UP_KEYWORDS	mRNA processing	44	3.1e-09	1.1e-07
138	Pink		GOTERM_CC_DIRECT	catalytic step 2 spliceosome	21	3.5e-08	3.7e-06
139	Pink		KEGG_PATHWAY	Spliceosome	26	2.7e-07	9.2e-06
140	Pink		GOTERM_CC_DIRECT	spliceosomal complex	18	7.9e-06	0.00055
141	Pink		GOTERM_BP_DIRECT	RNA splicing	20	0.00052	0.061
142	Pink	Annotation Cluster 6
143	Pink	Enrichment Score: 8.43	UP_KEYWORDS	Ribosomal protein	40	9.1e-15	5.9e-13
144	Pink		GOTERM_BP_DIRECT	mitochondrial translational termination	22	5.1e-09	2.6e-06
145	Pink		GOTERM_BP_DIRECT	mitochondrial translational elongation	21	1.9e-08	6e-06
146	Pink		GOTERM_CC_DIRECT	mitochondrial large ribosomal subunit	11	0.00023	0.01
147	Pink	Annotation Cluster 7
148	Pink	Enrichment Score: 2.81	GOTERM_BP_DIRECT	gene expression	15	9.4e-08	2.4e-05
149	Pink		GOTERM_BP_DIRECT	7-methylguanosine mRNA capping	12	8.2e-07	0.00017
150	Pink		GOTERM_BP_DIRECT	positive regulation of viral transcription	9	3.8e-05	0.0068
151	Pink		GOTERM_BP_DIRECT	snRNA transcription from RNA polymerase II promoter	14	7.1e-05	0.012
152	Pink		GOTERM_BP_DIRECT	fibroblast growth factor receptor signaling pathway	14	9.7e-05	0.015
153	Pink		GOTERM_BP_DIRECT	positive regulation of gene expression, epigenetic	11	0.00011	0.016
154	Pink		GOTERM_MF_DIRECT	DNA-directed RNA polymerase activity	10	0.00014	0.015
155	Pink		UP_KEYWORDS	DNA-directed RNA polymerase	10	0.00015	0.0036
156	Pink		GOTERM_BP_DIRECT	transcription elongation from RNA polymerase II promoter	14	0.0002	0.028
157	Pink		GOTERM_CC_DIRECT	DNA-directed RNA polymerase II, core complex	7	0.00028	0.012
158	Pink		KEGG_PATHWAY	RNA polymerase	9	0.00054	0.016
159	Pink		GOTERM_MF_DIRECT	RNA polymerase II activity	5	0.0015	0.12
160	Pink		GOTERM_BP_DIRECT	transcription-coupled nucleotide-excision repair	12	0.0018	0.17
161	Pink		GOTERM_MF_DIRECT	RNA polymerase I activity	5	0.0032	0.2
162	Pink		GOTERM_BP_DIRECT	positive regulation of type I interferon production	9	0.0043	0.32
163	Pink		GOTERM_BP_DIRECT	transcription elongation from RNA polymerase I promoter	7	0.0043	0.32
164	Pink		GOTERM_CC_DIRECT	DNA-directed RNA polymerase I complex	5	0.0043	0.11
165	Pink		GOTERM_BP_DIRECT	termination of RNA polymerase I transcription	7	0.0052	0.35
166	Pink		GOTERM_BP_DIRECT	transcription initiation from RNA polymerase I promoter	7	0.0072	0.42
167	Pink		GOTERM_BP_DIRECT	transcription initiation from RNA polymerase II promoter	16	0.0088	0.47
168	Pink		GOTERM_CC_DIRECT	DNA-directed RNA polymerase III complex	5	0.015	0.26
169	Pink		GOTERM_MF_DIRECT	RNA polymerase III activity	5	0.015	0.46
170	Pink		GOTERM_BP_DIRECT	gene silencing by RNA	11	0.018	0.66
171	Pink		KEGG_PATHWAY	Cytosolic DNA-sensing pathway	8	0.025	0.39
172	Pink		GOTERM_BP_DIRECT	somatic stem cell population maintenance	8	0.025	0.75
173	Pink		GOTERM_BP_DIRECT	transcription from RNA polymerase III promoter	6	0.029	0.78
174	Pink		GOTERM_BP_DIRECT	regulation of transcription from RNA polymerase I promoter	3	0.039	0.82
175	Pink		KEGG_PATHWAY	Pyrimidine metabolism	12	0.041	0.48
176	Pink		KEGG_PATHWAY	Purine metabolism	16	0.088	0.68
177	Pink		GOTERM_BP_DIRECT	transcription from RNA polymerase II promoter	28	0.14	0.98
178	Pink	Annotation Cluster 8
179	Pink	Enrichment Score: 2.57	SMART	Sm	8	1.4e-05	0.0038
180	Pink		INTERPRO	Ribonucleoprotein LSM domain	8	5.3e-05	0.073
181	Pink		INTERPRO	Like-Sm (LSM) domain	8	0.00015	0.098
182	Pink		GOTERM_CC_DIRECT	U4/U6 x U5 tri-snRNP complex	7	0.0012	0.041
183	Pink		GOTERM_CC_DIRECT	U6 snRNP	4	0.0049	0.12
184	Pink		KEGG_PATHWAY	RNA degradation	11	0.015	0.28
185	Pink		GOTERM_CC_DIRECT	Lsm1-7-Pat1 complex	3	0.017	0.28
186	Pink		GOTERM_BP_DIRECT	exonucleolytic nuclear-transcribed mRNA catabolic process involved in deadenylation-dependent decay	6	0.017	0.65
187	Pink		GOTERM_CC_DIRECT	U7 snRNP	3	0.053	0.54
188	Pink		GOTERM_BP_DIRECT	histone mRNA metabolic process	3	0.14	0.98
189	Pink	Annotation Cluster 9
190	Pink	Enrichment Score: 2.41	UP_KEYWORDS	Translocation	15	0.00011	0.003
191	Pink		GOTERM_MF_DIRECT	P-P-bond-hydrolysis-driven protein transmembrane transporter activity	5	0.00054	0.051
192	Pink		GOTERM_CC_DIRECT	mitochondrial inner membrane presequence translocase complex	5	0.00091	0.033
193	Pink		GOTERM_CC_DIRECT	integral component of mitochondrial inner membrane	6	0.003	0.082
194	Pink		GOTERM_BP_DIRECT	protein import into mitochondrial matrix	5	0.0097	0.49
195	Pink		INTERPRO	Mitochondrial inner membrane translocase subunit Tim17/Tim22/Tim23/peroxisomal protein PMP24	3	0.065	1
196	Pink		GOTERM_MF_DIRECT	protein channel activity	3	0.12	0.94
197	Pink	Annotation Cluster 10
198	Pink	Enrichment Score: 2.22	GOTERM_BP_DIRECT	hydrogen ion transmembrane transport	11	0.00028	0.036
199	Pink		KEGG_PATHWAY	Cardiac muscle contraction	10	0.0057	0.13
200	Pink		GOTERM_BP_DIRECT	mitochondrial electron transport, ubiquinol to cytochrome c	5	0.0058	0.37
201	Pink		GOTERM_MF_DIRECT	ubiquinol-cytochrome-c reductase activity	4	0.0076	0.31
202	Pink		GOTERM_CC_DIRECT	mitochondrial respiratory chain complex III	4	0.025	0.37
203	Pink		GOTERM_BP_DIRECT	aerobic respiration	6	0.029	0.78
204	Pink	Annotation Cluster 11
205	Pink	Enrichment Score: 2.21	UP_KEYWORDS	Hydrogen ion transport	10	0.0004	0.0086
206	Pink		GOTERM_CC_DIRECT	mitochondrial proton-transporting ATP synthase complex, coupling factor F(o)	5	0.0022	0.069
207	Pink		GOTERM_CC_DIRECT	mitochondrial proton-transporting ATP synthase complex	6	0.0023	0.07
208	Pink		GOTERM_BP_DIRECT	ATP synthesis coupled proton transport	6	0.0023	0.21
209	Pink		UP_KEYWORDS	CF(0)	5	0.0029	0.049
210	Pink		GOTERM_BP_DIRECT	mitochondrial ATP synthesis coupled proton transport	6	0.003	0.25
211	Pink		GOTERM_MF_DIRECT	hydrogen ion transmembrane transporter activity	7	0.0036	0.21
212	Pink		GOTERM_BP_DIRECT	ATP biosynthetic process	6	0.015	0.61
213	Pink		GOTERM_MF_DIRECT	transmembrane transporter activity	5	0.17	0.95
214	Pink		GOTERM_MF_DIRECT	proton-transporting ATP synthase activity, rotational mechanism	3	0.22	0.97
215	Pink	Annotation Cluster 12
216	Pink	Enrichment Score: 2.02	GOTERM_MF_DIRECT	2 iron, 2 sulfur cluster binding	8	0.00012	0.016
217	Pink		UP_KEYWORDS	2Fe-2S	5	0.0091	0.12
218	Pink		UP_KEYWORDS	Iron-sulfur	9	0.011	0.13
219	Pink		UP_SEQ_FEATURE	metal ion-binding site:Iron-sulfur (2Fe-2S)	4	0.014	1
220	Pink		UP_KEYWORDS	Iron	16	0.47	0.93

### Sheet: Table S9
1	Submodule	Annotation / Enrichment	Database	Description	Count	P_Value	Benjamini
2	E	Annotation Cluster 1
3	E	Enrichment Score: 2.2	UP_KEYWORDS	Spliceosome	4	0.00052	0.04
4	E		GOTERM_BP_DIRECT	mRNA splicing, via spliceosome	4	0.0027	0.34
5	E		UP_KEYWORDS	mRNA splicing	4	0.0035	0.059
6	E		UP_KEYWORDS	mRNA processing	4	0.0066	0.093
7	E		GOTERM_CC_DIRECT	catalytic step 2 spliceosome	3	0.0066	0.42
8	E		KEGG_PATHWAY	Spliceosome	3	0.014	0.39
9	E		GOTERM_CC_DIRECT	nucleoplasm	7	0.15	1
10	E	Annotation Cluster 2
11	E	Enrichment Score: 2.16	UP_KEYWORDS	Ubl conjugation	8	0.0026	0.055
12	E		GOTERM_MF_DIRECT	poly(A) RNA binding	7	0.003	0.16
13	E		UP_KEYWORDS	Nucleus	11	0.043	0.31
14
15
16		Annotation / Enrichment	Dataset	Description	Count	P_Value	Benjamini
17	F	Annotation Cluster 1
18	F	Enrichment Score: 4.5	GOTERM_CC_DIRECT	nucleoplasm	89	8.2e-08	1.7e-05
19	F		UP_KEYWORDS	Nucleus	119	1.4e-05	0.0006
20	F		GOTERM_CC_DIRECT	nucleus	107	0.028	0.49
21	F	Annotation Cluster 2
22	F	Enrichment Score: 3.44	UP_KEYWORDS	ATP-binding	45	3e-05	0.0011
23	F		UP_KEYWORDS	Nucleotide-binding	53	4.3e-05	0.0014
24	F		UP_SEQ_FEATURE	nucleotide phosphate-binding region:ATP	35	6.6e-05	0.017
25	F		GOTERM_MF_DIRECT	ATP binding	47	0.00023	0.028
26	F		INTERPRO	P-loop containing nucleoside triphosphate hydrolase	29	0.0015	0.27
27	F		UP_KEYWORDS	Kinase	19	0.081	0.44
28	F	Annotation Cluster 3
29	F	Enrichment Score: 3.4	INTERPRO	Armadillo-like helical	18	8.4e-07	0.00031
30	F		UP_SEQ_FEATURE	repeat:HEAT 3	8	2.5e-05	0.015
31	F		UP_SEQ_FEATURE	repeat:HEAT 1	8	7.2e-05	0.017
32	F		UP_SEQ_FEATURE	repeat:HEAT 2	8	7.2e-05	0.017
33	F		UP_SEQ_FEATURE	repeat:HEAT 7	5	0.00088	0.15
34	F		UP_SEQ_FEATURE	repeat:HEAT 6	5	0.0021	0.23
35	F		UP_SEQ_FEATURE	repeat:HEAT 5	5	0.0039	0.33
36	F		UP_SEQ_FEATURE	repeat:HEAT 4	5	0.0064	0.45
37	F		UP_SEQ_FEATURE	repeat:HEAT 8	3	0.046	1
38	F	Annotation Cluster 4
39	F	Enrichment Score: 2.4	GOTERM_CC_DIRECT	catalytic step 2 spliceosome	11	8.6e-06	0.0007
40	F		GOTERM_BP_DIRECT	mRNA splicing, via spliceosome	15	9.4e-05	0.052
41	F		UP_KEYWORDS	Spliceosome	11	0.00011	0.0024
42	F		UP_KEYWORDS	mRNA splicing	15	0.00016	0.0034
43	F		UP_KEYWORDS	mRNA processing	17	0.00017	0.0034
44	F		KEGG_PATHWAY	Spliceosome	9	0.0089	0.37
45	F		GOTERM_CC_DIRECT	spliceosomal complex	7	0.0095	0.3
46	F		GOTERM_BP_DIRECT	RNA splicing, via transesterification reactions	4	0.012	0.73
47	F		GOTERM_CC_DIRECT	intracellular ribonucleoprotein complex	8	0.012	0.37
48	F		UP_KEYWORDS	Viral nucleoprotein	4	0.014	0.13
49	F		GOTERM_CC_DIRECT	viral nucleocapsid	4	0.016	0.37
50	F		UP_KEYWORDS	Virion	4	0.019	0.17
51	F		GOTERM_BP_DIRECT	RNA splicing	8	0.032	1
52	F		GOTERM_BP_DIRECT	mRNA processing	8	0.036	1
53	F		GOTERM_BP_DIRECT	gene expression	4	0.066	1
54	F		UP_KEYWORDS	Ribonucleoprotein	7	0.41	1
55	F	Annotation Cluster 5
56	F	Enrichment Score: 2.3	UP_KEYWORDS	Helicase	14	1.4e-06	0.0001
57	F		UP_SEQ_FEATURE	short sequence motif:DEIH box	3	0.0035	0.33
58	F		INTERPRO	Helicase, C-terminal	8	0.0039	0.27
59	F		INTERPRO	Helicase, superfamily 1/2, ATP-binding domain	8	0.0044	0.27
60	F		GOTERM_MF_DIRECT	helicase activity	7	0.0067	0.44
61	F		GOTERM_MF_DIRECT	ATP-dependent RNA helicase activity	6	0.0071	0.44
62	F		INTERPRO	DNA/RNA helicase, DEAD/DEAH box type, N-terminal	6	0.0086	0.29
63	F		SMART	HELICc	8	0.0094	0.52
64	F		SMART	DEXDc	8	0.0099	0.52
65	F		UP_SEQ_FEATURE	domain:Helicase C-terminal	7	0.011	0.73
66	F		UP_SEQ_FEATURE	domain:Helicase ATP-binding	7	0.014	0.8
67	F		GOTERM_MF_DIRECT	RNA helicase activity	3	0.024	0.66
68	F		GOTERM_MF_DIRECT	ATP-dependent helicase activity	3	0.098	1
69
70
71		Annotation / Enrichment	Dataset	Description	Count	P_Value	Benjamini
72	G	Annotation Cluster 1
73	G	Enrichment Score: 18.36	UP_KEYWORDS	Mitochondrion	105	2.2e-29	6.6e-27
74	G		GOTERM_CC_DIRECT	mitochondrial inner membrane	65	4.1e-29	1.5e-26
75	G		UP_SEQ_FEATURE	transit peptide:Mitochondrion	47	7.8e-14	6.4e-11
76	G		UP_KEYWORDS	Transit peptide	50	2.9e-13	1.3e-11
77	G		GOTERM_CC_DIRECT	mitochondrion	76	7.7e-10	7.1e-08
78	G	Annotation Cluster 2
79	G	Enrichment Score: 17.61	GOTERM_CC_DIRECT	mitochondrial inner membrane	65	4.1e-29	1.5e-26
80	G		KEGG_PATHWAY	Oxidative phosphorylation	36	4.1e-25	5.9e-23
81	G		UP_KEYWORDS	Mitochondrion inner membrane	47	5.1e-24	5.2e-22
82	G		KEGG_PATHWAY	Huntington's disease	41	1.1e-23	7.9e-22
83	G		UP_KEYWORDS	Respiratory chain	25	2e-23	1.5e-21
84	G		KEGG_PATHWAY	Parkinson's disease	34	1.7e-22	8e-21
85	G		KEGG_PATHWAY	Alzheimer's disease	36	1.5e-20	5.5e-19
86	G		GOTERM_BP_DIRECT	mitochondrial electron transport, NADH to ubiquinone	21	1.7e-20	2.2e-17
87	G		GOTERM_CC_DIRECT	mitochondrial respiratory chain complex I	21	4e-20	7.5e-18
88	G		GOTERM_BP_DIRECT	mitochondrial respiratory chain complex I assembly	23	7.2e-20	4.6e-17
89	G		GOTERM_MF_DIRECT	NADH dehydrogenase (ubiquinone) activity	20	1.4e-19	2.7e-17
90	G		UP_KEYWORDS	Electron transport	27	1.7e-18	8.8e-17
91	G		KEGG_PATHWAY	Non-alcoholic fatty liver disease (NAFLD)	31	7.2e-17	1.7e-15
92	G		UP_KEYWORDS	Ubiquinone	10	3.1e-08	1.1e-06
93	G		OMIM_DISEASE	Mitochondrial complex I deficiency	8	3.3e-08	2.3e-06
94	G		KEGG_PATHWAY	Metabolic pathways	63	9.8e-06	0.0002
95	G		UP_KEYWORDS	Transport	80	1.1e-05	0.0003
96	G	Annotation Cluster 3
97	G	Enrichment Score: 13.51	UP_KEYWORDS	Ribonucleoprotein	51	7.6e-26	1.1e-23
98	G		UP_KEYWORDS	Ribosomal protein	39	6.2e-23	3.8e-21
99	G		GOTERM_MF_DIRECT	structural constituent of ribosome	38	9.3e-20	2.7e-17
100	G		KEGG_PATHWAY	Ribosome	32	6.9e-19	2e-17
101	G		GOTERM_BP_DIRECT	translation	36	1e-15	4.3e-13
102	G		GOTERM_CC_DIRECT	ribosome	29	1.2e-14	1.5e-12
103	G		GOTERM_BP_DIRECT	SRP-dependent cotranslational protein targeting to membrane	21	7.2e-13	2.3e-10
104	G		GOTERM_BP_DIRECT	nuclear-transcribed mRNA catabolic process, nonsense-mediated decay	22	8e-12	1.7e-09
105	G		GOTERM_BP_DIRECT	translational initiation	23	1.5e-11	2.8e-09
106	G		GOTERM_BP_DIRECT	viral transcription	20	2.1e-10	2.8e-08
107	G		GOTERM_BP_DIRECT	rRNA processing	26	8.5e-10	9.9e-08
108	G		GOTERM_CC_DIRECT	cytosolic large ribosomal subunit	15	1.8e-09	1.4e-07
109	G		GOTERM_CC_DIRECT	focal adhesion	15	0.22	1
110	G	Annotation Cluster 4
111	G	Enrichment Score: 12.31	UP_KEYWORDS	Ribosomal protein	39	6.2e-23	3.8e-21
112	G		GOTERM_BP_DIRECT	mitochondrial translational elongation	19	2.4e-11	3.9e-09
113	G		GOTERM_BP_DIRECT	mitochondrial translational termination	19	3.7e-11	5.3e-09
114	G		GOTERM_CC_DIRECT	mitochondrial large ribosomal subunit	11	1e-06	6.4e-05
115	G	Annotation Cluster 5
116	G	Enrichment Score: 3.49	GOTERM_BP_DIRECT	mRNA splicing, via spliceosome	30	2.3e-12	6e-10
117	G		SMART	Sm	8	1.3e-08	1.2e-06
118	G		INTERPRO	Ribonucleoprotein LSM domain	8	8e-07	0.00054
119	G		INTERPRO	Like-Sm (LSM) domain	8	2.4e-06	0.00079
120	G		UP_KEYWORDS	mRNA splicing	22	7.1e-06	0.00022
121	G		UP_KEYWORDS	Spliceosome	14	6.4e-05	0.0016
122	G		UP_KEYWORDS	mRNA processing	23	7.4e-05	0.0016
123	G		KEGG_PATHWAY	Spliceosome	14	0.00041	0.0065
124	G		GOTERM_CC_DIRECT	U6 snRNP	4	0.00081	0.02
125	G		GOTERM_CC_DIRECT	Lsm1-7-Pat1 complex	3	0.005	0.089
126	G		GOTERM_CC_DIRECT	spliceosomal complex	9	0.0053	0.089
127	G		GOTERM_BP_DIRECT	exonucleolytic nuclear-transcribed mRNA catabolic process involved in deadenylation-dependent decay	5	0.0083	0.34
128	G		GOTERM_CC_DIRECT	U7 snRNP	3	0.016	0.2
129	G		GOTERM_CC_DIRECT	U4/U6 x U5 tri-snRNP complex	4	0.029	0.34
130	G		GOTERM_CC_DIRECT	catalytic step 2 spliceosome	7	0.043	0.44
131	G		GOTERM_BP_DIRECT	histone mRNA metabolic process	3	0.046	1
132	G		KEGG_PATHWAY	RNA degradation	6	0.1	0.88
133	G		GOTERM_BP_DIRECT	termination of RNA polymerase II transcription	5	0.11	1
134	G		GOTERM_CC_DIRECT	cytoplasmic mRNA processing body	4	0.36	1
135	G	Annotation Cluster 6
136	G	Enrichment Score: 3.12	GOTERM_BP_DIRECT	7-methylguanosine mRNA capping	10	2.8e-07	3e-05
137	G		GOTERM_BP_DIRECT	positive regulation of viral transcription	8	5.1e-06	0.0005
138	G		GOTERM_BP_DIRECT	gene expression	10	5.7e-06	0.00053
139	G		GOTERM_CC_DIRECT	DNA-directed RNA polymerase II, core complex	7	8.5e-06	0.00045
140	G		GOTERM_BP_DIRECT	transcription elongation from RNA polymerase II promoter	12	1e-05	0.0008
141	G		GOTERM_BP_DIRECT	transcription-coupled nucleotide-excision repair	11	4.1e-05	0.0031
142	G		KEGG_PATHWAY	RNA polymerase	8	7e-05	0.0013
143	G		GOTERM_MF_DIRECT	DNA-directed RNA polymerase activity	8	7.6e-05	0.0049
144	G		UP_KEYWORDS	DNA-directed RNA polymerase	8	0.00011	0.0022
145	G		GOTERM_MF_DIRECT	RNA polymerase II activity	5	0.00012	0.0069
146	G		GOTERM_BP_DIRECT	snRNA transcription from RNA polymerase II promoter	10	0.00015	0.01
147	G		GOTERM_BP_DIRECT	fibroblast growth factor receptor signaling pathway	10	0.00018	0.012
148	G		KEGG_PATHWAY	Purine metabolism	15	0.0013	0.017
149	G		GOTERM_MF_DIRECT	RNA polymerase III activity	5	0.0015	0.053
150	G		GOTERM_CC_DIRECT	DNA-directed RNA polymerase III complex	5	0.0016	0.036
151	G		KEGG_PATHWAY	Pyrimidine metabolism	11	0.0017	0.02
152	G		GOTERM_BP_DIRECT	somatic stem cell population maintenance	7	0.0042	0.19
153	G		GOTERM_MF_DIRECT	RNA polymerase I activity	4	0.0043	0.14
154	G		GOTERM_CC_DIRECT	DNA-directed RNA polymerase I complex	4	0.0058	0.09
155	G		GOTERM_BP_DIRECT	transcription initiation from RNA polymerase II promoter	11	0.007	0.3
156	G		GOTERM_BP_DIRECT	transcription elongation from RNA polymerase I promoter	5	0.0094	0.35
157	G		GOTERM_BP_DIRECT	termination of RNA polymerase I transcription	5	0.011	0.38
158	G		GOTERM_BP_DIRECT	gene silencing by RNA	8	0.012	0.41
159	G		GOTERM_BP_DIRECT	transcription initiation from RNA polymerase I promoter	5	0.013	0.42
160	G		GOTERM_BP_DIRECT	transcription from RNA polymerase III promoter	5	0.013	0.42
161	G		GOTERM_BP_DIRECT	positive regulation of gene expression, epigenetic	5	0.038	1
162	G		GOTERM_BP_DIRECT	positive regulation of type I interferon production	5	0.05	1
163	G		GOTERM_BP_DIRECT	transcription from RNA polymerase II promoter	18	0.069	1
164	G		KEGG_PATHWAY	Cytosolic DNA-sensing pathway	5	0.074	0.67
165	G	Annotation Cluster 7
166	G	Enrichment Score: 2.82	GOTERM_BP_DIRECT	hydrogen ion transmembrane transport	10	9.9e-06	0.0008
167	G		GOTERM_MF_DIRECT	ubiquinol-cytochrome-c reductase activity	4	0.0012	0.047
168	G		KEGG_PATHWAY	Cardiac muscle contraction	8	0.0021	0.024
169	G		GOTERM_BP_DIRECT	mitochondrial electron transport, ubiquinol to cytochrome c	4	0.007	0.3
170	G		GOTERM_CC_DIRECT	mitochondrial respiratory chain complex III	3	0.047	0.46
171	G	Annotation Cluster 8
172	G	Enrichment Score: 2.4	GOTERM_MF_DIRECT	cytochrome-c oxidase activity	6	0.00027	0.013
173	G		GOTERM_BP_DIRECT	mitochondrial electron transport, cytochrome c to oxygen	4	0.0085	0.34
174	G		GOTERM_CC_DIRECT	mitochondrial respiratory chain complex IV	3	0.027	0.33
175	G	Annotation Cluster 9
176	G	Enrichment Score: 2.35	GOTERM_CC_DIRECT	cytosolic small ribosomal subunit	7	0.0015	0.035
177	G		GOTERM_CC_DIRECT	small ribosomal subunit	5	0.0057	0.09
178	G		GOTERM_BP_DIRECT	ribosomal small subunit biogenesis	4	0.01	0.38
179	G	Annotation Cluster 10
180	G	Enrichment Score: 2.3	UP_KEYWORDS	Rotamase	7	0.00025	0.0048
181	G		GOTERM_MF_DIRECT	peptidyl-prolyl cis-trans isomerase activity	7	0.00044	0.019
182	G		GOTERM_BP_DIRECT	protein peptidyl-prolyl isomerization	7	0.00046	0.027
183	G		INTERPRO	Cyclophilin-type peptidyl-prolyl cis-trans isomerase, conserved site	4	0.008	1
184	G		INTERPRO	Cyclophilin-type peptidyl-prolyl cis-trans isomerase	4	0.012	1
185	G		INTERPRO	Cyclophilin-like peptidyl-prolyl cis-trans isomerase domain	4	0.014	1
186	G		UP_SEQ_FEATURE	domain:PPIase cyclophilin-type	4	0.015	1
187	G		PIR_SUPERFAMILY	peptidyl-prolyl cis-trans isomerase	3	0.025	1
188	G		UP_KEYWORDS	Isomerase	7	0.087	1
189	G	Annotation Cluster 11
190	G	Enrichment Score: 2.09	GOTERM_MF_DIRECT	2 iron, 2 sulfur cluster binding	7	2.8e-05	0.0027
191	G		UP_KEYWORDS	2Fe-2S	5	0.001	0.018
192	G		UP_SEQ_FEATURE	metal ion-binding site:Iron-sulfur (2Fe-2S)	4	0.0025	1
193	G		UP_KEYWORDS	Iron-sulfur	5	0.087	1
194	G		GOTERM_MF_DIRECT	electron carrier activity	6	0.088	1
195	G		UP_KEYWORDS	Iron	9	0.53	1
196	G	Annotation Cluster 12
197	G	Enrichment Score: 2.07	GOTERM_CC_DIRECT	mitochondrial proton-transporting ATP synthase complex	6	0.00013	0.0047
198	G		GOTERM_BP_DIRECT	mitochondrial ATP synthesis coupled proton transport	6	0.00017	0.011
199	G		GOTERM_BP_DIRECT	ATP biosynthetic process	6	0.00096	0.052
200	G		UP_KEYWORDS	Hydrogen ion transport	7	0.0015	0.025
201	G		GOTERM_CC_DIRECT	mitochondrial proton-transporting ATP synthase complex, coupling factor F(o)	4	0.0035	0.068
202	G		UP_KEYWORDS	CF(0)	4	0.0046	0.07
203	G		GOTERM_MF_DIRECT	hydrogen ion transmembrane transporter activity	5	0.008	0.24
204	G		GOTERM_BP_DIRECT	ATP synthesis coupled proton transport	4	0.014	0.44
205	G		GOTERM_MF_DIRECT	proton-transporting ATP synthase activity, rotational mechanism	3	0.076	1
206	G		GOTERM_MF_DIRECT	transmembrane transporter activity	4	0.1	1
207	G		GOTERM_MF_DIRECT	ATPase activity	6	0.47	1
208	G		UP_KEYWORDS	Ion transport	14	0.62	1
209
210
211		Annotation / Enrichment	Dataset	Description	Count	P_Value	Benjamini
212	H	Annotation Cluster 1	Enrichment Score: 2.5		P_Value	Benjamini
213	H		INTERPRO	Mitochondrial inner membrane translocase subunit Tim17/Tim22/Tim23/peroxisomal protein PMP24	3	0.00043	0.062
214	H		GOTERM_MF_DIRECT	P-P-bond-hydrolysis-driven protein transmembrane transporter activity	3	0.00048	0.064
215	H		GOTERM_CC_DIRECT	mitochondrial inner membrane presequence translocase complex	3	0.00057	0.025
216	H		GOTERM_MF_DIRECT	protein channel activity	3	0.00093	0.064
217	H		GOTERM_BP_DIRECT	protein import into mitochondrial matrix	3	0.0018	0.57
218	H		GOTERM_CC_DIRECT	integral component of mitochondrial inner membrane	3	0.0026	0.078
219	H		UP_KEYWORDS	Mitochondrion inner membrane	6	0.0034	0.23
220	H		UP_KEYWORDS	Translocation	3	0.044	1
221	H		UP_KEYWORDS	Protein transport	4	0.43	1

### Sheet: Tabl S10
1	Submodule	Annotation / Enrichment	Database	Description	Count	P_Value	Benjamini
2	F	Annotation Cluster 1
3	F	Enrichment Score: 1.92	GOTERM_BP_DIRECT	type I interferon signaling pathway	5	2.7e-06	0.00073
4	F		UP_KEYWORDS	Antiviral defense	5	2e-05	0.0024
5	F		GOTERM_BP_DIRECT	defense response to virus	5	0.00013	0.017
6	F		KEGG_PATHWAY	Influenza A	5	0.00054	0.02
7	F		GOTERM_BP_DIRECT	negative regulation of viral genome replication	3	0.0024	0.13
8	F		KEGG_PATHWAY	Measles	4	0.0031	0.055
9	F		UP_KEYWORDS	Host-virus interaction	5	0.005	0.13
10	F		GOTERM_BP_DIRECT	response to virus	3	0.015	0.43
11	F		KEGG_PATHWAY	Hepatitis C	3	0.038	0.36
12	F		UP_KEYWORDS	Innate immunity	3	0.07	0.52
13	F		KEGG_PATHWAY	Herpes simplex infection	3	0.07	0.42
14	F		UP_SEQ_FEATURE	mutagenesis site	7	0.16	1
15	F		UP_KEYWORDS	Immunity	3	0.17	0.73
16	F		GOTERM_MF_DIRECT	metal ion binding	5	0.54	1
17	F		UP_KEYWORDS	Metal-binding	6	0.74	1
18	F		GOTERM_MF_DIRECT	DNA binding	3	0.8	1
19	F		UP_KEYWORDS	DNA-binding	3	0.83	1
20	F	Annotation Cluster 2
21	F	Enrichment Score: 1.83	GOTERM_MF_DIRECT	structural molecule activity	5	0.00018	0.013
22	F		GOTERM_CC_DIRECT	COPI vesicle coat	3	0.00032	0.035
23	F		GOTERM_BP_DIRECT	intracellular protein transport	5	0.00098	0.087
24	F		GOTERM_CC_DIRECT	membrane coat	3	0.0011	0.061
25	F		GOTERM_BP_DIRECT	intra-Golgi vesicle-mediated transport	3	0.0014	0.091
26	F		GOTERM_BP_DIRECT	vesicle-mediated transport	4	0.0033	0.15
27	F		GOTERM_BP_DIRECT	retrograde vesicle-mediated transport, Golgi to ER	3	0.011	0.43
28	F		GOTERM_CC_DIRECT	transport vesicle	3	0.012	0.23
29	F		UP_KEYWORDS	ER-Golgi transport	3	0.013	0.22
30	F		UP_KEYWORDS	Protein transport	5	0.024	0.34
31	F		GOTERM_BP_DIRECT	ER to Golgi vesicle-mediated transport	3	0.036	0.68
32	F		UP_KEYWORDS	Cytoplasmic vesicle	4	0.043	0.44
33	F		UP_KEYWORDS	Golgi apparatus	5	0.05	0.46
34	F		GOTERM_CC_DIRECT	intracellular membrane-bounded organelle	4	0.072	0.66
35	F		GOTERM_CC_DIRECT	endoplasmic reticulum membrane	4	0.17	1
36	F		GOTERM_CC_DIRECT	Golgi membrane	3	0.27	1
37	F		UP_KEYWORDS	Transport	5	0.39	1
38	F		UP_KEYWORDS	Membrane	9	0.9	1
39	F	Annotation Cluster 3
40	F	Enrichment Score: 1.47	UP_KEYWORDS	Actin-binding	4	0.01	0.2
41	F		GOTERM_CC_DIRECT	focal adhesion	4	0.034	0.47
42	F		UP_KEYWORDS	Cytoskeleton	6	0.045	0.44
43	F		UP_KEYWORDS	Cell junction	4	0.081	0.52
44	F	Annotation Cluster 4
45	F	Enrichment Score: 1.21	GOTERM_CC_DIRECT	nucleoplasm	12	0.0056	0.12
46	F		UP_KEYWORDS	Nucleus	14	0.057	0.48
47	F		GOTERM_CC_DIRECT	cytoplasm	13	0.12	0.9
48	F		GOTERM_CC_DIRECT	nucleus	11	0.36	1
49	F	Annotation Cluster 5
50	F	Enrichment Score: 1.18	GOTERM_BP_DIRECT	mRNA processing	3	0.038	0.68
51	F		GOTERM_MF_DIRECT	poly(A) RNA binding	6	0.071	0.87
52	F		UP_KEYWORDS	mRNA processing	3	0.11	0.54
53	F	Annotation Cluster 6
54	F	Enrichment Score: 1.16	INTERPRO	G-protein beta WD-40 repeat	3	0.013	0.17
55	F		UP_SEQ_FEATURE	repeat:WD 6	3	0.046	1
56	F		UP_SEQ_FEATURE	repeat:WD 5	3	0.065	1
57	F		SMART	WD40	3	0.07	0.84
58	F		UP_SEQ_FEATURE	repeat:WD 4	3	0.074	1
59	F		UP_SEQ_FEATURE	repeat:WD 3	3	0.082	1
60	F		INTERPRO	WD40 repeat	3	0.084	0.53
61	F		UP_SEQ_FEATURE	repeat:WD 1	3	0.087	1
62	F		UP_SEQ_FEATURE	repeat:WD 2	3	0.087	1
63	F		UP_KEYWORDS	WD repeat	3	0.087	0.52
64	F		INTERPRO	WD40-repeat-containing domain	3	0.11	0.63
65			INTERPRO	WD40/YVTN repeat-like-containing domain	3	0.12	0.69
66
67	Sub-module	Annotation / Enrichment	Dataset	Description	Count	P_Value	Benjamini
68	G	Annotation Cluster 1
69	G	Enrichment Score: 3.14	UP_KEYWORDS	Mitochondrion	14	5.5e-05	0.0057
70	G		UP_KEYWORDS	Transit peptide	9	0.00041	0.021
71	G		UP_SEQ_FEATURE	transit peptide:Mitochondrion	8	0.00095	0.12
72	G		GOTERM_CC_DIRECT	mitochondrial inner membrane	6	0.013	0.45
73	G	Annotation Cluster 2
74	G	Enrichment Score: 1.77	GOTERM_BP_DIRECT	mitochondrial electron transport, NADH to ubiquinone	4	0.00029	0.082
75	G		GOTERM_CC_DIRECT	mitochondrial respiratory chain complex I	4	0.00041	0.021
76	G		KEGG_PATHWAY	Huntington's disease	6	0.00047	0.022
77	G		GOTERM_BP_DIRECT	mitochondrial respiratory chain complex I assembly	4	0.00073	0.1
78	G		UP_KEYWORDS	Respiratory chain	4	0.00083	0.028
79	G		KEGG_PATHWAY	Parkinson's disease	5	0.001	0.024
80	G		UP_KEYWORDS	Electron transport	4	0.0047	0.12
81	G		KEGG_PATHWAY	Oxidative phosphorylation	4	0.01	0.15
82	G		UP_KEYWORDS	Mitochondrion inner membrane	5	0.012	0.16
83	G		GOTERM_CC_DIRECT	mitochondrial inner membrane	6	0.013	0.45
84	G		KEGG_PATHWAY	Non-alcoholic fatty liver disease (NAFLD)	4	0.017	0.2
85	G		KEGG_PATHWAY	Alzheimer's disease	4	0.022	0.2
86	G		KEGG_PATHWAY	Metabolic pathways	9	0.054	0.42
87	G		UP_KEYWORDS	Transport	11	0.064	0.51
88	G		UP_SEQ_FEATURE	transmembrane region	9	0.96	1
89	G		GOTERM_CC_DIRECT	integral component of membrane	9	0.97	1
90	G		UP_KEYWORDS	Transmembrane helix	10	0.97	1
91	G		UP_KEYWORDS	Transmembrane	10	0.97	1
92	G		UP_KEYWORDS	Membrane	11	1	1
93	G	Annotation Cluster 3
94	G	Enrichment Score: 1.6	UP_KEYWORDS	Ribonucleoprotein	5	0.016	0.18
95	G		UP_KEYWORDS	Ribosomal protein	4	0.023	0.23
96	G		GOTERM_MF_DIRECT	structural constituent of ribosome	4	0.029	1
97	G		GOTERM_BP_DIRECT	translation	4	0.038	1
98	G	Annotation Cluster 4
99	G	Enrichment Score: 1.54	GOTERM_BP_DIRECT	negative regulation of ubiquitin-protein ligase activity involved in mitotic cell cycle	3	0.021	0.98
100	G		GOTERM_BP_DIRECT	positive regulation of ubiquitin-protein ligase activity involved in regulation of mitotic cell cycle transition	3	0.022	0.98
101	G		GOTERM_BP_DIRECT	proteasome-mediated ubiquitin-dependent protein catabolic process	4	0.024	0.98
102	G		GOTERM_BP_DIRECT	anaphase-promoting complex-dependent catabolic process	3	0.024	0.98
103	G		GOTERM_BP_DIRECT	protein ubiquitination involved in ubiquitin-dependent protein catabolic process	3	0.078	1
104	G	Annotation Cluster 5
105	G	Enrichment Score: 1.45	GOTERM_BP_DIRECT	mitotic nuclear division	5	0.0066	0.62
106	G		UP_KEYWORDS	Mitosis	5	0.012	0.16
107	G		UP_KEYWORDS	Cell division	5	0.043	0.37
108	G		GOTERM_BP_DIRECT	cell division	4	0.09	1
109	G		UP_KEYWORDS	Cell cycle	5	0.18	1
110	G	Annotation Cluster 6
111	G	Enrichment Score: 0.98	GOTERM_BP_DIRECT	mRNA splicing, via spliceosome	4	0.028	1
112	G		UP_KEYWORDS	Spliceosome	3	0.07	0.51
113	G		UP_KEYWORDS	mRNA splicing	3	0.2	1
114	G		UP_KEYWORDS	mRNA processing	3	0.28	1
