## Supplementary Data File for "A glomerular transcriptomic landscape of *APOL1* in Black patients with focal segmental glomerulosclerosis"

### Sheet: APOL1cors_enrichmentoverlap
Link to gene page	Database_LR	Gene Set	Description_LR	Size_LR	Leading Edge Number_LR	ES_LR	NES_LR	P Value_LR	FDR_LR	Size_HR	Leading Edge Number_HR	ES_HR	NES_HR	P Value_HR	FDR_HR	inverse
Nucleoside monophosphate metabo'!A1	BP	GO:0009123	Nucleoside monophosphate metabolic process	295	146	-0.42854	-2.4021	0	2.8226e-05	295	85	0.29895	1.7045	0	0.037366	1
Metabolic pathways'!A1	KEGG	hsa01100	Metabolic pathways	1164	440	-0.34738	-2.19	0	8.72e-05	1164	388	0.26442	1.6878	0	0.028976	1
Carbon metabolism'!A1	KEGG	hsa01200	Carbon metabolism	110	56	-0.44641	-2.1598	0	0.00013564	110	53	0.40142	1.9718	0	0.0051139	1
Amino Acid metabolism'!A1	Wikipathway	WP3925	Amino Acid metabolism	80	40	-0.43146	-1.984	0	0.0072199	80	40	0.47342	2.1876	0	0.002415	1
Pteridine-containing compound m'!A1	BP	GO:0042558	Pteridine-containing compound metabolic process	35	17	-0.50066	-1.92	0	0.0024573	35	17	0.42995	1.6764	0.004717	0.036307	1
Ferroptosis!A1	Wikipathway	WP4313	Ferroptosis	38	14	-0.47478	-1.8588	0.00096339	0.018367	38	8	0.50547	1.9952	0.0012063	0.012499	1
Organic acid transmembrane tran'!A1	MF	GO:0005342	Organic acid transmembrane transporter activity	122	46	-0.37593	-1.8417	0	0.010093	122	58	0.35198	1.7586	0.001321	0.02414	1
Glycolysis Gluconeogenesis'!A1	KEGG	hsa00010	Glycolysis / Gluconeogenesis	59	25	-0.40221	-1.724	0.0037807	0.010447	59	20	0.49758	2.1695	0	0.0011046	1
Ribose phosphate biosynthetic p'!A1	BP	GO:0046390	Ribose phosphate biosynthetic process	233	77	-0.28923	-1.5623	0	0.03767	233	70	0.29839	1.6572	0	0.039687	1
Response to tumor necrosis fact'!A1	BP	GO:0034612	Response to tumor necrosis factor	223	63	0.28321	1.5473	0.0010787	0.046864	223	78	0.33991	1.8706	0	0.01902	0
Aminoglycan metabolic process'!A1	BP	GO:0006022	Aminoglycan metabolic process	142	41	0.32025	1.6468	0.0021978	0.027773	142	52	0.39058	2.0055	0	0.010787	0
Extracellular matrix structural'!A1	MF	GO:0005201	Extracellular matrix structural constituent	129	61	0.34026	1.7136	0.0010493	0.049375	129	57	0.51379	2.6062	0	0	0
Laminin interactions'!A1	Reactome	R-HSA-3000157	Laminin interactions	30	16	0.49674	1.8335	0	0.044064	30	18	0.57271	2.1349	0	0.0058519	0
Extracellular structure organiz'!A1	BP	GO:0043062	Extracellular structure organization	353	170	0.32856	1.9037	0	0.0098077	353	115	0.33103	1.9087	0	0.015231	0
Ebola Virus Pathway on Host'!A1	Wikipathway	WP4217	Ebola Virus Pathway on Host	123	68	0.39278	1.9697	0	0.0072743	123	60	0.41524	2.0938	0	0.0051483	0
Epstein-Barr virus infection'!A1	KEGG	hsa05169	Epstein-Barr virus infection	181	90	0.36835	1.9739	0	0.0019153	181	73	0.3244	1.7347	0	0.021215	0
Focal adhesion'!A1	KEGG	hsa04510	Focal adhesion	185	65	0.38457	2.059	0	0.0010611	185	77	0.3212	1.7051	0	0.026548	0
Collagen formation'!A1	Reactome	R-HSA-1474290	Collagen formation	79	45	0.44991	2.0863	0	0.010311	79	37	0.46867	2.1906	0	0.003454	0
ECM-receptor interaction'!A1	KEGG	hsa04512	ECM-receptor interaction	73	30	0.46212	2.1261	0	0.00080174	73	38	0.47363	2.1539	0	0.0012273	0
Collagen biosynthesis and modif'!A1	Reactome	R-HSA-1650814	Collagen biosynthesis and modifying enzymes	58	37	0.49441	2.1449	0	0.0063917	58	28	0.48133	2.1052	0	0.0066005	0
Extracellular matrix organizati'!A1	Reactome	R-HSA-1474244	Extracellular matrix organization	258	130	0.38969	2.1765	0	0.0046516	258	105	0.42206	2.3672	0	0.00095031	0
Antigen presentation folding, '!A1	Reactome	R-HSA-983170	Antigen presentation: folding, assembly and peptide loading of class I MHC	25	18	0.63957	2.2894	0	0.00081403	25	21	0.70528	2.5163	0	0.00071273	0
The human immune response to tu'!A1	Wikipathway	WP4197	The human immune response to tuberculosis	23	17	0.72785	2.52	0	0	23	14	0.53613	1.8687	0.0023175	0.031024	0

### Sheet: The human immune response to tu
User ID	geneSymbol	geneName	Score_HR	Score_LR	analysis			APOL1cors_enrichmentoverlap!A1
ENSG00000068079	IFI35	interferon induced protein 35	0.21	0.38	both
ENSG00000089127	OAS1	2'-5'-oligoadenylate synthetase 1	0.46	0.38	both
ENSG00000096968	JAK2	Janus kinase 2	NA	0.44	LR
ENSG00000105397	TYK2	tyrosine kinase 2	NA	0.39	LR
ENSG00000115415	STAT1	signal transducer and activator of transcription 1	0.53	0.73	both
ENSG00000119917	IFIT3	interferon induced protein with tetratricopeptide repeats 3	0.16	0.7	both
ENSG00000125347	IRF1	interferon regulatory factor 1	0.29	0.68	both
ENSG00000142166	IFNAR1	interferon alpha and beta receptor subunit 1	NA	0.41	LR
ENSG00000157601	MX1	MX dynamin like GTPase 1	0.14	0.64	both
ENSG00000159110	IFNAR2	interferon alpha and beta receptor subunit 2	0.16	0.75	both
ENSG00000159128	IFNGR2	interferon gamma receptor 2	NA	0.41	LR
ENSG00000162434	JAK1	Janus kinase 1	0.34	0.36	both
ENSG00000168394	TAP1	transporter 1, ATP binding cassette subfamily B member	0.76	0.8	both
ENSG00000170581	STAT2	signal transducer and activator of transcription 2	0.4	0.64	both
ENSG00000185338	SOCS1	suppressor of cytokine signaling 1	0.17	0.54	both
ENSG00000185745	IFIT1	interferon induced protein with tetratricopeptide repeats 1	0.43	NA	HR
ENSG00000185885	IFITM1	interferon induced transmembrane protein 1	0.18	0.35	both
ENSG00000204264	PSMB8	proteasome subunit beta 8	0.21	0.68	both

### Sheet: Ebola Virus Pathway on Host
User ID	geneSymbol	geneName	Score_HR	Score_LR	analysis			APOL1cors_enrichmentoverlap!A1
ENSG00000005884	ITGA3	integrin subunit alpha 3	0.56	0.61	both
ENSG00000006715	VPS41	VPS41, HOPS complex subunit	0.26	NA	HR
ENSG00000006747	SCIN	scinderin	0.29	0.2	both
ENSG00000055332	EIF2AK2	eukaryotic translation initiation factor 2 alpha kinase 2	NA	0.22	LR
ENSG00000067560	RHOA	ras homolog family member A	0.26	NA	HR
ENSG00000069869	NEDD4	neural precursor cell expressed, developmentally down-regulated 4, E3 ubiquitin protein ligase	0.26	NA	HR
ENSG00000070371	CLTCL1	clathrin heavy chain like 1	NA	0.21	LR
ENSG00000072110	ACTN1	actinin alpha 1	0.57	0.43	both
ENSG00000075624	ACTB	actin beta	0.48	NA	HR
ENSG00000075785	RAB7A	RAB7A, member RAS oncogene family	0.3	NA	HR
ENSG00000077150	NFKB2	nuclear factor kappa B subunit 2	0.49	0.59	both
ENSG00000085832	EPS15	epidermal growth factor receptor pathway substrate 15	NA	0.44	LR
ENSG00000090659	CD209	CD209 molecule	0.24	NA	HR
ENSG00000091409	ITGA6	integrin subunit alpha 6	NA	0.27	LR
ENSG00000092445	TYRO3	TYRO3 protein tyrosine kinase	NA	0.39	LR
ENSG00000100030	MAPK1	mitogen-activated protein kinase 1	NA	0.78	LR
ENSG00000104142	VPS18	VPS18, CORVET/HOPS core subunit	0.44	0.53	both
ENSG00000104856	RELB	RELB proto-oncogene, NF-kB subunit	0.25	0.69	both
ENSG00000104938	CLEC4M	C-type lectin domain family 4 member M	0.54	NA	HR
ENSG00000105971	CAV2	caveolin 2	NA	0.33	LR
ENSG00000105974	CAV1	caveolin 1	NA	0.33	LR
ENSG00000107201	DDX58	DExD/H-box helicase 58	NA	0.44	LR
ENSG00000108561	C1QBP	complement C1q binding protein	NA	0.24	LR
ENSG00000108622	ICAM2	intercellular adhesion molecule 2	NA	0.33	LR
ENSG00000109320	NFKB1	nuclear factor kappa B subunit 1	NA	0.71	LR
ENSG00000113249	HAVCR1	hepatitis A virus cellular receptor 1	0.4	NA	HR
ENSG00000114030	KPNA1	karyopherin subunit alpha 1	0.38	0.46	both
ENSG00000115232	ITGA4	integrin subunit alpha 4	0.59	0.38	both
ENSG00000115415	STAT1	signal transducer and activator of transcription 1	0.53	0.73	both
ENSG00000117461	PIK3R3	phosphoinositide-3-kinase regulatory subunit 3	NA	0.47	LR
ENSG00000119655	NPC2	NPC intracellular cholesterol transporter 2	0.38	NA	HR
ENSG00000123595	RAB9A	RAB9A, member RAS oncogene family	0.45	NA	HR
ENSG00000128591	FLNC	filamin C	0.31	0.55	both
ENSG00000130303	BST2	bone marrow stromal cell antigen 2	0.21	0.23	both
ENSG00000130402	ACTN4	actinin alpha 4	NA	0.24	LR
ENSG00000132612	VPS4A	vacuolar protein sorting 4 homolog A	NA	0.2	LR
ENSG00000134001	EIF2S1	eukaryotic translation initiation factor 2 subunit alpha	0.35	NA	HR
ENSG00000135047	CTSL	cathepsin L	0.39	NA	HR
ENSG00000135077	HAVCR2	hepatitis A virus cellular receptor 2	0.68	NA	HR
ENSG00000136068	FLNB	filamin B	NA	0.52	LR
ENSG00000136238	RAC1	Rac family small GTPase 1	NA	0.63	LR
ENSG00000136869	TLR4	toll like receptor 4	0.36	0.44	both
ENSG00000138448	ITGAV	integrin subunit alpha V	0.2	NA	HR
ENSG00000139719	VPS33A	VPS33A, CORVET/HOPS core subunit	0.26	NA	HR
ENSG00000140545	MFGE8	milk fat globule-EGF factor 8 protein	0.65	NA	HR
ENSG00000140575	IQGAP1	IQ motif containing GTPase activating protein 1	NA	0.34	LR
ENSG00000141367	CLTC	clathrin heavy chain	0.36	0.38	both
ENSG00000141458	NPC1	NPC intracellular cholesterol transporter 1	0.4	0.58	both
ENSG00000142208	AKT1	AKT serine/threonine kinase 1	NA	0.41	LR
ENSG00000146648	EGFR	epidermal growth factor receptor	0.32	NA	HR
ENSG00000148180	GSN	gelsolin	NA	0.54	LR
ENSG00000150093	ITGB1	integrin subunit beta 1	0.28	0.43	both
ENSG00000151694	ADAM17	ADAM metallopeptidase domain 17	0.38	0.32	both
ENSG00000153208	MERTK	MER proto-oncogene, tyrosine kinase	0.23	NA	HR
ENSG00000156299	TIAM1	T cell lymphoma invasion and metastasis 1	NA	0.2	LR
ENSG00000160293	VAV2	vav guanine nucleotide exchange factor 2	0.24	0.36	both
ENSG00000161638	ITGA5	integrin subunit alpha 5	NA	0.57	LR
ENSG00000162341	TPCN2	two pore segment channel 2	0.42	0.47	both
ENSG00000164171	ITGA2	integrin subunit alpha 2	0.34	NA	HR
ENSG00000164733	CTSB	cathepsin B	0.54	NA	HR
ENSG00000166887	VPS39	VPS39, HOPS complex subunit	NA	0.3	LR
ENSG00000167601	AXL	AXL receptor tyrosine kinase	0.21	0.19	both
ENSG00000171608	PIK3CD	phosphatidylinositol-4,5-bisphosphate 3-kinase catalytic subunit delta	0.37	0.18	both
ENSG00000173039	RELA	RELA proto-oncogene, NF-kB subunit	NA	0.27	LR
ENSG00000175416	CLTB	clathrin light chain B	0.35	0.25	both
ENSG00000179344	HLA-DQB1	major histocompatibility complex, class II, DQ beta 1	0.58	0.45	both
ENSG00000183087	GAS6	growth arrest specific 6	NA	0.75	LR
ENSG00000183735	TBK1	TANK binding kinase 1	NA	0.46	LR
ENSG00000184557	SOCS3	suppressor of cytokine signaling 3	0.32	NA	HR
ENSG00000185507	IRF7	interferon regulatory factor 7	0.2	0.27	both
ENSG00000196126	HLA-DRB1	major histocompatibility complex, class II, DR beta 1	0.32	0.34	both
ENSG00000196735	HLA-DQA1	major histocompatibility complex, class II, DQ alpha 1	0.66	0.42	both
ENSG00000196924	FLNA	filamin A	0.44	0.43	both
ENSG00000198502	HLA-DRB5	major histocompatibility complex, class II, DR beta 5	0.48	0.46	both
ENSG00000204252	HLA-DOA	major histocompatibility complex, class II, DO alpha	0.2	0.37	both
ENSG00000204257	HLA-DMA	major histocompatibility complex, class II, DM alpha	NA	0.23	LR
ENSG00000204287	HLA-DRA	major histocompatibility complex, class II, DR alpha	0.3	NA	HR
ENSG00000204525	HLA-C	major histocompatibility complex, class I, C	0.4	0.31	both
ENSG00000204592	HLA-E	major histocompatibility complex, class I, E	NA	0.36	LR
ENSG00000204632	HLA-G	major histocompatibility complex, class I, G	NA	0.18	LR
ENSG00000204642	HLA-F	major histocompatibility complex, class I, F	0.25	0.32	both
ENSG00000206503	HLA-A	major histocompatibility complex, class I, A	0.37	0.24	both
ENSG00000213949	ITGA1	integrin subunit alpha 1	NA	0.64	LR
ENSG00000215305	VPS16	VPS16, CORVET/HOPS core subunit	0.25	0.24	both
ENSG00000223865	HLA-DPB1	major histocompatibility complex, class II, DP beta 1	NA	0.31	LR
ENSG00000231389	HLA-DPA1	major histocompatibility complex, class II, DP alpha 1	0.32	0.38	both
ENSG00000234745	HLA-B	major histocompatibility complex, class I, B	0.48	NA	HR
ENSG00000237541	HLA-DQA1	major histocompatibility complex, class II, DQ alpha 1	-0.25	0.2	both
ENSG00000241106	HLA-DOB	major histocompatibility complex, class II, DO beta	0.33	NA	HR
ENSG00000242574	HLA-DMB	major histocompatibility complex, class II, DM beta	NA	0.27	LR
ENSG00000259207	ITGB3	integrin subunit beta 3	0.3	0.61	both
ENSG00000263528	IKBKE	inhibitor of nuclear factor kappa B kinase subunit epsilon	0.75	NA	HR

### Sheet: Ferroptosis
User ID	geneSymbol	geneName	Score_HR	Score_LR	analysis			APOL1cors_enrichmentoverlap!A1
ENSG00000047457	CP	ceruloplasmin	0.55	NA	HR
ENSG00000068366	ACSL4	acyl-CoA synthetase long chain family member 4	0.58	NA	HR
ENSG00000072274	TFRC	transferrin receptor	0.54	NA	HR
ENSG00000078668	VDAC3	voltage dependent anion channel 3	NA	-0.49	LR
ENSG00000087086	FTL	ferritin light chain	NA	-0.65	LR
ENSG00000100292	HMOX1	heme oxygenase 1	NA	-0.6	LR
ENSG00000100983	GSS	glutathione synthetase	NA	-0.46	LR
ENSG00000101460	MAP1LC3A	microtubule associated protein 1 light chain 3 alpha	NA	-0.48	LR
ENSG00000104635	SLC39A14	solute carrier family 39 member 14	0.56	NA	HR
ENSG00000130066	SAT1	spermidine/spermine N1-acetyltransferase 1	0.71	NA	HR
ENSG00000141510	TP53	tumor protein p53	NA	-0.38	LR
ENSG00000164398	ACSL6	acyl-CoA synthetase long chain family member 6	0.5	-0.67	both
ENSG00000165637	VDAC2	voltage dependent anion channel 2	NA	-0.44	LR
ENSG00000167468	GPX4	glutathione peroxidase 4	NA	-0.47	LR
ENSG00000167996	FTH1	ferritin heavy chain 1	NA	-0.61	LR
ENSG00000168003	SLC3A2	solute carrier family 3 member 2	NA	-0.43	LR
ENSG00000169564	PCBP1	poly(rC) binding protein 1	NA	-0.41	LR
ENSG00000171867	PRNP	prion protein	0.59	NA	HR
ENSG00000197111	PCBP2	poly(rC) binding protein 2	NA	-0.63	LR
ENSG00000197769	MAP1LC3C	microtubule associated protein 1 light chain 3 gamma	0.59	-0.5	both

### Sheet: Amino Acid metabolism
User ID	geneSymbol	geneName	Score_HR	Score_LR	analysis			APOL1cors_enrichmentoverlap!A1
ENSG00000011376	LARS2	leucyl-tRNA synthetase 2, mitochondrial	0.43	NA	HR
ENSG00000014641	MDH1	malate dehydrogenase 1	0.29	-0.5	both	x
ENSG00000021826	CPS1	carbamoyl-phosphate synthase 1	0.2	NA	HR
ENSG00000059573	ALDH18A1	aldehyde dehydrogenase 18 family member A1	0.26	NA	HR
ENSG00000060971	ACAA1	acetyl-CoA acyltransferase 1	0.2	-0.35	both
ENSG00000060982	BCAT1	branched chain amino acid transaminase 1	0.51	NA	HR
ENSG00000062485	CS	citrate synthase	0.45	NA	HR
ENSG00000065154	OAT	ornithine aminotransferase	0.38	NA	HR
ENSG00000067225	PKM	pyruvate kinase M1/2	0.47	NA	HR
ENSG00000070669	ASNS	asparagine synthetase (glutamine-hydrolyzing)	0.56	NA	HR
ENSG00000072682	P4HA2	prolyl 4-hydroxylase subunit alpha 2	0.39	NA	HR
ENSG00000078070	MCCC1	methylcrotonoyl-CoA carboxylase 1	NA	-0.31	LR
ENSG00000081181	ARG2	arginase 2	NA	-0.6	LR
ENSG00000084110	HAL	histidine ammonia-lyase	0.32	NA	HR
ENSG00000091483	FH	fumarate hydratase	0.54	-0.58	both
ENSG00000100412	ACO2	aconitase 2	0.19	NA	HR
ENSG00000100983	GSS	glutathione synthetase	NA	-0.46	LR
ENSG00000102172	SMS	spermine synthase	0.37	-0.67	both
ENSG00000103876	FAH	fumarylacetoacetate hydrolase	NA	-0.6	LR
ENSG00000104687	GSR	glutathione-disulfide reductase	0.55	NA	HR
ENSG00000105953	OGDH	oxoglutarate dehydrogenase	0.51	NA	HR
ENSG00000106049	HIBADH	3-hydroxyisobutyrate dehydrogenase	NA	-0.75	LR
ENSG00000110435	PDHX	pyruvate dehydrogenase complex component X	0.45	NA	HR
ENSG00000113643	RARS	arginyl-tRNA synthetase	0.24	NA	HR
ENSG00000113790	EHHADH	enoyl-CoA hydratase and 3-hydroxyacyl CoA dehydrogenase	NA	-0.45	LR
ENSG00000115419	GLS	glutaminase	0.27	NA	HR
ENSG00000116120	FARSB	phenylalanyl-tRNA synthetase subunit beta	NA	-0.34	LR
ENSG00000116761	CTH	cystathionine gamma-lyase	NA	-0.51	LR
ENSG00000117054	ACADM	acyl-CoA dehydrogenase medium chain	NA	-0.58	LR
ENSG00000117305	HMGCL	3-hydroxy-3-methylglutaryl-CoA lyase	0.21	-0.45	both
ENSG00000119689	DLST	dihydrolipoamide S-succinyltransferase	0.32	-0.33	both
ENSG00000120053	GOT1	glutamic-oxaloacetic transaminase 1	0.51	-0.56	both
ENSG00000124253	PCK1	phosphoenolpyruvate carboxykinase 1	NA	-0.35	LR
ENSG00000125166	GOT2	glutamic-oxaloacetic transaminase 2	0.52	NA	HR
ENSG00000128309	MPST	mercaptopyruvate sulfurtransferase	NA	-0.61	LR
ENSG00000130707	ASS1	argininosuccinate synthase 1	NA	-0.49	LR
ENSG00000131473	ACLY	ATP citrate lyase	0.39	NA	HR
ENSG00000131828	PDHA1	pyruvate dehydrogenase E1 alpha 1 subunit	0.55	-0.42	both
ENSG00000132437	DDC	dopa decarboxylase	NA	-0.47	LR
ENSG00000134240	HMGCS2	3-hydroxy-3-methylglutaryl-CoA synthase 2	NA	-0.41	LR
ENSG00000134333	LDHA	lactate dehydrogenase A	0.49	NA	HR
ENSG00000135094	SDS	serine dehydratase	0.51	NA	HR
ENSG00000135821	GLUL	glutamate-ammonia ligase	0.23	NA	HR
ENSG00000136628	EPRS	glutamyl-prolyl-tRNA synthetase	0.26	NA	HR
ENSG00000138413	IDH1	isocitrate dehydrogenase (NADP(+)) 1, cytosolic	NA	-0.38	LR
ENSG00000138796	HADH	hydroxyacyl-CoA dehydrogenase	NA	-0.65	LR
ENSG00000140105	WARS	tryptophanyl-tRNA synthetase	0.59	NA	HR
ENSG00000141744	PNMT	phenylethanolamine N-methyltransferase	0.39	-0.67	both
ENSG00000145692	BHMT	betaine--homocysteine S-methyltransferase	NA	-0.36	LR
ENSG00000146085	MMUT	methylmalonyl-CoA mutase	0.35	NA	HR
ENSG00000146701	MDH2	malate dehydrogenase 2	0.19	-0.67	both
ENSG00000148090	AUH	AU RNA binding methylglutaconyl-CoA hydratase	NA	-0.5	LR
ENSG00000151790	TDO2	tryptophan 2,3-dioxygenase	0.26	-0.3	both
ENSG00000154930	ACSS1	acyl-CoA synthetase short chain family member 1	0.26	NA	HR
ENSG00000160200	CBS	cystathionine-beta-synthase	NA	-0.47	LR
ENSG00000160282	FTCD	formimidoyltransferase cyclodeaminase	NA	-0.34	LR
ENSG00000163541	SUCLG1	succinate-CoA ligase alpha subunit	NA	-0.6	LR
ENSG00000163590	PPM1L	protein phosphatase, Mg2+/Mn2+ dependent 1L	NA	-0.44	LR
ENSG00000164904	ALDH7A1	aldehyde dehydrogenase 7 family member A1	NA	-0.6	LR
ENSG00000165092	ALDH1A1	aldehyde dehydrogenase 1 family member A1	NA	-0.71	LR
ENSG00000173599	PC	pyruvate carboxylase	NA	-0.31	LR
ENSG00000183010	PYCR1	pyrroline-5-carboxylate reductase 1	0.36	NA	HR
ENSG00000189221	MAOA	monoamine oxidase A	NA	-0.32	LR
ENSG00000196305	IARS	isoleucyl-tRNA synthetase	0.4	NA	HR
ENSG00000197894	ADH5	alcohol dehydrogenase 5 (class III), chi polypeptide	NA	-0.67	LR
ENSG00000198130	HIBCH	3-hydroxyisobutyryl-CoA hydrolase	NA	-0.3	LR
ENSG00000204394	VARS	valyl-tRNA synthetase	0.62	NA	HR
ENSG00000248144	ADH1C	alcohol dehydrogenase 1C (class I), gamma polypeptide	0.19	-0.51	both

### Sheet: Antigen presentation  folding, 
User ID	geneSymbol	geneName	Score_HR	Score_LR	analysis			APOL1cors_enrichmentoverlap!A1
ENSG00000044574	HSPA5	heat shock protein family A (Hsp70) member 5	0.28	0.62	both
ENSG00000100934	SEC23A	Sec23 homolog A, coat complex II component	0.39	0.36	both
ENSG00000113615	SEC24A	SEC24 homolog A, COPII coat complex component	0.46	0.32	both
ENSG00000127022	CANX	calnexin	0.36	NA	HR
ENSG00000138674	SEC31A	SEC31 homolog A, COPII coat complex component	0.35	0.31	both
ENSG00000138802	SEC24B	SEC24 homolog B, COPII coat complex component	0.29	0.38	both
ENSG00000150961	SEC24D	SEC24 homolog D, COPII coat complex component	0.34	0.3	both
ENSG00000152700	SAR1B	secretion associated Ras related GTPase 1B	0.42	NA	HR
ENSG00000157020	SEC13	SEC13 homolog, nuclear pore and COPII coat complex component	0.45	NA	HR
ENSG00000164307	ERAP1	endoplasmic reticulum aminopeptidase 1	0.33	0.53	both
ENSG00000164308	ERAP2	endoplasmic reticulum aminopeptidase 2	NA	0.45	LR
ENSG00000166710	B2M	beta-2-microglobulin	NA	0.46	LR
ENSG00000167004	PDIA3	protein disulfide isomerase family A member 3	0.22	0.29	both
ENSG00000168394	TAP1	transporter 1, ATP binding cassette subfamily B member	0.76	0.8	both
ENSG00000176986	SEC24C	SEC24 homolog C, COPII coat complex component	0.29	0.56	both
ENSG00000179218	CALR	calreticulin	0.36	0.61	both
ENSG00000185825	BCAP31	B cell receptor associated protein 31	0.26	NA	HR
ENSG00000204267	TAP2	transporter 2, ATP binding cassette subfamily B member	0.37	0.6	both
ENSG00000204525	HLA-C	major histocompatibility complex, class I, C	0.4	0.31	both
ENSG00000204592	HLA-E	major histocompatibility complex, class I, E	NA	0.36	LR
ENSG00000204642	HLA-F	major histocompatibility complex, class I, F	0.25	0.32	both
ENSG00000206503	HLA-A	major histocompatibility complex, class I, A	0.37	NA	HR
ENSG00000231925	TAPBP	TAP binding protein	0.4	0.67	both
ENSG00000234745	HLA-B	major histocompatibility complex, class I, B	0.48	NA	HR

### Sheet: Extracellular matrix organizati
User ID	geneSymbol	geneName	Score_HR	Score_LR	analysis			APOL1cors_enrichmentoverlap!A1
ENSG00000005844	ITGAL	integrin subunit alpha L	NA	0.46	LR
ENSG00000005884	ITGA3	integrin subunit alpha 3	0.56	0.61	both
ENSG00000005961	ITGA2B	integrin subunit alpha 2b	NA	0.33	LR
ENSG00000014216	CAPN1	calpain 1	0.4	0.39	both
ENSG00000026508	CD44	CD44 molecule (Indian blood group)	0.36	NA	HR
ENSG00000037749	MFAP3	microfibril associated protein 3	NA	0.29	LR
ENSG00000038427	VCAN	versican	0.26	NA	HR
ENSG00000039068	CDH1	cadherin 1	NA	0.41	LR
ENSG00000041982	TNC	tenascin C	NA	0.43	LR
ENSG00000049089	COL9A2	collagen type IX alpha 2 chain	0.32	0.25	both
ENSG00000049323	LTBP1	latent transforming growth factor beta binding protein 1	0.43	0.18	both
ENSG00000049540	ELN	elastin	NA	0.3	LR
ENSG00000050555	LAMC3	laminin subunit gamma 3	0.39	0.21	both
ENSG00000050767	COL23A1	collagen type XXIII alpha 1 chain	NA	0.57	LR
ENSG00000053747	LAMA3	laminin subunit alpha 3	0.78	NA	HR
ENSG00000058085	LAMC2	laminin subunit gamma 2	0.55	0.35	both
ENSG00000060718	COL11A1	collagen type XI alpha 1 chain	NA	0.27	LR
ENSG00000072110	ACTN1	actinin alpha 1	0.57	0.43	both
ENSG00000072682	P4HA2	prolyl 4-hydroxylase subunit alpha 2	0.39	0.65	both
ENSG00000074527	NTN4	netrin 4	NA	0.53	LR
ENSG00000077274	CAPN6	calpain 6	0.45	0.38	both
ENSG00000077943	ITGA8	integrin subunit alpha 8	NA	0.49	LR
ENSG00000079385	CEACAM1	carcinoembryonic antigen related cell adhesion molecule 1	NA	0.49	LR
ENSG00000080815	PSEN1	presenilin 1	0.29	0.33	both
ENSG00000082781	ITGB5	integrin subunit beta 5	NA	0.64	LR
ENSG00000083444	PLOD1	procollagen-lysine,2-oxoglutarate 5-dioxygenase 1	NA	0.42	LR
ENSG00000084636	COL16A1	collagen type XVI alpha 1 chain	0.28	0.23	both
ENSG00000087116	ADAMTS2	ADAM metallopeptidase with thrombospondin type 1 motif 2	NA	0.69	LR
ENSG00000087245	MMP2	matrix metallopeptidase 2	0.31	NA	HR
ENSG00000087303	NID2	nidogen 2	0.38	0.6	both
ENSG00000090006	LTBP4	latent transforming growth factor beta binding protein 4	NA	0.45	LR
ENSG00000090339	ICAM1	intercellular adhesion molecule 1	0.53	0.59	both
ENSG00000090530	P3H2	prolyl 3-hydroxylase 2	0.29	0.46	both
ENSG00000091136	LAMB1	laminin subunit beta 1	0.32	0.41	both
ENSG00000091409	ITGA6	integrin subunit alpha 6	NA	0.27	LR
ENSG00000092969	TGFB2	transforming growth factor beta 2	0.6	0.48	both
ENSG00000095587	TLL2	tolloid like 2	0.5	0.41	both
ENSG00000099953	MMP11	matrix metallopeptidase 11	0.46	NA	HR
ENSG00000101144	BMP7	bone morphogenetic protein 7	NA	0.32	LR
ENSG00000101680	LAMA1	laminin subunit alpha 1	0.34	NA	HR
ENSG00000102265	TIMP1	TIMP metallopeptidase inhibitor 1	0.48	NA	HR
ENSG00000105329	TGFB1	transforming growth factor beta 1	0.43	NA	HR
ENSG00000105371	ICAM4	intercellular adhesion molecule 4 (Landsteiner-Wiener blood group)	NA	0.62	LR
ENSG00000105376	ICAM5	intercellular adhesion molecule 5	0.33	0.43	both
ENSG00000105664	COMP	cartilage oligomeric matrix protein	0.45	NA	HR
ENSG00000105855	ITGB8	integrin subunit beta 8	NA	0.43	LR
ENSG00000106366	SERPINE1	serpin family E member 1	0.79	NA	HR
ENSG00000106397	PLOD3	procollagen-lysine,2-oxoglutarate 5-dioxygenase 3	0.47	0.76	both
ENSG00000106819	ASPN	asporin	0.62	NA	HR
ENSG00000108622	ICAM2	intercellular adhesion molecule 2	NA	0.33	LR
ENSG00000108821	COL1A1	collagen type I alpha 1 chain	0.46	0.35	both
ENSG00000110811	P3H3	prolyl 3-hydroxylase 3	NA	0.64	LR
ENSG00000111799	COL12A1	collagen type XII alpha 1 chain	NA	0.27	LR
ENSG00000115221	ITGB6	integrin subunit beta 6	0.47	NA	HR
ENSG00000115232	ITGA4	integrin subunit alpha 4	0.59	0.38	both
ENSG00000115380	EFEMP1	EGF containing fibulin extracellular matrix protein 1	0.39	NA	HR
ENSG00000115414	FN1	fibronectin 1	0.39	0.23	both
ENSG00000116962	NID1	nidogen 1	NA	0.23	LR
ENSG00000117385	P3H1	prolyl 3-hydroxylase 1	0.6	0.75	both
ENSG00000117984	CTSD	cathepsin D	0.47	NA	HR
ENSG00000118785	SPP1	secreted phosphoprotein 1	0.47	NA	HR
ENSG00000119681	LTBP2	latent transforming growth factor beta binding protein 2	NA	0.22	LR
ENSG00000122176	FMOD	fibromodulin	0.54	NA	HR
ENSG00000122884	P4HA1	prolyl 4-hydroxylase subunit alpha 1	NA	0.2	LR
ENSG00000123500	COL10A1	collagen type X alpha 1 chain	0.37	NA	HR
ENSG00000125845	BMP2	bone morphogenetic protein 2	0.38	0.44	both
ENSG00000125966	MMP24	matrix metallopeptidase 24	0.37	NA	HR
ENSG00000128052	KDR	kinase insert domain receptor	NA	0.45	LR
ENSG00000129038	LOXL1	lysyl oxidase like 1	NA	0.25	LR
ENSG00000130309	COLGALT1	collagen beta(1-O)galactosyltransferase 1	0.4	0.73	both
ENSG00000130508	PXDN	peroxidasin	0.47	0.45	both
ENSG00000130635	COL5A1	collagen type V alpha 1 chain	NA	0.22	LR
ENSG00000130702	LAMA5	laminin subunit alpha 5	NA	0.77	LR
ENSG00000131375	CAPN7	calpain 7	NA	0.3	LR
ENSG00000132205	EMILIN2	elastin microfibril interfacer 2	NA	0.76	LR
ENSG00000132692	BCAN	brevican	0.36	NA	HR
ENSG00000134013	LOXL2	lysyl oxidase like 2	0.33	0.21	both
ENSG00000134569	LRP4	LDL receptor related protein 4	0.34	0.69	both
ENSG00000134871	COL4A2	collagen type IV alpha 2 chain	0.26	0.53	both
ENSG00000135047	CTSL	cathepsin L	0.39	NA	HR
ENSG00000135424	ITGA7	integrin subunit alpha 7	0.31	NA	HR
ENSG00000135862	LAMC1	laminin subunit gamma 1	0.26	0.42	both
ENSG00000137673	MMP7	matrix metallopeptidase 7	0.54	NA	HR
ENSG00000137809	ITGA11	integrin subunit alpha 11	NA	0.47	LR
ENSG00000137845	ADAM10	ADAM metallopeptidase domain 10	0.33	0.45	both
ENSG00000138080	EMILIN1	elastin microfibril interfacer 1	0.48	0.31	both
ENSG00000138131	LOXL4	lysyl oxidase like 4	0.67	NA	HR
ENSG00000138316	ADAMTS14	ADAM metallopeptidase with thrombospondin type 1 motif 14	0.72	0.37	both
ENSG00000138685	FGF2	fibroblast growth factor 2	0.51	0.18	both
ENSG00000138829	FBN2	fibrillin 2	0.4	NA	HR
ENSG00000139329	LUM	lumican	0.43	NA	HR
ENSG00000139626	ITGB7	integrin subunit beta 7	NA	0.34	LR
ENSG00000140092	FBLN5	fibulin 5	0.31	NA	HR
ENSG00000140259	MFAP1	microfibril associated protein 1	NA	0.6	LR
ENSG00000140564	FURIN	furin, paired basic amino acid cleaving enzyme	0.33	0.39	both
ENSG00000140678	ITGAX	integrin subunit alpha X	NA	0.27	LR
ENSG00000140873	ADAMTS18	ADAM metallopeptidase with thrombospondin type 1 motif 18	NA	0.49	LR
ENSG00000142156	COL6A1	collagen type VI alpha 1 chain	0.37	0.2	both
ENSG00000142173	COL6A2	collagen type VI alpha 2 chain	0.29	0.18	both
ENSG00000142192	APP	amyloid beta precursor protein	NA	0.2	LR
ENSG00000142330	CAPN10	calpain 10	NA	0.63	LR
ENSG00000143387	CTSK	cathepsin K	0.66	NA	HR
ENSG00000143537	ADAM15	ADAM metallopeptidase domain 15	0.62	0.49	both
ENSG00000144668	ITGA9	integrin subunit alpha 9	NA	0.41	LR
ENSG00000144810	COL8A1	collagen type VIII alpha 1 chain	0.36	0.35	both
ENSG00000145536	ADAMTS16	ADAM metallopeptidase with thrombospondin type 1 motif 16	0.26	0.3	both
ENSG00000146197	SCUBE3	signal peptide, CUB domain and EGF like domain containing 3	0.66	NA	HR
ENSG00000149257	SERPINH1	serpin family H member 1	NA	0.26	LR
ENSG00000149260	CAPN5	calpain 5	0.53	NA	HR
ENSG00000149294	NCAM1	neural cell adhesion molecule 1	0.25	NA	HR
ENSG00000149380	P4HA3	prolyl 4-hydroxylase subunit alpha 3	0.59	0.37	both
ENSG00000149968	MMP3	matrix metallopeptidase 3	0.51	NA	HR
ENSG00000150093	ITGB1	integrin subunit beta 1	0.28	0.43	both
ENSG00000151651	ADAM8	ADAM metallopeptidase domain 8	NA	0.45	LR
ENSG00000151694	ADAM17	ADAM metallopeptidase domain 17	0.38	0.32	both
ENSG00000151914	DST	dystonin	NA	0.24	LR
ENSG00000152952	PLOD2	procollagen-lysine,2-oxoglutarate 5-dioxygenase 2	0.4	0.59	both
ENSG00000154721	JAM2	junctional adhesion molecule 2	NA	0.43	LR
ENSG00000154734	ADAMTS1	ADAM metallopeptidase with thrombospondin type 1 motif 1	0.26	0.58	both
ENSG00000154736	ADAMTS5	ADAM metallopeptidase with thrombospondin type 1 motif 5	0.24	NA	HR
ENSG00000156140	ADAMTS3	ADAM metallopeptidase with thrombospondin type 1 motif 3	0.35	NA	HR
ENSG00000157227	MMP14	matrix metallopeptidase 14	0.33	NA	HR
ENSG00000158769	F11R	F11 receptor	NA	0.42	LR
ENSG00000159307	SCUBE1	signal peptide, CUB domain and EGF like domain containing 1	NA	0.27	LR
ENSG00000160255	ITGB2	integrin subunit beta 2	NA	0.52	LR
ENSG00000160963	COL26A1	collagen type XXVI alpha 1 chain	NA	0.32	LR
ENSG00000161638	ITGA5	integrin subunit alpha 5	NA	0.57	LR
ENSG00000162510	MATN1	matrilin 1	NA	0.21	LR
ENSG00000162692	VCAM1	vascular cell adhesion molecule 1	0.33	0.4	both
ENSG00000162736	NCSTN	nicastrin	NA	0.45	LR
ENSG00000162909	CAPN2	calpain 2	0.26	0.67	both
ENSG00000163131	CTSS	cathepsin S	NA	0.46	LR
ENSG00000163359	COL6A3	collagen type VI alpha 3 chain	0.27	NA	HR
ENSG00000163520	FBLN2	fibulin 2	0.57	0.18	both
ENSG00000163638	ADAMTS9	ADAM metallopeptidase with thrombospondin type 1 motif 9	NA	0.23	LR
ENSG00000164171	ITGA2	integrin subunit alpha 2	0.34	NA	HR
ENSG00000164344	KLKB1	kallikrein B1	NA	0.26	LR
ENSG00000164692	COL1A2	collagen type I alpha 2 chain	0.46	NA	HR
ENSG00000164733	CTSB	cathepsin B	0.54	NA	HR
ENSG00000166086	JAM3	junctional adhesion molecule 3	NA	0.63	LR
ENSG00000166670	MMP10	matrix metallopeptidase 10	0.26	NA	HR
ENSG00000168056	LTBP3	latent transforming growth factor beta binding protein 3	NA	0.4	LR
ENSG00000168477	TNXB	tenascin XB	0.32	0.38	both
ENSG00000168487	BMP1	bone morphogenetic protein 1	0.47	0.44	both
ENSG00000168542	COL3A1	collagen type III alpha 1 chain	NA	0.19	LR
ENSG00000168615	ADAM9	ADAM metallopeptidase domain 9	0.43	0.42	both
ENSG00000169439	SDC2	syndecan 2	NA	0.2	LR
ENSG00000170275	CRTAP	cartilage associated protein	NA	0.38	LR
ENSG00000171560	FGA	fibrinogen alpha chain	NA	0.18	LR
ENSG00000171564	FGB	fibrinogen beta chain	0.32	NA	HR
ENSG00000171812	COL8A2	collagen type VIII alpha 2 chain	NA	0.38	LR
ENSG00000172037	LAMB2	laminin subunit beta 2	NA	0.57	LR
ENSG00000172270	BSG	basigin (Ok blood group)	0.34	NA	HR
ENSG00000173402	DAG1	dystroglycan 1	NA	0.32	LR
ENSG00000175899	A2M	alpha-2-macroglobulin	NA	0.35	LR
ENSG00000177697	CD151	CD151 molecule (Raph blood group)	0.33	NA	HR
ENSG00000178209	PLEC	plectin	0.34	0.64	both
ENSG00000179915	NRXN1	neurexin 1	NA	0.28	LR
ENSG00000182492	BGN	biglycan	0.3	0.22	both
ENSG00000182871	COL18A1	collagen type XVIII alpha 1 chain	NA	0.21	LR
ENSG00000185624	P4HB	prolyl 4-hydroxylase subunit beta	0.42	0.27	both
ENSG00000187498	COL4A1	collagen type IV alpha 1 chain	0.25	0.32	both
ENSG00000188153	COL4A5	collagen type IV alpha 5 chain	NA	0.45	LR
ENSG00000196104	SPOCK3	SPARC (osteonectin), cwcv and kazal like domains proteoglycan 3	0.28	NA	HR
ENSG00000196776	CD47	CD47 molecule	0.51	0.48	both
ENSG00000197467	COL13A1	collagen type XIII alpha 1 chain	NA	0.46	LR
ENSG00000198756	COLGALT2	collagen beta(1-O)galactosyltransferase 2	0.36	NA	HR
ENSG00000198947	DMD	dystrophin	0.44	0.19	both
ENSG00000203697	CAPN8	calpain 8	NA	0.4	LR
ENSG00000204248	COL11A2	collagen type XI alpha 2 chain	NA	0.2	LR
ENSG00000204291	COL15A1	collagen type XV alpha 1 chain	0.41	0.22	both
ENSG00000204580	DDR1	discoidin domain receptor tyrosine kinase 1	0.63	NA	HR
ENSG00000213949	ITGA1	integrin subunit alpha 1	NA	0.64	LR
ENSG00000259207	ITGB3	integrin subunit beta 3	0.3	0.61	both
ENSG00000262406	MMP12	matrix metallopeptidase 12	0.45	0.23	both

### Sheet: Collagen biosynthesis and modif
User ID	geneSymbol	geneName	Score_HR	Score_LR	analysis			APOL1cors_enrichmentoverlap!A1
ENSG00000049089	COL9A2	collagen type IX alpha 2 chain	0.32	0.25	both
ENSG00000050767	COL23A1	collagen type XXIII alpha 1 chain	NA	0.57	LR
ENSG00000060718	COL11A1	collagen type XI alpha 1 chain	NA	0.27	LR
ENSG00000072682	P4HA2	prolyl 4-hydroxylase subunit alpha 2	0.39	0.65	both
ENSG00000083444	PLOD1	procollagen-lysine,2-oxoglutarate 5-dioxygenase 1	0.24	0.42	both
ENSG00000084636	COL16A1	collagen type XVI alpha 1 chain	0.28	0.23	both
ENSG00000087116	ADAMTS2	ADAM metallopeptidase with thrombospondin type 1 motif 2	NA	0.69	LR
ENSG00000090530	P3H2	prolyl 3-hydroxylase 2	0.29	0.46	both
ENSG00000095587	TLL2	tolloid like 2	0.5	0.41	both
ENSG00000106397	PLOD3	procollagen-lysine,2-oxoglutarate 5-dioxygenase 3	0.47	0.76	both
ENSG00000108821	COL1A1	collagen type I alpha 1 chain	0.46	0.35	both
ENSG00000110811	P3H3	prolyl 3-hydroxylase 3	NA	0.64	LR
ENSG00000111799	COL12A1	collagen type XII alpha 1 chain	NA	0.27	LR
ENSG00000117385	P3H1	prolyl 3-hydroxylase 1	0.6	0.75	both
ENSG00000122884	P4HA1	prolyl 4-hydroxylase subunit alpha 1	NA	0.2	LR
ENSG00000123500	COL10A1	collagen type X alpha 1 chain	0.37	NA	HR
ENSG00000130309	COLGALT1	collagen beta(1-O)galactosyltransferase 1	0.4	0.73	both
ENSG00000130635	COL5A1	collagen type V alpha 1 chain	0.21	0.22	both
ENSG00000134871	COL4A2	collagen type IV alpha 2 chain	0.26	0.53	both
ENSG00000138316	ADAMTS14	ADAM metallopeptidase with thrombospondin type 1 motif 14	0.72	0.37	both
ENSG00000142156	COL6A1	collagen type VI alpha 1 chain	0.37	0.2	both
ENSG00000142173	COL6A2	collagen type VI alpha 2 chain	0.29	0.18	both
ENSG00000144810	COL8A1	collagen type VIII alpha 1 chain	0.36	0.35	both
ENSG00000149257	SERPINH1	serpin family H member 1	0.22	0.26	both
ENSG00000149380	P4HA3	prolyl 4-hydroxylase subunit alpha 3	0.59	0.37	both
ENSG00000152952	PLOD2	procollagen-lysine,2-oxoglutarate 5-dioxygenase 2	0.4	0.59	both
ENSG00000156140	ADAMTS3	ADAM metallopeptidase with thrombospondin type 1 motif 3	0.35	NA	HR
ENSG00000160963	COL26A1	collagen type XXVI alpha 1 chain	NA	0.32	LR
ENSG00000163359	COL6A3	collagen type VI alpha 3 chain	0.27	NA	HR
ENSG00000164692	COL1A2	collagen type I alpha 2 chain	0.46	NA	HR
ENSG00000168487	BMP1	bone morphogenetic protein 1	0.47	0.44	both
ENSG00000168542	COL3A1	collagen type III alpha 1 chain	NA	0.19	LR
ENSG00000170275	CRTAP	cartilage associated protein	NA	0.38	LR
ENSG00000171812	COL8A2	collagen type VIII alpha 2 chain	NA	0.38	LR
ENSG00000182871	COL18A1	collagen type XVIII alpha 1 chain	NA	0.21	LR
ENSG00000185624	P4HB	prolyl 4-hydroxylase subunit beta	0.42	0.27	both
ENSG00000187498	COL4A1	collagen type IV alpha 1 chain	0.25	0.32	both
ENSG00000188153	COL4A5	collagen type IV alpha 5 chain	NA	0.45	LR
ENSG00000197467	COL13A1	collagen type XIII alpha 1 chain	NA	0.46	LR
ENSG00000198756	COLGALT2	collagen beta(1-O)galactosyltransferase 2	0.36	NA	HR
ENSG00000204248	COL11A2	collagen type XI alpha 2 chain	NA	0.2	LR
ENSG00000204291	COL15A1	collagen type XV alpha 1 chain	0.41	0.22	both

### Sheet: Collagen formation
User ID	geneSymbol	geneName	Score_HR	Score_LR	analysis			APOL1cors_enrichmentoverlap!A1
ENSG00000049089	COL9A2	collagen type IX alpha 2 chain	0.32	0.25	both
ENSG00000050767	COL23A1	collagen type XXIII alpha 1 chain	NA	0.57	LR
ENSG00000053747	LAMA3	laminin subunit alpha 3	0.78	NA	HR
ENSG00000058085	LAMC2	laminin subunit gamma 2	0.55	0.35	both
ENSG00000060718	COL11A1	collagen type XI alpha 1 chain	NA	0.27	LR
ENSG00000072682	P4HA2	prolyl 4-hydroxylase subunit alpha 2	0.39	0.65	both
ENSG00000083444	PLOD1	procollagen-lysine,2-oxoglutarate 5-dioxygenase 1	0.24	0.42	both
ENSG00000084636	COL16A1	collagen type XVI alpha 1 chain	0.28	0.23	both
ENSG00000087116	ADAMTS2	ADAM metallopeptidase with thrombospondin type 1 motif 2	NA	0.69	LR
ENSG00000090530	P3H2	prolyl 3-hydroxylase 2	0.29	0.46	both
ENSG00000091409	ITGA6	integrin subunit alpha 6	NA	0.27	LR
ENSG00000095587	TLL2	tolloid like 2	0.5	0.41	both
ENSG00000106397	PLOD3	procollagen-lysine,2-oxoglutarate 5-dioxygenase 3	0.47	0.76	both
ENSG00000108821	COL1A1	collagen type I alpha 1 chain	0.46	0.35	both
ENSG00000110811	P3H3	prolyl 3-hydroxylase 3	NA	0.64	LR
ENSG00000111799	COL12A1	collagen type XII alpha 1 chain	NA	0.27	LR
ENSG00000117385	P3H1	prolyl 3-hydroxylase 1	0.6	0.75	both
ENSG00000122884	P4HA1	prolyl 4-hydroxylase subunit alpha 1	NA	0.2	LR
ENSG00000123500	COL10A1	collagen type X alpha 1 chain	0.37	NA	HR
ENSG00000129038	LOXL1	lysyl oxidase like 1	NA	0.25	LR
ENSG00000130309	COLGALT1	collagen beta(1-O)galactosyltransferase 1	0.4	0.73	both
ENSG00000130508	PXDN	peroxidasin	0.47	0.45	both
ENSG00000130635	COL5A1	collagen type V alpha 1 chain	NA	0.22	LR
ENSG00000134013	LOXL2	lysyl oxidase like 2	0.33	0.21	both
ENSG00000134871	COL4A2	collagen type IV alpha 2 chain	0.26	0.53	both
ENSG00000135047	CTSL	cathepsin L	0.39	NA	HR
ENSG00000137673	MMP7	matrix metallopeptidase 7	0.54	NA	HR
ENSG00000138131	LOXL4	lysyl oxidase like 4	0.67	NA	HR
ENSG00000138316	ADAMTS14	ADAM metallopeptidase with thrombospondin type 1 motif 14	0.72	0.37	both
ENSG00000142156	COL6A1	collagen type VI alpha 1 chain	0.37	0.2	both
ENSG00000142173	COL6A2	collagen type VI alpha 2 chain	0.29	0.18	both
ENSG00000144810	COL8A1	collagen type VIII alpha 1 chain	0.36	0.35	both
ENSG00000149257	SERPINH1	serpin family H member 1	NA	0.26	LR
ENSG00000149380	P4HA3	prolyl 4-hydroxylase subunit alpha 3	0.59	0.37	both
ENSG00000149968	MMP3	matrix metallopeptidase 3	0.51	NA	HR
ENSG00000151914	DST	dystonin	NA	0.24	LR
ENSG00000152952	PLOD2	procollagen-lysine,2-oxoglutarate 5-dioxygenase 2	0.4	0.59	both
ENSG00000156140	ADAMTS3	ADAM metallopeptidase with thrombospondin type 1 motif 3	0.35	NA	HR
ENSG00000160963	COL26A1	collagen type XXVI alpha 1 chain	NA	0.32	LR
ENSG00000163131	CTSS	cathepsin S	NA	0.46	LR
ENSG00000163359	COL6A3	collagen type VI alpha 3 chain	0.27	NA	HR
ENSG00000164692	COL1A2	collagen type I alpha 2 chain	0.46	NA	HR
ENSG00000164733	CTSB	cathepsin B	0.54	NA	HR
ENSG00000168487	BMP1	bone morphogenetic protein 1	0.47	0.44	both
ENSG00000168542	COL3A1	collagen type III alpha 1 chain	NA	0.19	LR
ENSG00000170275	CRTAP	cartilage associated protein	NA	0.38	LR
ENSG00000171812	COL8A2	collagen type VIII alpha 2 chain	NA	0.38	LR
ENSG00000177697	CD151	CD151 molecule (Raph blood group)	0.33	NA	HR
ENSG00000178209	PLEC	plectin	0.34	0.64	both
ENSG00000182871	COL18A1	collagen type XVIII alpha 1 chain	NA	0.21	LR
ENSG00000185624	P4HB	prolyl 4-hydroxylase subunit beta	0.42	0.27	both
ENSG00000187498	COL4A1	collagen type IV alpha 1 chain	0.25	0.32	both
ENSG00000188153	COL4A5	collagen type IV alpha 5 chain	NA	0.45	LR
ENSG00000197467	COL13A1	collagen type XIII alpha 1 chain	NA	0.46	LR
ENSG00000198756	COLGALT2	collagen beta(1-O)galactosyltransferase 2	0.36	NA	HR
ENSG00000204248	COL11A2	collagen type XI alpha 2 chain	NA	0.2	LR
ENSG00000204291	COL15A1	collagen type XV alpha 1 chain	0.41	0.22	both

### Sheet: Laminin interactions
User ID	geneSymbol	geneName	Score_HR	Score_LR	analysis			APOL1cors_enrichmentoverlap!A1
ENSG00000005884	ITGA3	integrin subunit alpha 3	0.56	0.61	both
ENSG00000050555	LAMC3	laminin subunit gamma 3	0.39	0.21	both
ENSG00000053747	LAMA3	laminin subunit alpha 3	0.78	NA	HR
ENSG00000058085	LAMC2	laminin subunit gamma 2	0.55	0.35	both
ENSG00000087303	NID2	nidogen 2	0.38	0.6	both
ENSG00000091136	LAMB1	laminin subunit beta 1	0.32	0.41	both
ENSG00000091409	ITGA6	integrin subunit alpha 6	NA	0.27	LR
ENSG00000101680	LAMA1	laminin subunit alpha 1	0.34	NA	HR
ENSG00000116962	NID1	nidogen 1	NA	0.23	LR
ENSG00000130702	LAMA5	laminin subunit alpha 5	NA	0.77	LR
ENSG00000132470	ITGB4	integrin subunit beta 4	0.2	NA	HR
ENSG00000134871	COL4A2	collagen type IV alpha 2 chain	0.26	0.53	both
ENSG00000135424	ITGA7	integrin subunit alpha 7	0.31	NA	HR
ENSG00000135862	LAMC1	laminin subunit gamma 1	0.26	0.42	both
ENSG00000138448	ITGAV	integrin subunit alpha V	0.2	NA	HR
ENSG00000150093	ITGB1	integrin subunit beta 1	0.28	0.43	both
ENSG00000164171	ITGA2	integrin subunit alpha 2	0.34	NA	HR
ENSG00000172037	LAMB2	laminin subunit beta 2	0.15	0.57	both
ENSG00000182871	COL18A1	collagen type XVIII alpha 1 chain	0.15	0.21	both
ENSG00000187498	COL4A1	collagen type IV alpha 1 chain	0.25	0.32	both
ENSG00000188153	COL4A5	collagen type IV alpha 5 chain	0.18	0.45	both
ENSG00000213949	ITGA1	integrin subunit alpha 1	NA	0.64	LR

### Sheet: ECM-receptor interaction
User ID	geneSymbol	geneName	Score_HR	Score_LR	analysis			APOL1cors_enrichmentoverlap!A1
ENSG00000005884	ITGA3	integrin subunit alpha 3	0.56	0.61	both
ENSG00000005961	ITGA2B	integrin subunit alpha 2b	NA	0.33	LR
ENSG00000026508	CD44	CD44 molecule (Indian blood group)	0.36	NA	HR
ENSG00000041982	TNC	tenascin C	0.21	0.43	both
ENSG00000049089	COL9A2	collagen type IX alpha 2 chain	0.32	NA	HR
ENSG00000050555	LAMC3	laminin subunit gamma 3	0.39	NA	HR
ENSG00000053747	LAMA3	laminin subunit alpha 3	0.78	NA	HR
ENSG00000058085	LAMC2	laminin subunit gamma 2	0.55	0.35	both
ENSG00000072571	HMMR	hyaluronan mediated motility receptor	0.53	NA	HR
ENSG00000077943	ITGA8	integrin subunit alpha 8	NA	0.49	LR
ENSG00000082781	ITGB5	integrin subunit beta 5	NA	0.64	LR
ENSG00000091136	LAMB1	laminin subunit beta 1	0.32	0.41	both
ENSG00000101680	LAMA1	laminin subunit alpha 1	0.34	NA	HR
ENSG00000105664	COMP	cartilage oligomeric matrix protein	0.45	NA	HR
ENSG00000105855	ITGB8	integrin subunit beta 8	NA	0.43	LR
ENSG00000108821	COL1A1	collagen type I alpha 1 chain	0.46	0.35	both
ENSG00000115221	ITGB6	integrin subunit beta 6	0.47	NA	HR
ENSG00000115232	ITGA4	integrin subunit alpha 4	0.59	0.38	both
ENSG00000115414	FN1	fibronectin 1	0.39	NA	HR
ENSG00000118785	SPP1	secreted phosphoprotein 1	0.47	NA	HR
ENSG00000130702	LAMA5	laminin subunit alpha 5	NA	0.77	LR
ENSG00000132470	ITGB4	integrin subunit beta 4	0.2	NA	HR
ENSG00000134871	COL4A2	collagen type IV alpha 2 chain	0.26	0.53	both
ENSG00000135424	ITGA7	integrin subunit alpha 7	0.31	NA	HR
ENSG00000135862	LAMC1	laminin subunit gamma 1	0.26	0.42	both
ENSG00000137809	ITGA11	integrin subunit alpha 11	NA	0.47	LR
ENSG00000138448	ITGAV	integrin subunit alpha V	0.2	NA	HR
ENSG00000139626	ITGB7	integrin subunit beta 7	NA	0.34	LR
ENSG00000142156	COL6A1	collagen type VI alpha 1 chain	0.37	NA	HR
ENSG00000142173	COL6A2	collagen type VI alpha 2 chain	0.29	NA	HR
ENSG00000143127	ITGA10	integrin subunit alpha 10	0.23	NA	HR
ENSG00000144668	ITGA9	integrin subunit alpha 9	NA	0.41	LR
ENSG00000150093	ITGB1	integrin subunit beta 1	0.28	0.43	both
ENSG00000159164	SV2A	synaptic vesicle glycoprotein 2A	NA	0.5	LR
ENSG00000161638	ITGA5	integrin subunit alpha 5	0.19	0.57	both
ENSG00000163359	COL6A3	collagen type VI alpha 3 chain	0.27	NA	HR
ENSG00000164171	ITGA2	integrin subunit alpha 2	0.34	NA	HR
ENSG00000164692	COL1A2	collagen type I alpha 2 chain	0.46	NA	HR
ENSG00000168477	TNXB	tenascin XB	0.32	0.38	both
ENSG00000169231	THBS3	thrombospondin 3	0.48	0.35	both
ENSG00000172037	LAMB2	laminin subunit beta 2	NA	0.57	LR
ENSG00000173402	DAG1	dystroglycan 1	0.19	0.32	both
ENSG00000185518	SV2B	synaptic vesicle glycoprotein 2B	NA	0.42	LR
ENSG00000186340	THBS2	thrombospondin 2	0.63	NA	HR
ENSG00000187498	COL4A1	collagen type IV alpha 1 chain	0.25	0.32	both
ENSG00000188153	COL4A5	collagen type IV alpha 5 chain	0.18	0.45	both
ENSG00000189056	RELN	reelin	0.28	0.49	both
ENSG00000196776	CD47	CD47 molecule	0.51	0.48	both
ENSG00000213949	ITGA1	integrin subunit alpha 1	NA	0.64	LR
ENSG00000259207	ITGB3	integrin subunit beta 3	0.3	0.61	both

### Sheet: Focal adhesion
User ID	geneSymbol	geneName	Score_HR	Score_LR	analysis			APOL1cors_enrichmentoverlap!A1
ENSG00000005884	ITGA3	integrin subunit alpha 3	0.56	0.61	both
ENSG00000005961	ITGA2B	integrin subunit alpha 2b	NA	0.33	LR
ENSG00000010810	FYN	FYN proto-oncogene, Src family tyrosine kinase	NA	0.72	LR
ENSG00000019991	HGF	hepatocyte growth factor	0.19	NA	HR
ENSG00000023445	BIRC3	baculoviral IAP repeat containing 3	0.43	NA	HR
ENSG00000035403	VCL	vinculin	0.43	0.37	both
ENSG00000037280	FLT4	fms related tyrosine kinase 4	NA	0.55	LR
ENSG00000041982	TNC	tenascin C	0.21	0.43	both
ENSG00000049089	COL9A2	collagen type IX alpha 2 chain	0.32	NA	HR
ENSG00000050555	LAMC3	laminin subunit gamma 3	0.39	NA	HR
ENSG00000050748	MAPK9	mitogen-activated protein kinase 9	NA	0.8	LR
ENSG00000050820	BCAR1	BCAR1, Cas family scaffold protein	0.27	0.56	both
ENSG00000053747	LAMA3	laminin subunit alpha 3	0.78	NA	HR
ENSG00000058085	LAMC2	laminin subunit gamma 2	0.55	0.35	both
ENSG00000058272	PPP1R12A	protein phosphatase 1 regulatory subunit 12A	NA	0.31	LR
ENSG00000058335	RASGRF1	Ras protein specific guanine nucleotide releasing factor 1	0.45	NA	HR
ENSG00000065534	MYLK	myosin light chain kinase	NA	0.36	LR
ENSG00000067560	RHOA	ras homolog family member A	0.26	NA	HR
ENSG00000072110	ACTN1	actinin alpha 1	0.57	0.43	both
ENSG00000075624	ACTB	actin beta	0.48	NA	HR
ENSG00000077264	PAK3	p21 (RAC1) activated kinase 3	NA	0.46	LR
ENSG00000077943	ITGA8	integrin subunit alpha 8	NA	0.49	LR
ENSG00000082781	ITGB5	integrin subunit beta 5	NA	0.64	LR
ENSG00000089159	PXN	paxillin	0.53	0.36	both
ENSG00000091136	LAMB1	laminin subunit beta 1	0.32	0.41	both
ENSG00000099942	CRKL	CRK like proto-oncogene, adaptor protein	0.24	0.31	both
ENSG00000100030	MAPK1	mitogen-activated protein kinase 1	NA	0.78	LR
ENSG00000100485	SOS2	SOS Ras/Rho guanine nucleotide exchange factor 2	NA	0.45	LR
ENSG00000101306	MYLK2	myosin light chain kinase 2	0.54	NA	HR
ENSG00000101608	MYL12A	myosin light chain 12A	0.24	NA	HR
ENSG00000101680	LAMA1	laminin subunit alpha 1	0.34	NA	HR
ENSG00000102755	FLT1	fms related tyrosine kinase 1	NA	0.6	LR
ENSG00000105664	COMP	cartilage oligomeric matrix protein	0.45	NA	HR
ENSG00000105855	ITGB8	integrin subunit beta 8	NA	0.43	LR
ENSG00000105971	CAV2	caveolin 2	NA	0.33	LR
ENSG00000105974	CAV1	caveolin 1	NA	0.33	LR
ENSG00000105976	MET	MET proto-oncogene, receptor tyrosine kinase	0.5	NA	HR
ENSG00000107263	RAPGEF1	Rap guanine nucleotide exchange factor 1	NA	0.54	LR
ENSG00000108821	COL1A1	collagen type I alpha 1 chain	0.46	0.35	both
ENSG00000110092	CCND1	cyclin D1	NA	0.33	LR
ENSG00000112576	CCND3	cyclin D3	0.21	NA	HR
ENSG00000113721	PDGFRB	platelet derived growth factor receptor beta	NA	0.6	LR
ENSG00000115221	ITGB6	integrin subunit beta 6	0.47	NA	HR
ENSG00000115232	ITGA4	integrin subunit alpha 4	0.59	0.38	both
ENSG00000115414	FN1	fibronectin 1	0.39	NA	HR
ENSG00000117461	PIK3R3	phosphoinositide-3-kinase regulatory subunit 3	NA	0.47	LR
ENSG00000118680	MYL12B	myosin light chain 12B	0.34	NA	HR
ENSG00000118785	SPP1	secreted phosphoprotein 1	0.47	NA	HR
ENSG00000118971	CCND2	cyclin D2	0.35	NA	HR
ENSG00000126767	ELK1	ELK1, ETS transcription factor	0.42	NA	HR
ENSG00000127314	RAP1B	RAP1B, member of RAS oncogene family	0.44	NA	HR
ENSG00000128052	KDR	kinase insert domain receptor	NA	0.45	LR
ENSG00000128340	RAC2	Rac family small GTPase 2	NA	0.35	LR
ENSG00000128591	FLNC	filamin C	0.31	0.55	both
ENSG00000130702	LAMA5	laminin subunit alpha 5	NA	0.77	LR
ENSG00000131504	DIAPH1	diaphanous related formin 1	0.43	NA	HR
ENSG00000132470	ITGB4	integrin subunit beta 4	0.2	NA	HR
ENSG00000134215	VAV3	vav guanine nucleotide exchange factor 3	0.19	NA	HR
ENSG00000134871	COL4A2	collagen type IV alpha 2 chain	0.26	0.53	both
ENSG00000135424	ITGA7	integrin subunit alpha 7	0.31	NA	HR
ENSG00000135862	LAMC1	laminin subunit gamma 1	0.26	0.42	both
ENSG00000136068	FLNB	filamin B	NA	0.52	LR
ENSG00000136238	RAC1	Rac family small GTPase 1	NA	0.63	LR
ENSG00000137076	TLN1	talin 1	0.24	NA	HR
ENSG00000137809	ITGA11	integrin subunit alpha 11	NA	0.47	LR
ENSG00000137843	BUB1B-PAK6	BUB1B-PAK6 readthrough	0.35	NA	HR
ENSG00000137843	PAK6	p21 (RAC1) activated kinase 6	0.35	NA	HR
ENSG00000138448	ITGAV	integrin subunit alpha V	0.2	NA	HR
ENSG00000139626	ITGB7	integrin subunit beta 7	NA	0.34	LR
ENSG00000140795	MYLK3	myosin light chain kinase 3	0.24	NA	HR
ENSG00000141736	ERBB2	erb-b2 receptor tyrosine kinase 2	0.45	NA	HR
ENSG00000142156	COL6A1	collagen type VI alpha 1 chain	0.37	NA	HR
ENSG00000142173	COL6A2	collagen type VI alpha 2 chain	0.29	NA	HR
ENSG00000142208	AKT1	AKT serine/threonine kinase 1	NA	0.41	LR
ENSG00000143127	ITGA10	integrin subunit alpha 10	0.23	NA	HR
ENSG00000144668	ITGA9	integrin subunit alpha 9	NA	0.41	LR
ENSG00000145431	PDGFC	platelet derived growth factor C	0.49	NA	HR
ENSG00000146648	EGFR	epidermal growth factor receptor	0.32	NA	HR
ENSG00000150093	ITGB1	integrin subunit beta 1	0.28	0.43	both
ENSG00000150630	VEGFC	vascular endothelial growth factor C	NA	0.52	LR
ENSG00000159840	ZYX	zyxin	0.56	0.63	both
ENSG00000160293	VAV2	vav guanine nucleotide exchange factor 2	0.24	0.36	both
ENSG00000161638	ITGA5	integrin subunit alpha 5	0.19	0.57	both
ENSG00000162909	CAPN2	calpain 2	0.26	0.67	both
ENSG00000163359	COL6A3	collagen type VI alpha 3 chain	0.27	NA	HR
ENSG00000164171	ITGA2	integrin subunit alpha 2	0.34	NA	HR
ENSG00000164692	COL1A2	collagen type I alpha 2 chain	0.46	NA	HR
ENSG00000165197	VEGFD	vascular endothelial growth factor D	0.52	NA	HR
ENSG00000166333	ILK	integrin linked kinase	0.19	NA	HR
ENSG00000166501	PRKCB	protein kinase C beta	NA	0.83	LR
ENSG00000167193	CRK	CRK proto-oncogene, adaptor protein	0.36	NA	HR
ENSG00000168036	CTNNB1	catenin beta 1	0.19	0.77	both
ENSG00000168477	TNXB	tenascin XB	0.32	0.38	both
ENSG00000169032	MAP2K1	mitogen-activated protein kinase kinase 1	0.39	0.39	both
ENSG00000169231	THBS3	thrombospondin 3	0.48	0.35	both
ENSG00000169398	PTK2	protein tyrosine kinase 2	NA	0.37	LR
ENSG00000170962	PDGFD	platelet derived growth factor D	NA	0.35	LR
ENSG00000171608	PIK3CD	phosphatidylinositol-4,5-bisphosphate 3-kinase catalytic subunit delta	0.37	NA	HR
ENSG00000171914	TLN2	talin 2	0.34	NA	HR
ENSG00000172037	LAMB2	laminin subunit beta 2	NA	0.57	LR
ENSG00000174775	HRAS	HRas proto-oncogene, GTPase	NA	0.53	LR
ENSG00000177885	GRB2	growth factor receptor bound protein 2	NA	0.32	LR
ENSG00000185634	SHC4	SHC adaptor protein 4	0.34	NA	HR
ENSG00000186111	PIP5K1C	phosphatidylinositol-4-phosphate 5-kinase type 1 gamma	0.33	0.38	both
ENSG00000186340	THBS2	thrombospondin 2	0.63	NA	HR
ENSG00000187498	COL4A1	collagen type IV alpha 1 chain	0.25	0.32	both
ENSG00000188153	COL4A5	collagen type IV alpha 5 chain	NA	0.45	LR
ENSG00000189056	RELN	reelin	0.28	0.49	both
ENSG00000196924	FLNA	filamin A	0.44	0.43	both
ENSG00000197122	SRC	SRC proto-oncogene, non-receptor tyrosine kinase	0.52	NA	HR
ENSG00000197702	PARVA	parvin alpha	0.42	NA	HR
ENSG00000213639	PPP1CB	protein phosphatase 1 catalytic subunit beta	0.19	NA	HR
ENSG00000213949	ITGA1	integrin subunit alpha 1	NA	0.64	LR
ENSG00000259207	ITGB3	integrin subunit beta 3	0.3	0.61	both

### Sheet: Epstein-Barr virus infection
User ID	geneSymbol	geneName	Score_HR	Score_LR	analysis			APOL1cors_enrichmentoverlap!A1
ENSG00000005844	ITGAL	integrin subunit alpha L	NA	0.46	LR
ENSG00000006062	MAP3K14	mitogen-activated protein kinase kinase kinase 14	NA	0.45	LR
ENSG00000007968	E2F2	E2F transcription factor 2	0.22	0.31	both
ENSG00000010671	BTK	Bruton tyrosine kinase	NA	0.33	LR
ENSG00000013275	PSMC4	proteasome 26S subunit, ATPase 4	0.27	NA	HR
ENSG00000015475	BID	BH3 interacting domain death agonist	NA	0.32	LR
ENSG00000020633	RUNX3	runt related transcription factor 3	NA	0.24	LR
ENSG00000026103	FAS	Fas cell surface death receptor	NA	0.3	LR
ENSG00000026508	CD44	CD44 molecule (Indian blood group)	0.36	NA	HR
ENSG00000030110	BAK1	BCL2 antagonist/killer 1	0.43	NA	HR
ENSG00000034152	MAP2K3	mitogen-activated protein kinase kinase 3	0.58	NA	HR
ENSG00000050748	MAPK9	mitogen-activated protein kinase 9	NA	0.8	LR
ENSG00000055208	TAB2	TGF-beta activated kinase 1 (MAP3K7) binding protein 2	0.29	NA	HR
ENSG00000055332	EIF2AK2	eukaryotic translation initiation factor 2 alpha kinase 2	NA	0.22	LR
ENSG00000064012	CASP8	caspase 8	NA	0.23	LR
ENSG00000065559	MAP2K4	mitogen-activated protein kinase kinase 4	0.64	NA	HR
ENSG00000069869	NEDD4	neural precursor cell expressed, developmentally down-regulated 4, E3 ubiquitin protein ligase	0.26	NA	HR
ENSG00000077150	NFKB2	nuclear factor kappa B subunit 2	0.49	0.59	both
ENSG00000082512	TRAF5	TNF receptor associated factor 5	0.36	0.22	both
ENSG00000087088	BAX	BCL2 associated X, apoptosis regulator	0.35	NA	HR
ENSG00000088888	MAVS	mitochondrial antiviral signaling protein	NA	0.36	LR
ENSG00000089127	OAS1	2'-5'-oligoadenylate synthetase 1	0.46	0.38	both
ENSG00000090339	ICAM1	intercellular adhesion molecule 1	0.53	0.59	both
ENSG00000095585	BLNK	B cell linker	0.25	NA	HR
ENSG00000100603	SNW1	SNW domain containing 1	NA	0.27	LR
ENSG00000100906	NFKBIA	NFKB inhibitor alpha	NA	0.31	LR
ENSG00000101017	CD40	CD40 molecule	0.3	0.36	both
ENSG00000101412	E2F1	E2F transcription factor 1	0.33	0.5	both
ENSG00000102871	TRADD	TNFRSF1A associated via death domain	NA	0.67	LR
ENSG00000104365	IKBKB	inhibitor of nuclear factor kappa B kinase subunit beta	0.28	0.23	both
ENSG00000104856	RELB	RELB proto-oncogene, NF-kB subunit	0.25	0.69	both
ENSG00000105173	CCNE1	cyclin E1	0.25	0.84	both
ENSG00000105397	TYK2	tyrosine kinase 2	NA	0.39	LR
ENSG00000105639	JAK3	Janus kinase 3	NA	0.43	LR
ENSG00000107201	DDX58	DExD/H-box helicase 58	NA	0.44	LR
ENSG00000108671	PSMD11	proteasome 26S subunit, non-ATPase 11	NA	0.47	LR
ENSG00000109320	NFKB1	nuclear factor kappa B subunit 1	NA	0.71	LR
ENSG00000110092	CCND1	cyclin D1	NA	0.33	LR
ENSG00000111331	OAS3	2'-5'-oligoadenylate synthetase 3	0.51	0.58	both
ENSG00000111335	OAS2	2'-5'-oligoadenylate synthetase 2	0.34	0.5	both
ENSG00000112576	CCND3	cyclin D3	0.21	0.26	both
ENSG00000114315	HES1	hes family bHLH transcription factor 1	NA	0.56	LR
ENSG00000115233	PSMD14	proteasome 26S subunit, non-ATPase 14	0.46	NA	HR
ENSG00000115415	STAT1	signal transducer and activator of transcription 1	0.53	0.73	both
ENSG00000116478	HDAC1	histone deacetylase 1	NA	0.27	LR
ENSG00000117020	AKT3	AKT serine/threonine kinase 3	NA	0.27	LR
ENSG00000117461	PIK3R3	phosphoinositide-3-kinase regulatory subunit 3	NA	0.47	LR
ENSG00000118503	TNFAIP3	TNF alpha induced protein 3	0.41	0.22	both
ENSG00000118971	CCND2	cyclin D2	0.35	NA	HR
ENSG00000122008	POLK	DNA polymerase kappa	0.28	0.26	both
ENSG00000123374	CDK2	cyclin dependent kinase 2	0.35	NA	HR
ENSG00000124762	CDKN1A	cyclin dependent kinase inhibitor 1A	0.64	0.24	both
ENSG00000127191	TRAF2	TNF receptor associated factor 2	NA	0.35	LR
ENSG00000130222	GADD45G	growth arrest and DNA damage inducible gamma	0.5	NA	HR
ENSG00000131323	TRAF3	TNF receptor associated factor 3	NA	0.25	LR
ENSG00000133101	CCNA1	cyclin A1	0.42	NA	HR
ENSG00000135341	MAP3K7	mitogen-activated protein kinase kinase kinase 7	0.37	NA	HR
ENSG00000135679	MDM2	MDM2 proto-oncogene	0.2	NA	HR
ENSG00000136238	RAC1	Rac family small GTPase 1	NA	0.63	LR
ENSG00000136997	MYC	MYC proto-oncogene, bHLH transcription factor	0.31	NA	HR
ENSG00000137275	RIPK1	receptor interacting serine/threonine kinase 1	0.29	0.44	both
ENSG00000138185	ENTPD1	ectonucleoside triphosphate diphosphohydrolase 1	NA	0.3	LR
ENSG00000139687	RB1	RB transcriptional corepressor 1	0.31	0.23	both
ENSG00000141510	TP53	tumor protein p53	0.21	NA	HR
ENSG00000142166	IFNAR1	interferon alpha and beta receptor subunit 1	NA	0.41	LR
ENSG00000142208	AKT1	AKT serine/threonine kinase 1	NA	0.41	LR
ENSG00000145386	CCNA2	cyclin A2	0.51	NA	HR
ENSG00000145604	SKP2	S-phase kinase associated protein 2	NA	0.35	LR
ENSG00000146232	NFKBIE	NFKB inhibitor epsilon	0.6	NA	HR
ENSG00000156711	MAPK13	mitogen-activated protein kinase 13	0.21	NA	HR
ENSG00000159110	IFNAR2	interferon alpha and beta receptor subunit 2	NA	0.75	LR
ENSG00000162434	JAK1	Janus kinase 1	0.34	0.36	both
ENSG00000164105	SAP30	Sin3A associated protein 30	NA	0.56	LR
ENSG00000166710	B2M	beta-2-microglobulin	NA	0.46	LR
ENSG00000167004	PDIA3	protein disulfide isomerase family A member 3	0.22	0.29	both
ENSG00000168032	ENTPD3	ectonucleoside triphosphate diphosphohydrolase 3	0.32	NA	HR
ENSG00000168394	TAP1	transporter 1, ATP binding cassette subfamily B member	0.76	0.8	both
ENSG00000168610	STAT3	signal transducer and activator of transcription 3	0.43	0.55	both
ENSG00000169245	CXCL10	C-X-C motif chemokine ligand 10	0.37	0.53	both
ENSG00000169375	SIN3A	SIN3 transcription regulator family member A	NA	0.42	LR
ENSG00000170581	STAT2	signal transducer and activator of transcription 2	0.4	0.64	both
ENSG00000171608	PIK3CD	phosphatidylinositol-4,5-bisphosphate 3-kinase catalytic subunit delta	0.37	NA	HR
ENSG00000172115	CYCS	cytochrome c, somatic	0.54	NA	HR
ENSG00000172936	MYD88	MYD88, innate immune signal transduction adaptor	0.43	0.26	both
ENSG00000173039	RELA	RELA proto-oncogene, NF-kB subunit	NA	0.27	LR
ENSG00000173692	PSMD1	proteasome 26S subunit, non-ATPase 1	NA	0.5	LR
ENSG00000175104	TRAF6	TNF receptor associated factor 6	NA	0.49	LR
ENSG00000175166	PSMD2	proteasome 26S subunit, non-ATPase 2	0.39	0.41	both
ENSG00000175305	CCNE2	cyclin E2	0.39	NA	HR
ENSG00000179218	CALR	calreticulin	0.36	0.61	both
ENSG00000179344	HLA-DQB1	major histocompatibility complex, class II, DQ beta 1	0.58	0.45	both
ENSG00000183735	TBK1	TANK binding kinase 1	NA	0.46	LR
ENSG00000184216	IRAK1	interleukin 1 receptor associated kinase 1	0.49	0.64	both
ENSG00000185507	IRF7	interferon regulatory factor 7	0.2	0.27	both
ENSG00000187608	ISG15	ISG15 ubiquitin-like modifier	0.21	NA	HR
ENSG00000188130	MAPK12	mitogen-activated protein kinase 12	NA	0.44	LR
ENSG00000196126	HLA-DRB1	major histocompatibility complex, class II, DR beta 1	0.32	0.34	both
ENSG00000196498	NCOR2	nuclear receptor corepressor 2	NA	0.24	LR
ENSG00000196735	HLA-DQA1	major histocompatibility complex, class II, DQ alpha 1	0.66	0.42	both
ENSG00000198502	HLA-DRB5	major histocompatibility complex, class II, DR beta 5	0.48	0.46	both
ENSG00000198821	CD247	CD247 molecule	NA	0.24	LR
ENSG00000204252	HLA-DOA	major histocompatibility complex, class II, DO alpha	0.2	0.37	both
ENSG00000204257	HLA-DMA	major histocompatibility complex, class II, DM alpha	NA	0.23	LR
ENSG00000204267	TAP2	transporter 2, ATP binding cassette subfamily B member	0.37	0.6	both
ENSG00000204287	HLA-DRA	major histocompatibility complex, class II, DR alpha	0.3	NA	HR
ENSG00000204525	HLA-C	major histocompatibility complex, class I, C	0.4	0.31	both
ENSG00000204592	HLA-E	major histocompatibility complex, class I, E	NA	0.36	LR
ENSG00000204642	HLA-F	major histocompatibility complex, class I, F	0.25	0.32	both
ENSG00000206503	HLA-A	major histocompatibility complex, class I, A	0.37	0.24	both
ENSG00000213341	CHUK	conserved helix-loop-helix ubiquitous kinase	0.57	0.22	both
ENSG00000223865	HLA-DPB1	major histocompatibility complex, class II, DP beta 1	NA	0.31	LR
ENSG00000231389	HLA-DPA1	major histocompatibility complex, class II, DP alpha 1	0.32	0.38	both
ENSG00000231925	TAPBP	TAP binding protein	0.4	0.67	both
ENSG00000232810	TNF	tumor necrosis factor	NA	0.44	LR
ENSG00000234745	HLA-B	major histocompatibility complex, class I, B	0.48	NA	HR
ENSG00000237541	HLA-DQA1	major histocompatibility complex, class II, DQ alpha 1	-0.25	0.2	both
ENSG00000241106	HLA-DOB	major histocompatibility complex, class II, DO beta	0.33	NA	HR
ENSG00000242574	HLA-DMB	major histocompatibility complex, class II, DM beta	NA	0.27	LR
ENSG00000254087	LYN	LYN proto-oncogene, Src family tyrosine kinase	NA	0.58	LR
ENSG00000263528	IKBKE	inhibitor of nuclear factor kappa B kinase subunit epsilon	0.75	NA	HR
ENSG00000269335	IKBKG	inhibitor of nuclear factor kappa B kinase subunit gamma	0.29	0.52	both

### Sheet: Glycolysis   Gluconeogenesis
User ID	geneSymbol	geneName	Score_HR	Score_LR	analysis			APOL1cors_enrichmentoverlap!A1
ENSG00000067057	PFKP	phosphofructokinase, platelet	0.57	NA	HR
ENSG00000067225	PKM	pyruvate kinase M1/2	0.47	NA	HR
ENSG00000072210	ALDH3A2	aldehyde dehydrogenase 3 family member A2	NA	-0.55	LR
ENSG00000074800	ENO1	enolase 1	0.61	-0.31	both
ENSG00000079739	PGM1	phosphoglucomutase 1	0.51	NA	HR
ENSG00000100889	PCK2	phosphoenolpyruvate carboxykinase 2, mitochondrial	NA	-0.45	LR
ENSG00000102144	PGK1	phosphoglycerate kinase 1	0.73	NA	HR
ENSG00000105220	GPI	glucose-6-phosphate isomerase	0.54	NA	HR
ENSG00000107789	MINPP1	multiple inositol-polyphosphate phosphatase 1	0.57	NA	HR
ENSG00000108515	ENO3	enolase 3	0.79	NA	HR
ENSG00000111275	ALDH2	aldehyde dehydrogenase 2 family member	NA	-0.54	LR
ENSG00000111640	GAPDH	glyceraldehyde-3-phosphate dehydrogenase	0.77	-0.59	both
ENSG00000111669	TPI1	triosephosphate isomerase 1	NA	-0.68	LR
ENSG00000111674	ENO2	enolase 2	0.42	NA	HR
ENSG00000111716	LDHB	lactate dehydrogenase B	NA	-0.8	LR
ENSG00000117448	AKR1A1	aldo-keto reductase family 1 member A1	NA	-0.7	LR
ENSG00000124253	PCK1	phosphoenolpyruvate carboxykinase 1	NA	-0.35	LR
ENSG00000131482	G6PC	glucose-6-phosphatase catalytic subunit	NA	-0.61	LR
ENSG00000131828	PDHA1	pyruvate dehydrogenase E1 alpha 1 subunit	0.55	-0.42	both
ENSG00000134333	LDHA	lactate dehydrogenase A	0.49	NA	HR
ENSG00000136872	ALDOB	aldolase, fructose-bisphosphate B	NA	-0.51	LR
ENSG00000137124	ALDH1B1	aldehyde dehydrogenase 1 family member B1	0.61	NA	HR
ENSG00000141349	G6PC3	glucose-6-phosphatase catalytic subunit 3	0.46	-0.34	both
ENSG00000141959	PFKL	phosphofructokinase, liver type	0.38	NA	HR
ENSG00000143149	ALDH9A1	aldehyde dehydrogenase 9 family member A1	NA	-0.33	LR
ENSG00000143627	PKLR	pyruvate kinase L/R	NA	-0.44	LR
ENSG00000143891	GALM	galactose mutarotase	NA	-0.58	LR
ENSG00000152556	PFKM	phosphofructokinase, muscle	0.61	NA	HR
ENSG00000156510	HKDC1	hexokinase domain containing 1	0.44	NA	HR
ENSG00000164904	ALDH7A1	aldehyde dehydrogenase 7 family member A1	NA	-0.6	LR
ENSG00000165140	FBP1	fructose-bisphosphatase 1	NA	-0.53	LR
ENSG00000166796	LDHC	lactate dehydrogenase C	NA	-0.61	LR
ENSG00000171314	PGAM1	phosphoglycerate mutase 1	0.74	-0.44	both
ENSG00000172955	ADH6	alcohol dehydrogenase 6 (class V)	NA	-0.47	LR
ENSG00000184254	ALDH1A3	aldehyde dehydrogenase 1 family member A3	0.62	NA	HR
ENSG00000196616	ADH1B	alcohol dehydrogenase 1B (class I), beta polypeptide	NA	-0.32	LR
ENSG00000197894	ADH5	alcohol dehydrogenase 5 (class III), chi polypeptide	NA	-0.67	LR
ENSG00000226784	PGAM4	phosphoglycerate mutase family member 4	0.39	-0.36	both
ENSG00000248144	ADH1C	alcohol dehydrogenase 1C (class I), gamma polypeptide	NA	-0.51	LR

### Sheet: Carbon metabolism
User ID	geneSymbol	geneName	Score_HR	Score_LR	analysis			APOL1cors_enrichmentoverlap!A1
ENSG00000014641	MDH1	malate dehydrogenase 1	0.29	-0.5	both
ENSG00000021826	CPS1	carbamoyl-phosphate synthase 1	0.2	NA	HR
ENSG00000062485	CS	citrate synthase	0.45	NA	HR
ENSG00000065833	ME1	malic enzyme 1	0.41	NA	HR
ENSG00000067057	PFKP	phosphofructokinase, platelet	0.57	NA	HR
ENSG00000067225	PKM	pyruvate kinase M1/2	0.47	NA	HR
ENSG00000067829	IDH3G	isocitrate dehydrogenase 3 (NAD(+)) gamma	NA	-0.64	LR
ENSG00000074800	ENO1	enolase 1	0.61	-0.31	both
ENSG00000075239	ACAT1	acetyl-CoA acetyltransferase 1	NA	-0.54	LR
ENSG00000082212	ME2	malic enzyme 2	0.71	NA	HR
ENSG00000084754	HADHA	hydroxyacyl-CoA dehydrogenase trifunctional multienzyme complex subunit alpha	0.16	NA	HR
ENSG00000091483	FH	fumarate hydratase	0.54	-0.58	both
ENSG00000092621	PHGDH	phosphoglycerate dehydrogenase	NA	-0.56	LR
ENSG00000100412	ACO2	aconitase 2	0.19	NA	HR
ENSG00000101365	IDH3B	isocitrate dehydrogenase 3 (NAD(+)) beta	0.23	-0.45	both
ENSG00000101911	PRPS2	phosphoribosyl pyrophosphate synthetase 2	NA	-0.33	LR
ENSG00000102144	PGK1	phosphoglycerate kinase 1	0.73	NA	HR
ENSG00000105220	GPI	glucose-6-phosphate isomerase	0.54	NA	HR
ENSG00000105953	OGDH	oxoglutarate dehydrogenase	0.51	NA	HR
ENSG00000108515	ENO3	enolase 3	0.79	NA	HR
ENSG00000111640	GAPDH	glyceraldehyde-3-phosphate dehydrogenase	0.77	-0.59	both
ENSG00000111669	TPI1	triosephosphate isomerase 1	0.18	-0.68	both
ENSG00000111674	ENO2	enolase 2	0.42	NA	HR
ENSG00000113790	EHHADH	enoyl-CoA hydratase and 3-hydroxyacyl CoA dehydrogenase	NA	-0.45	LR
ENSG00000114054	PCCB	propionyl-CoA carboxylase subunit beta	0.69	-0.31	both
ENSG00000116882	HAO2	hydroxyacid oxidase 2	NA	-0.46	LR
ENSG00000117054	ACADM	acyl-CoA dehydrogenase medium chain	NA	-0.58	LR
ENSG00000117118	SDHB	succinate dehydrogenase complex iron sulfur subunit B	NA	-0.65	LR
ENSG00000119689	DLST	dihydrolipoamide S-succinyltransferase	0.32	-0.33	both
ENSG00000119711	ALDH6A1	aldehyde dehydrogenase 6 family member A1	NA	-0.47	LR
ENSG00000120053	GOT1	glutamic-oxaloacetic transaminase 1	0.51	-0.56	both
ENSG00000120437	ACAT2	acetyl-CoA acetyltransferase 2	0.31	-0.34	both
ENSG00000122729	ACO1	aconitase 1	0.5	NA	HR
ENSG00000122971	ACADS	acyl-CoA dehydrogenase short chain	0.22	-0.31	both
ENSG00000124370	MCEE	methylmalonyl-CoA epimerase	NA	-0.37	LR
ENSG00000125166	GOT2	glutamic-oxaloacetic transaminase 2	0.52	NA	HR
ENSG00000127884	ECHS1	enoyl-CoA hydratase, short chain 1	NA	-0.62	LR
ENSG00000130313	PGLS	6-phosphogluconolactonase	NA	-0.61	LR
ENSG00000130988	RGN	regucalcin	NA	-0.44	LR
ENSG00000131828	PDHA1	pyruvate dehydrogenase E1 alpha 1 subunit	0.55	-0.42	both
ENSG00000135069	PSAT1	phosphoserine aminotransferase 1	0.21	-0.46	both
ENSG00000135094	SDS	serine dehydratase	0.51	NA	HR
ENSG00000136143	SUCLA2	succinate-CoA ligase ADP-forming beta subunit	NA	-0.53	LR
ENSG00000136872	ALDOB	aldolase, fructose-bisphosphate B	NA	-0.51	LR
ENSG00000138413	IDH1	isocitrate dehydrogenase (NADP(+)) 1, cytosolic	0.17	-0.38	both
ENSG00000139410	SDSL	serine dehydratase like	0.32	-0.36	both
ENSG00000139684	ESD	esterase D	NA	-0.57	LR
ENSG00000140905	GCSH	glycine cleavage system protein H	NA	-0.54	LR
ENSG00000141959	PFKL	phosphofructokinase, liver type	0.38	NA	HR
ENSG00000143252	SDHC	succinate dehydrogenase complex subunit C	0.47	-0.55	both
ENSG00000143627	PKLR	pyruvate kinase L/R	NA	-0.44	LR
ENSG00000145020	AMT	aminomethyltransferase	NA	-0.72	LR
ENSG00000146085	MMUT	methylmalonyl-CoA mutase	0.35	NA	HR
ENSG00000146701	MDH2	malate dehydrogenase 2	0.19	-0.67	both
ENSG00000146733	PSPH	phosphoserine phosphatase	NA	-0.41	LR
ENSG00000147224	PRPS1	phosphoribosyl pyrophosphate synthetase 1	0.27	-0.52	both
ENSG00000148057	IDNK	IDNK, gluconokinase	NA	-0.53	LR
ENSG00000149476	TKFC	triokinase and FMN cyclase	NA	-0.56	LR
ENSG00000149925	ALDOA	aldolase, fructose-bisphosphate A	0.51	NA	HR
ENSG00000150768	DLAT	dihydrolipoamide S-acetyltransferase	0.19	NA	HR
ENSG00000151376	ME3	malic enzyme 3	0.71	NA	HR
ENSG00000152556	PFKM	phosphofructokinase, muscle	0.61	NA	HR
ENSG00000154930	ACSS1	acyl-CoA synthetase short chain family member 1	0.26	NA	HR
ENSG00000156510	HKDC1	hexokinase domain containing 1	0.44	NA	HR
ENSG00000156515	HK1	hexokinase 1	0.29	NA	HR
ENSG00000159399	HK2	hexokinase 2	0.16	NA	HR
ENSG00000163541	SUCLG1	succinate-CoA ligase alpha subunit	NA	-0.6	LR
ENSG00000163931	TKT	transketolase	0.66	NA	HR
ENSG00000165140	FBP1	fructose-bisphosphatase 1	NA	-0.53	LR
ENSG00000167701	GPT	glutamic--pyruvic transaminase	NA	-0.4	LR
ENSG00000168237	GLYCTK	glycerate kinase	NA	-0.42	LR
ENSG00000168291	PDHB	pyruvate dehydrogenase E1 beta subunit	0.16	NA	HR
ENSG00000171314	PGAM1	phosphoglycerate mutase 1	0.74	-0.44	both
ENSG00000173599	PC	pyruvate carboxylase	NA	-0.31	LR
ENSG00000175198	PCCA	propionyl-CoA carboxylase subunit alpha	0.21	-0.31	both
ENSG00000176974	SHMT1	serine hydroxymethyltransferase 1	NA	-0.5	LR
ENSG00000177156	TALDO1	transaldolase 1	NA	-0.64	LR
ENSG00000178445	GLDC	glycine decarboxylase	0.34	-0.44	both
ENSG00000182054	IDH2	isocitrate dehydrogenase (NADP(+)) 2, mitochondrial	0.29	NA	HR
ENSG00000182199	SHMT2	serine hydroxymethyltransferase 2	0.26	-0.4	both
ENSG00000197444	OGDHL	oxoglutarate dehydrogenase like	0.17	-0.47	both
ENSG00000197894	ADH5	alcohol dehydrogenase 5 (class III), chi polypeptide	NA	-0.67	LR
ENSG00000198130	HIBCH	3-hydroxyisobutyryl-CoA hydrolase	NA	-0.3	LR
ENSG00000204370	SDHD	succinate dehydrogenase complex subunit D	NA	-0.29	LR
ENSG00000226784	PGAM4	phosphoglycerate mutase family member 4	0.39	-0.36	both
ENSG00000285043	ALDOA	aldolase, fructose-bisphosphate A	0.13	NA	HR

### Sheet: Metabolic pathways
User ID	geneSymbol	geneName	Score_HR	Score_LR	analysis			APOL1cors_enrichmentoverlap!A1
ENSG00000000419	DPM1	dolichyl-phosphate mannosyltransferase subunit 1, catalytic	NA	-0.43	LR
ENSG00000001084	GCLC	glutamate-cysteine ligase catalytic subunit	0.23	NA	HR
ENSG00000001630	CYP51A1	cytochrome P450 family 51 subfamily A member 1	0.51	NA	HR
ENSG00000002549	LAP3	leucine aminopeptidase 3	0.58	NA	HR
ENSG00000002726	AOC1	amine oxidase, copper containing 1	NA	-0.45	LR
ENSG00000004455	AK2	adenylate kinase 2	0.46	-0.65	both
ENSG00000004468	CD38	CD38 molecule	0.3	NA	HR
ENSG00000004779	NDUFAB1	NADH:ubiquinone oxidoreductase subunit AB1	NA	-0.47	LR
ENSG00000005187	ACSM3	acyl-CoA synthetase medium chain family member 3	0.31	-0.64	both
ENSG00000006530	AGK	acylglycerol kinase	0.4	NA	HR
ENSG00000006625	GGCT	gamma-glutamylcyclotransferase	NA	-0.64	LR
ENSG00000006695	COX10	cytochrome c oxidase assembly factor heme A:farnesyltransferase COX10	0.53	NA	HR
ENSG00000007001	UPP2	uridine phosphorylase 2	NA	-0.35	LR
ENSG00000007168	PAFAH1B1	platelet activating factor acetylhydrolase 1b regulatory subunit 1	NA	-0.31	LR
ENSG00000010256	UQCRC1	ubiquinol-cytochrome c reductase core protein 1	0.26	-0.67	both
ENSG00000010404	IDS	iduronate 2-sulfatase	0.27	NA	HR
ENSG00000011052	NME1-NME2	NME1-NME2 readthrough	0.4	-0.41	both
ENSG00000012232	EXTL3	exostosin like glycosyltransferase 3	0.19	NA	HR
ENSG00000012660	ELOVL5	ELOVL fatty acid elongase 5	0.26	NA	HR
ENSG00000013375	PGM3	phosphoglucomutase 3	0.32	NA	HR
ENSG00000014641	MDH1	malate dehydrogenase 1	0.29	-0.5	both
ENSG00000014919	COX15	cytochrome c oxidase assembly homolog COX15	NA	-0.33	LR
ENSG00000015532	XYLT2	xylosyltransferase 2	0.63	NA	HR
ENSG00000016391	CHDH	choline dehydrogenase	NA	-0.43	LR
ENSG00000018510	AGPS	alkylglycerone phosphate synthase	NA	-0.34	LR
ENSG00000021826	CPS1	carbamoyl-phosphate synthase 1	0.2	NA	HR
ENSG00000023228	NDUFS1	NADH:ubiquinone oxidoreductase core subunit S1	0.18	NA	HR
ENSG00000023330	ALAS1	5'-aminolevulinate synthase 1	0.31	NA	HR
ENSG00000026652	AGPAT4	1-acylglycerol-3-phosphate O-acyltransferase 4	0.39	NA	HR
ENSG00000027847	B4GALT7	beta-1,4-galactosyltransferase 7	NA	-0.49	LR
ENSG00000033011	ALG1	ALG1, chitobiosyldiphosphodolichol beta-mannosyltransferase	0.34	NA	HR
ENSG00000033100	CHPF2	chondroitin polymerizing factor 2	0.62	NA	HR
ENSG00000033627	ATP6V0A1	ATPase H+ transporting V0 subunit a1	0.43	NA	HR
ENSG00000035687	ADSS	adenylosuccinate synthase	0.67	NA	HR
ENSG00000038210	PI4K2B	phosphatidylinositol 4-kinase type 2 beta	0.37	NA	HR
ENSG00000043514	TRIT1	tRNA isopentenyltransferase 1	NA	-0.36	LR
ENSG00000047249	ATP6V1H	ATPase H+ transporting V1 subunit H	0.29	NA	HR
ENSG00000048392	RRM2B	ribonucleotide reductase regulatory TP53 inducible subunit M2B	0.39	NA	HR
ENSG00000049860	HEXB	hexosaminidase subunit beta	0.41	NA	HR
ENSG00000052802	MSMO1	methylsterol monooxygenase 1	0.53	NA	HR
ENSG00000053747	LAMA3	laminin subunit alpha 3	0.78	NA	HR
ENSG00000059573	ALDH18A1	aldehyde dehydrogenase 18 family member A1	0.26	NA	HR
ENSG00000060642	PIGV	phosphatidylinositol glycan anchor biosynthesis class V	NA	-0.33	LR
ENSG00000060971	ACAA1	acetyl-CoA acyltransferase 1	0.2	-0.35	both
ENSG00000060982	BCAT1	branched chain amino acid transaminase 1	0.51	NA	HR
ENSG00000062485	CS	citrate synthase	0.45	NA	HR
ENSG00000062822	POLD1	DNA polymerase delta 1, catalytic subunit	0.26	NA	HR
ENSG00000063176	SPHK2	sphingosine kinase 2	NA	-0.34	LR
ENSG00000063601	MTMR1	myotubularin related protein 1	0.24	NA	HR
ENSG00000065154	OAT	ornithine aminotransferase	0.38	NA	HR
ENSG00000065518	NDUFB4	NADH:ubiquinone oxidoreductase subunit B4	NA	-0.4	LR
ENSG00000065833	ME1	malic enzyme 1	0.41	NA	HR
ENSG00000065911	MTHFD2	methylenetetrahydrofolate dehydrogenase (NADP+ dependent) 2, methenyltetrahydrofolate cyclohydrolase	NA	-0.44	LR
ENSG00000066813	ACSM2B	acyl-CoA synthetase medium chain family member 2B	NA	-0.57	LR
ENSG00000067057	PFKP	phosphofructokinase, platelet	0.57	NA	HR
ENSG00000067064	IDI1	isopentenyl-diphosphate delta isomerase 1	0.51	NA	HR
ENSG00000067225	PKM	pyruvate kinase M1/2	0.47	NA	HR
ENSG00000067829	IDH3G	isocitrate dehydrogenase 3 (NAD(+)) gamma	NA	-0.64	LR
ENSG00000068001	HYAL2	hyaluronidase 2	0.5	NA	HR
ENSG00000068120	COASY	Coenzyme A synthase	0.21	NA	HR
ENSG00000068366	ACSL4	acyl-CoA synthetase long chain family member 4	0.58	NA	HR
ENSG00000068654	POLR1A	RNA polymerase I subunit A	0.22	NA	HR
ENSG00000070610	GBA2	glucosylceramidase beta 2	0.57	NA	HR
ENSG00000070614	NDST1	N-deacetylase and N-sulfotransferase 1	0.36	NA	HR
ENSG00000070669	ASNS	asparagine synthetase (glutamine-hydrolyzing)	0.56	NA	HR
ENSG00000071553	ATP6AP1	ATPase H+ transporting accessory protein 1	0.38	NA	HR
ENSG00000072042	RDH11	retinol dehydrogenase 11	0.54	NA	HR
ENSG00000072210	ALDH3A2	aldehyde dehydrogenase 3 family member A2	0.25	-0.55	both
ENSG00000072506	HSD17B10	hydroxysteroid 17-beta dehydrogenase 10	NA	-0.5	LR
ENSG00000072682	P4HA2	prolyl 4-hydroxylase subunit alpha 2	0.39	NA	HR
ENSG00000072778	ACADVL	acyl-CoA dehydrogenase very long chain	0.44	NA	HR
ENSG00000073756	PTGS2	prostaglandin-endoperoxide synthase 2	NA	-0.58	LR
ENSG00000074416	MGLL	monoglyceride lipase	0.59	NA	HR
ENSG00000074696	HACD3	3-hydroxyacyl-CoA dehydratase 3	0.41	NA	HR
ENSG00000074800	ENO1	enolase 1	0.61	NA	HR
ENSG00000075239	ACAT1	acetyl-CoA acetyltransferase 1	NA	-0.54	LR
ENSG00000076555	ACACB	acetyl-CoA carboxylase beta	NA	-0.38	LR
ENSG00000076685	NT5C2	5'-nucleotidase, cytosolic II	0.45	NA	HR
ENSG00000078070	MCCC1	methylcrotonoyl-CoA carboxylase 1	NA	-0.31	LR
ENSG00000078269	SYNJ2	synaptojanin 2	0.55	NA	HR
ENSG00000079459	FDFT1	farnesyl-diphosphate farnesyltransferase 1	0.43	NA	HR
ENSG00000079462	PAFAH1B3	platelet activating factor acetylhydrolase 1b catalytic subunit 3	NA	-0.37	LR
ENSG00000079739	PGM1	phosphoglucomutase 1	0.51	NA	HR
ENSG00000081181	ARG2	arginase 2	NA	-0.6	LR
ENSG00000083123	BCKDHB	branched chain keto acid dehydrogenase E1 subunit beta	0.19	NA	HR
ENSG00000083807	SLC27A5	solute carrier family 27 member 5	NA	-0.46	LR
ENSG00000084110	HAL	histidine ammonia-lyase	0.32	NA	HR
ENSG00000085231	AK6	adenylate kinase 6	NA	-0.46	LR
ENSG00000085662	AKR1B1	aldo-keto reductase family 1 member B	0.7	NA	HR
ENSG00000085998	POMGNT1	protein O-linked mannose N-acetylglucosaminyltransferase 1 (beta 1,2-)	0.57	NA	HR
ENSG00000086205	FOLH1	folate hydrolase 1	0.33	NA	HR
ENSG00000086544	ITPKC	inositol-trisphosphate 3-kinase C	0.22	NA	HR
ENSG00000087008	ACOX3	acyl-CoA oxidase 3, pristanoyl	0.24	NA	HR
ENSG00000089250	NOS1	nitric oxide synthase 1	NA	-0.63	LR
ENSG00000089597	GANAB	glucosidase II alpha subunit	0.18	NA	HR
ENSG00000090013	BLVRB	biliverdin reductase B	NA	-0.46	LR
ENSG00000090266	NDUFB2	NADH:ubiquinone oxidoreductase subunit B2	NA	-0.45	LR
ENSG00000090661	CERS4	ceramide synthase 4	0.34	-0.49	both
ENSG00000091483	FH	fumarate hydratase	0.54	-0.58	both
ENSG00000092621	PHGDH	phosphoglycerate dehydrogenase	NA	-0.56	LR
ENSG00000093072	ADA2	adenosine deaminase 2	0.43	NA	HR
ENSG00000093217	XYLB	xylulokinase	NA	-0.48	LR
ENSG00000095303	PTGS1	prostaglandin-endoperoxide synthase 1	0.29	NA	HR
ENSG00000095380	NANS	N-acetylneuraminate synthase	0.49	NA	HR
ENSG00000099377	HSD3B7	hydroxy-delta-5-steroid dehydrogenase, 3 beta- and steroid delta-isomerase 7	0.41	-0.58	both
ENSG00000099795	NDUFB7	NADH:ubiquinone oxidoreductase subunit B7	NA	-0.49	LR
ENSG00000099797	TECR	trans-2,3-enoyl-CoA reductase	NA	-0.48	LR
ENSG00000099810	MTAP	methylthioadenosine phosphorylase	NA	-0.31	LR
ENSG00000099817	POLR2E	RNA polymerase II subunit E	NA	-0.68	LR
ENSG00000099998	GGT5	gamma-glutamyltransferase 5	NA	-0.53	LR
ENSG00000100024	UPB1	beta-ureidopropionase 1	NA	-0.4	LR
ENSG00000100031	GGT1	gamma-glutamyltransferase 1	NA	-0.56	LR
ENSG00000100142	POLR2F	RNA polymerase II subunit F	NA	-0.42	LR
ENSG00000100292	HMOX1	heme oxygenase 1	NA	-0.6	LR
ENSG00000100294	MCAT	malonyl-CoA-acyl carrier protein transacylase	NA	-0.44	LR
ENSG00000100344	PNPLA3	patatin like phospholipase domain containing 3	NA	-0.42	LR
ENSG00000100412	ACO2	aconitase 2	0.19	NA	HR
ENSG00000100413	POLR3H	RNA polymerase III subunit H	0.61	NA	HR
ENSG00000100417	PMM1	phosphomannomutase 1	NA	-0.67	LR
ENSG00000100479	POLE2	DNA polymerase epsilon 2, accessory subunit	0.55	NA	HR
ENSG00000100554	ATP6V1D	ATPase H+ transporting V1 subunit D	0.28	-0.68	both
ENSG00000100564	PIGH	phosphatidylinositol glycan anchor biosynthesis class H	NA	-0.38	LR
ENSG00000100577	GSTZ1	glutathione S-transferase zeta 1	0.19	-0.54	both
ENSG00000100605	ITPK1	inositol-tetrakisphosphate 1-kinase	0.2	NA	HR
ENSG00000100626	GALNT16	polypeptide N-acetylgalactosaminyltransferase 16	0.44	NA	HR
ENSG00000100714	MTHFD1	methylenetetrahydrofolate dehydrogenase, cyclohydrolase and formyltetrahydrofolate synthetase 1	0.62	NA	HR
ENSG00000100889	PCK2	phosphoenolpyruvate carboxykinase 2, mitochondrial	NA	-0.45	LR
ENSG00000100983	GSS	glutathione synthetase	NA	-0.46	LR
ENSG00000100994	PYGB	glycogen phosphorylase B	0.5	NA	HR
ENSG00000101333	PLCB4	phospholipase C beta 4	0.21	NA	HR
ENSG00000101365	IDH3B	isocitrate dehydrogenase 3 (NAD(+)) beta	0.23	-0.45	both
ENSG00000101444	AHCY	adenosylhomocysteinase	0.18	-0.56	both
ENSG00000101464	PIGU	phosphatidylinositol glycan anchor biosynthesis class U	0.49	NA	HR
ENSG00000101473	ACOT8	acyl-CoA thioesterase 8	NA	-0.64	LR
ENSG00000101638	ST8SIA5	ST8 alpha-N-acetyl-neuraminide alpha-2,8-sialyltransferase 5	0.29	NA	HR
ENSG00000101670	LIPG	lipase G, endothelial type	0.52	NA	HR
ENSG00000101901	ALG13	ALG13, UDP-N-acetylglucosaminyltransferase subunit	0.24	NA	HR
ENSG00000101911	PRPS2	phosphoribosyl pyrophosphate synthetase 2	NA	-0.33	LR
ENSG00000102144	PGK1	phosphoglycerate kinase 1	0.73	NA	HR
ENSG00000102172	SMS	spermine synthase	0.37	-0.67	both
ENSG00000102393	GLA	galactosidase alpha	0.49	NA	HR
ENSG00000102575	ACP5	acid phosphatase 5, tartrate resistant	0.21	-0.6	both
ENSG00000102967	DHODH	dihydroorotate dehydrogenase (quinone)	NA	-0.47	LR
ENSG00000102978	POLR2C	RNA polymerase II subunit C	NA	-0.51	LR
ENSG00000103024	NME3	NME/NM23 nucleoside diphosphate kinase 3	NA	-0.41	LR
ENSG00000103056	SMPD3	sphingomyelin phosphodiesterase 3	NA	-0.34	LR
ENSG00000103415	HMOX2	heme oxygenase 2	NA	-0.58	LR
ENSG00000103485	QPRT	quinolinate phosphoribosyltransferase	NA	-0.51	LR
ENSG00000103876	FAH	fumarylacetoacetate hydrolase	NA	-0.6	LR
ENSG00000104522	TSTA3	tissue specific transplantation antigen P35B	0.69	-0.31	both
ENSG00000104524	PYCR3	pyrroline-5-carboxylate reductase 3	NA	-0.35	LR
ENSG00000104549	SQLE	squalene epoxidase	0.26	NA	HR
ENSG00000104723	TUSC3	tumor suppressor candidate 3	0.28	NA	HR
ENSG00000104763	ASAH1	N-acylsphingosine amidohydrolase 1	0.2	NA	HR
ENSG00000104812	GYS1	glycogen synthase 1	0.19	NA	HR
ENSG00000104951	IL4I1	interleukin 4 induced 1	0.5	NA	HR
ENSG00000105220	GPI	glucose-6-phosphate isomerase	0.54	NA	HR
ENSG00000105223	PLD3	phospholipase D family member 3	0.23	NA	HR
ENSG00000105258	POLR2I	RNA polymerase II subunit I	NA	-0.48	LR
ENSG00000105552	BCAT2	branched chain amino acid transaminase 2	NA	-0.61	LR
ENSG00000105607	GCDH	glutaryl-CoA dehydrogenase	NA	-0.69	LR
ENSG00000105835	NAMPT	nicotinamide phosphoribosyltransferase	0.41	NA	HR
ENSG00000105849	TWISTNB	TWIST neighbor	0.2	NA	HR
ENSG00000105929	ATP6V0A4	ATPase H+ transporting V0 subunit a4	NA	-0.37	LR
ENSG00000105953	OGDH	oxoglutarate dehydrogenase	0.51	NA	HR
ENSG00000106049	HIBADH	3-hydroxyisobutyrate dehydrogenase	NA	-0.75	LR
ENSG00000106258	CYP3A5	cytochrome P450 family 3 subfamily A member 5	NA	-0.44	LR
ENSG00000106392	C1GALT1	core 1 synthase, glycoprotein-N-acetylgalactosamine 3-beta-galactosyltransferase 1	NA	-0.38	LR
ENSG00000106628	POLD2	DNA polymerase delta 2, accessory subunit	NA	-0.59	LR
ENSG00000106692	FKTN	fukutin	0.29	NA	HR
ENSG00000106733	NMRK1	nicotinamide riboside kinase 1	NA	-0.37	LR
ENSG00000107317	PTGDS	prostaglandin D2 synthase	NA	-0.33	LR
ENSG00000107789	MINPP1	multiple inositol-polyphosphate phosphatase 1	0.57	NA	HR
ENSG00000108381	ASPA	aspartoacylase	NA	-0.56	LR
ENSG00000108389	MTMR4	myotubularin related protein 4	0.39	NA	HR
ENSG00000108439	PNPO	pyridoxamine 5'-phosphate oxidase	0.23	-0.49	both
ENSG00000108474	PIGL	phosphatidylinositol glycan anchor biosynthesis class L	NA	-0.48	LR
ENSG00000108479	GALK1	galactokinase 1	NA	-0.4	LR
ENSG00000108515	ENO3	enolase 3	0.79	NA	HR
ENSG00000109390	NDUFC1	NADH:ubiquinone oxidoreductase subunit C1	NA	-0.4	LR
ENSG00000109586	GALNT7	polypeptide N-acetylgalactosaminyltransferase 7	0.39	NA	HR
ENSG00000109814	UGDH	UDP-glucose 6-dehydrogenase	0.35	NA	HR
ENSG00000109929	SC5D	sterol-C5-desaturase	0.28	NA	HR
ENSG00000110328	GALNT18	polypeptide N-acetylgalactosaminyltransferase 18	NA	-0.45	LR
ENSG00000110435	PDHX	pyruvate dehydrogenase complex component X	0.45	NA	HR
ENSG00000110717	NDUFS8	NADH:ubiquinone oxidoreductase core subunit S8	0.22	-0.53	both
ENSG00000110719	TCIRG1	T cell immune regulator 1, ATPase H+ transporting V0 subunit a3	0.54	NA	HR
ENSG00000110871	COQ5	coenzyme Q5, methyltransferase	NA	-0.38	LR
ENSG00000110887	DAO	D-amino acid oxidase	NA	-0.37	LR
ENSG00000110921	MVK	mevalonate kinase	NA	-0.61	LR
ENSG00000110955	ATP5F1B	ATP synthase F1 subunit beta	0.37	-0.67	both
ENSG00000110958	PTGES3	prostaglandin E synthase 3	NA	-0.43	LR
ENSG00000111012	CYP27B1	cytochrome P450 family 27 subfamily B member 1	NA	-0.46	LR
ENSG00000111058	ACSS3	acyl-CoA synthetase short chain family member 3	NA	-0.32	LR
ENSG00000111275	ALDH2	aldehyde dehydrogenase 2 family member	NA	-0.54	LR
ENSG00000111640	GAPDH	glyceraldehyde-3-phosphate dehydrogenase	0.77	-0.59	both
ENSG00000111669	TPI1	triosephosphate isomerase 1	NA	-0.68	LR
ENSG00000111674	ENO2	enolase 2	0.42	NA	HR
ENSG00000111716	LDHB	lactate dehydrogenase B	NA	-0.8	LR
ENSG00000111775	COX6A1	cytochrome c oxidase subunit 6A1	NA	-0.59	LR
ENSG00000111817	DSE	dermatan sulfate epimerase	0.19	NA	HR
ENSG00000111846	GCNT2	glucosaminyl (N-acetyl) transferase 2 (I blood group)	NA	-0.38	LR
ENSG00000112293	GPLD1	glycosylphosphatidylinositol specific phospholipase D1	0.31	NA	HR
ENSG00000112874	NUDT12	nudix hydrolase 12	NA	-0.45	LR
ENSG00000112972	HMGCS1	3-hydroxy-3-methylglutaryl-CoA synthase 1	0.3	NA	HR
ENSG00000112992	NNT	nicotinamide nucleotide transhydrogenase	0.41	NA	HR
ENSG00000113161	HMGCR	3-hydroxy-3-methylglutaryl-CoA reductase	0.36	NA	HR
ENSG00000113273	ARSB	arylsulfatase B	0.4	NA	HR
ENSG00000113492	AGXT2	alanine--glyoxylate aminotransferase 2	NA	-0.37	LR
ENSG00000113552	GNPDA1	glucosamine-6-phosphate deaminase 1	0.29	-0.35	both
ENSG00000113732	ATP6V0E1	ATPase H+ transporting V0 subunit e1	0.26	-0.57	both
ENSG00000113790	EHHADH	enoyl-CoA hydratase and 3-hydroxyacyl CoA dehydrogenase	NA	-0.45	LR
ENSG00000113924	HGD	homogentisate 1,2-dioxygenase	NA	-0.61	LR
ENSG00000114054	PCCB	propionyl-CoA carboxylase subunit beta	0.69	-0.31	both
ENSG00000114480	GBE1	1,4-alpha-glucan branching enzyme 1	0.52	NA	HR
ENSG00000114491	UMPS	uridine monophosphate synthetase	NA	-0.76	LR
ENSG00000114573	ATP6V1A	ATPase H+ transporting V1 subunit A	0.43	NA	HR
ENSG00000114786	ABHD14A-ACY1	ABHD14A-ACY1 readthrough	NA	-0.5	LR
ENSG00000114805	PLCH1	phospholipase C eta 1	0.41	NA	HR
ENSG00000115275	MOGS	mannosyl-oligosaccharide glucosidase	0.56	NA	HR
ENSG00000115286	NDUFS7	NADH:ubiquinone oxidoreductase core subunit S7	NA	-0.63	LR
ENSG00000115339	GALNT3	polypeptide N-acetylgalactosaminyltransferase 3	0.27	-0.5	both
ENSG00000115361	ACADL	acyl-CoA dehydrogenase long chain	NA	-0.52	LR
ENSG00000115419	GLS	glutaminase	0.27	NA	HR
ENSG00000115525	ST3GAL5	ST3 beta-galactoside alpha-2,3-sialyltransferase 5	0.53	NA	HR
ENSG00000115526	CHST10	carbohydrate sulfotransferase 10	0.47	NA	HR
ENSG00000115919	KYNU	kynureninase	NA	-0.36	LR
ENSG00000116039	ATP6V1B1	ATPase H+ transporting V1 subunit B1	NA	-0.39	LR
ENSG00000116133	DHCR24	24-dehydrocholesterol reductase	0.51	NA	HR
ENSG00000116171	SCP2	sterol carrier protein 2	NA	-0.6	LR
ENSG00000116337	AMPD2	adenosine monophosphate deaminase 2	0.32	NA	HR
ENSG00000116353	MECR	mitochondrial trans-2-enoyl-CoA reductase	NA	-0.71	LR
ENSG00000116459	ATP5PB	ATP synthase peripheral stalk-membrane subunit b	NA	-0.55	LR
ENSG00000116711	PLA2G4A	phospholipase A2 group IVA	0.41	NA	HR
ENSG00000116761	CTH	cystathionine gamma-lyase	NA	-0.51	LR
ENSG00000116771	AGMAT	agmatinase	NA	-0.38	LR
ENSG00000116882	HAO2	hydroxyacid oxidase 2	NA	-0.46	LR
ENSG00000117009	KMO	kynurenine 3-monooxygenase	0.19	NA	HR
ENSG00000117054	ACADM	acyl-CoA dehydrogenase medium chain	NA	-0.58	LR
ENSG00000117069	ST6GALNAC5	ST6 N-acetylgalactosaminide alpha-2,6-sialyltransferase 5	0.34	NA	HR
ENSG00000117118	SDHB	succinate dehydrogenase complex iron sulfur subunit B	NA	-0.65	LR
ENSG00000117305	HMGCL	3-hydroxy-3-methylglutaryl-CoA lyase	0.21	-0.45	both
ENSG00000117308	GALE	UDP-galactose-4-epimerase	0.47	-0.65	both
ENSG00000117410	ATP6V0B	ATPase H+ transporting V0 subunit b	0.38	-0.38	both
ENSG00000117448	AKR1A1	aldo-keto reductase family 1 member A1	NA	-0.7	LR
ENSG00000117592	PRDX6	peroxiredoxin 6	NA	-0.63	LR
ENSG00000117594	HSD11B1	hydroxysteroid 11-beta dehydrogenase 1	NA	-0.45	LR
ENSG00000117643	MAN1C1	mannosidase alpha class 1C member 1	NA	-0.49	LR
ENSG00000118402	ELOVL4	ELOVL fatty acid elongase 4	0.43	NA	HR
ENSG00000118600	RXYLT1	ribitol xylosyltransferase 1	NA	-0.59	LR
ENSG00000118705	RPN2	ribophorin II	0.41	NA	HR
ENSG00000119125	GDA	guanine deaminase	NA	-0.33	LR
ENSG00000119421	NDUFA8	NADH:ubiquinone oxidoreductase subunit A8	NA	-0.43	LR
ENSG00000119523	ALG2	ALG2, alpha-1,3/1,6-mannosyltransferase	NA	-0.73	LR
ENSG00000119537	KDSR	3-ketodihydrosphingosine reductase	0.44	NA	HR
ENSG00000119689	DLST	dihydrolipoamide S-succinyltransferase	0.32	-0.33	both
ENSG00000119711	ALDH6A1	aldehyde dehydrogenase 6 family member A1	NA	-0.47	LR
ENSG00000120053	GOT1	glutamic-oxaloacetic transaminase 1	0.51	-0.56	both
ENSG00000120254	MTHFD1L	methylenetetrahydrofolate dehydrogenase (NADP+ dependent) 1 like	0.6	NA	HR
ENSG00000120437	ACAT2	acetyl-CoA acetyltransferase 2	0.31	-0.34	both
ENSG00000120697	ALG5	ALG5, dolichyl-phosphate beta-glucosyltransferase	NA	-0.35	LR
ENSG00000120915	EPHX2	epoxide hydrolase 2	NA	-0.5	LR
ENSG00000121039	RDH10	retinol dehydrogenase 10	NA	-0.45	LR
ENSG00000121578	B4GALT4	beta-1,4-galactosyltransferase 4	0.33	NA	HR
ENSG00000121851	POLR3GL	RNA polymerase III subunit G like	NA	-0.42	LR
ENSG00000121897	LIAS	lipoic acid synthetase	NA	-0.65	LR
ENSG00000122126	OCRL	OCRL, inositol polyphosphate-5-phosphatase	0.28	NA	HR
ENSG00000122729	ACO1	aconitase 1	0.5	NA	HR
ENSG00000122971	ACADS	acyl-CoA dehydrogenase short chain	0.22	-0.31	both
ENSG00000123453	SARDH	sarcosine dehydrogenase	NA	-0.43	LR
ENSG00000123505	AMD1	adenosylmethionine decarboxylase 1	0.24	NA	HR
ENSG00000123739	PLA2G12A	phospholipase A2 group XIIA	NA	-0.36	LR
ENSG00000123989	CHPF	chondroitin polymerizing factor	0.36	NA	HR
ENSG00000124155	PIGT	phosphatidylinositol glycan anchor biosynthesis class T	0.23	NA	HR
ENSG00000124181	PLCG1	phospholipase C gamma 1	0.44	NA	HR
ENSG00000124212	PTGIS	prostaglandin I2 synthase	0.2	NA	HR
ENSG00000124253	PCK1	phosphoenolpyruvate carboxykinase 1	NA	-0.35	LR
ENSG00000124370	MCEE	methylmalonyl-CoA epimerase	NA	-0.37	LR
ENSG00000125166	GOT2	glutamic-oxaloacetic transaminase 2	0.52	NA	HR
ENSG00000125356	NDUFA1	NADH:ubiquinone oxidoreductase subunit A1	NA	-0.56	LR
ENSG00000125458	NT5C	5', 3'-nucleotidase, cytosolic	NA	-0.4	LR
ENSG00000125630	POLR1B	RNA polymerase I subunit B	0.29	NA	HR
ENSG00000125877	ITPA	inosine triphosphatase	0.59	NA	HR
ENSG00000126091	ST3GAL3	ST3 beta-galactoside alpha-2,3-sialyltransferase 3	0.19	NA	HR
ENSG00000126267	COX6B1	cytochrome c oxidase subunit 6B1	NA	-0.6	LR
ENSG00000126522	ASL	argininosuccinate lyase	NA	-0.63	LR
ENSG00000127125	PPCS	phosphopantothenoylcysteine synthetase	NA	-0.65	LR
ENSG00000127184	COX7C	cytochrome c oxidase subunit 7C	NA	-0.59	LR
ENSG00000127540	UQCR11	ubiquinol-cytochrome c reductase, complex III subunit XI	NA	-0.47	LR
ENSG00000127884	ECHS1	enoyl-CoA hydratase, short chain 1	NA	-0.62	LR
ENSG00000128050	PAICS	phosphoribosylaminoimidazole carboxylase and phosphoribosylaminoimidazolesuccinocarboxamide synthase	0.19	NA	HR
ENSG00000128059	PPAT	phosphoribosyl pyrophosphate amidotransferase	NA	-0.31	LR
ENSG00000128309	MPST	mercaptopyruvate sulfurtransferase	NA	-0.61	LR
ENSG00000128311	TST	thiosulfate sulfurtransferase	NA	-0.55	LR
ENSG00000128524	ATP6V1F	ATPase H+ transporting V1 subunit F	NA	-0.66	LR
ENSG00000128609	NDUFA5	NADH:ubiquinone oxidoreductase subunit A5	NA	-0.53	LR
ENSG00000128683	GAD1	glutamate decarboxylase 1	0.23	NA	HR
ENSG00000128928	IVD	isovaleryl-CoA dehydrogenase	NA	-0.38	LR
ENSG00000128965	CHAC1	ChaC glutathione specific gamma-glutamylcyclotransferase 1	0.5	NA	HR
ENSG00000129562	DAD1	defender against cell death 1	NA	-0.54	LR
ENSG00000130005	GAMT	guanidinoacetate N-methyltransferase	NA	-0.62	LR
ENSG00000130066	SAT1	spermidine/spermine N1-acetyltransferase 1	0.71	-0.31	both
ENSG00000130313	PGLS	6-phosphogluconolactonase	NA	-0.61	LR
ENSG00000130414	NDUFA10	NADH:ubiquinone oxidoreductase subunit A10	NA	-0.57	LR
ENSG00000130707	ASS1	argininosuccinate synthase 1	NA	-0.49	LR
ENSG00000130988	RGN	regucalcin	NA	-0.44	LR
ENSG00000131067	GGT7	gamma-glutamyltransferase 7	0.36	NA	HR
ENSG00000131100	ATP6V1E1	ATPase H+ transporting V1 subunit E1	0.33	-0.35	both
ENSG00000131143	COX4I1	cytochrome c oxidase subunit 4I1	NA	-0.55	LR
ENSG00000131174	COX7B	cytochrome c oxidase subunit 7B	NA	-0.42	LR
ENSG00000131203	IDO1	indoleamine 2,3-dioxygenase 1	0.35	NA	HR
ENSG00000131446	MGAT1	mannosyl (alpha-1,3-)-glycoprotein beta-1,2-N-acetylglucosaminyltransferase	0.54	NA	HR
ENSG00000131473	ACLY	ATP citrate lyase	0.39	NA	HR
ENSG00000131482	G6PC	glucose-6-phosphatase catalytic subunit	NA	-0.61	LR
ENSG00000131495	NDUFA2	NADH:ubiquinone oxidoreductase subunit A2	NA	-0.34	LR
ENSG00000131730	CKMT2	creatine kinase, mitochondrial 2	0.34	-0.42	both
ENSG00000131828	PDHA1	pyruvate dehydrogenase E1 alpha 1 subunit	0.55	-0.42	both
ENSG00000131844	MCCC2	methylcrotonoyl-CoA carboxylase 2	0.46	-0.64	both
ENSG00000132196	HSD17B7	hydroxysteroid 17-beta dehydrogenase 7	NA	-0.33	LR
ENSG00000132330	SCLY	selenocysteine lyase	0.21	-0.54	both
ENSG00000132423	COQ3	coenzyme Q3, methyltransferase	NA	-0.45	LR
ENSG00000132437	DDC	dopa decarboxylase	NA	-0.47	LR
ENSG00000132570	PCBD2	pterin-4 alpha-carbinolamine dehydratase 2	NA	-0.32	LR
ENSG00000132793	LPIN3	lipin 3	0.2	NA	HR
ENSG00000132837	DMGDH	dimethylglycine dehydrogenase	NA	-0.49	LR
ENSG00000132840	BHMT2	betaine--homocysteine S-methyltransferase 2	NA	-0.53	LR
ENSG00000133027	PEMT	phosphatidylethanolamine N-methyltransferase	NA	-0.51	LR
ENSG00000133424	LARGE1	LARGE xylosyl- and glucuronyltransferase 1	NA	-0.35	LR
ENSG00000133731	IMPA1	inositol monophosphatase 1	0.23	-0.31	both
ENSG00000134240	HMGCS2	3-hydroxy-3-methylglutaryl-CoA synthase 2	NA	-0.41	LR
ENSG00000134324	LPIN1	lipin 1	0.23	NA	HR
ENSG00000134333	LDHA	lactate dehydrogenase A	0.49	NA	HR
ENSG00000134575	ACP2	acid phosphatase 2, lysosomal	0.74	NA	HR
ENSG00000134716	CYP2J2	cytochrome P450 family 2 subfamily J member 2	0.28	-0.33	both
ENSG00000135002	RFK	riboflavin kinase	0.25	-0.43	both
ENSG00000135069	PSAT1	phosphoserine aminotransferase 1	0.21	-0.46	both
ENSG00000135094	SDS	serine dehydratase	0.51	NA	HR
ENSG00000135220	UGT2A3	UDP glucuronosyltransferase family 2 member A3	NA	-0.66	LR
ENSG00000135318	NT5E	5'-nucleotidase ecto	0.48	NA	HR
ENSG00000135390	ATP5MC2	ATP synthase membrane subunit c locus 2	NA	-0.51	LR
ENSG00000135454	B4GALNT1	beta-1,4-N-acetyl-galactosaminyltransferase 1	0.18	NA	HR
ENSG00000135587	SMPD2	sphingomyelin phosphodiesterase 2	0.46	NA	HR
ENSG00000135677	GNS	glucosamine (N-acetyl)-6-sulfatase	0.48	NA	HR
ENSG00000135697	BCO1	beta-carotene oxygenase 1	NA	-0.64	LR
ENSG00000135778	NTPCR	nucleoside-triphosphatase, cancer-related	NA	-0.4	LR
ENSG00000135821	GLUL	glutamate-ammonia ligase	0.23	NA	HR
ENSG00000135845	PIGC	phosphatidylinositol glycan anchor biosynthesis class C	0.21	NA	HR
ENSG00000135940	COX5B	cytochrome c oxidase subunit 5B	NA	-0.6	LR
ENSG00000136143	SUCLA2	succinate-CoA ligase ADP-forming beta subunit	NA	-0.53	LR
ENSG00000136267	DGKB	diacylglycerol kinase beta	NA	-0.33	LR
ENSG00000136371	MTHFS	methenyltetrahydrofolate synthetase	NA	-0.62	LR
ENSG00000136542	GALNT5	polypeptide N-acetylgalactosaminyltransferase 5	0.32	NA	HR
ENSG00000136628	EPRS	glutamyl-prolyl-tRNA synthetase	0.26	NA	HR
ENSG00000136840	ST6GALNAC4	ST6 N-acetylgalactosaminide alpha-2,6-sialyltransferase 4	NA	-0.35	LR
ENSG00000136872	ALDOB	aldolase, fructose-bisphosphate B	NA	-0.51	LR
ENSG00000136877	FPGS	folylpolyglutamate synthase	0.33	NA	HR
ENSG00000136888	ATP6V1G1	ATPase H+ transporting V1 subunit G1	NA	-0.41	LR
ENSG00000136908	DPM2	dolichyl-phosphate mannosyltransferase subunit 2, regulatory	0.33	-0.62	both
ENSG00000137106	GRHPR	glyoxylate and hydroxypyruvate reductase	NA	-0.5	LR
ENSG00000137124	ALDH1B1	aldehyde dehydrogenase 1 family member B1	0.61	NA	HR
ENSG00000137944	KYAT3	kynurenine aminotransferase 3	NA	-0.76	LR
ENSG00000138018	SELENOI	selenoprotein I	0.36	NA	HR
ENSG00000138030	KHK	ketohexokinase	NA	-0.47	LR
ENSG00000138308	PLA2G12B	phospholipase A2 group XIIB	NA	-0.39	LR
ENSG00000138363	ATIC	5-aminoimidazole-4-carboxamide ribonucleotide formyltransferase/IMP cyclohydrolase	0.38	-0.54	both
ENSG00000138413	IDH1	isocitrate dehydrogenase (NADP(+)) 1, cytosolic	NA	-0.38	LR
ENSG00000138678	GPAT3	glycerol-3-phosphate acyltransferase 3	NA	-0.32	LR
ENSG00000138796	HADH	hydroxyacyl-CoA dehydrogenase	NA	-0.65	LR
ENSG00000139144	PIK3C2G	phosphatidylinositol-4-phosphate 3-kinase catalytic subunit type 2 gamma	NA	-0.32	LR
ENSG00000139180	NDUFA9	NADH:ubiquinone oxidoreductase subunit A9	0.32	-0.49	both
ENSG00000139344	AMDHD1	amidohydrolase domain containing 1	NA	-0.4	LR
ENSG00000139410	SDSL	serine dehydratase like	0.32	-0.36	both
ENSG00000139428	MMAB	metabolism of cobalamin associated B	NA	-0.53	LR
ENSG00000139505	MTMR6	myotubularin related protein 6	0.33	NA	HR
ENSG00000139624	CERS5	ceramide synthase 5	0.41	NA	HR
ENSG00000140263	SORD	sorbitol dehydrogenase	NA	-0.76	LR
ENSG00000140297	GCNT3	glucosaminyl (N-acetyl) transferase 3, mucin type	0.4	NA	HR
ENSG00000140459	CYP11A1	cytochrome P450 family 11 subfamily A member 1	0.18	NA	HR
ENSG00000140650	PMM2	phosphomannomutase 2	0.34	NA	HR
ENSG00000140740	UQCRC2	ubiquinol-cytochrome c reductase core protein 2	0.35	-0.63	both
ENSG00000140905	GCSH	glycine cleavage system protein H	NA	-0.54	LR
ENSG00000140990	NDUFB10	NADH:ubiquinone oxidoreductase subunit B10	NA	-0.62	LR
ENSG00000141012	GALNS	galactosamine (N-acetyl)-6-sulfatase	0.37	NA	HR
ENSG00000141349	G6PC3	glucose-6-phosphatase catalytic subunit 3	0.46	-0.34	both
ENSG00000141401	IMPA2	inositol monophosphatase 2	0.29	-0.4	both
ENSG00000141698	NT5C3B	5'-nucleotidase, cytosolic IIIB	0.26	-0.63	both
ENSG00000141744	PNMT	phenylethanolamine N-methyltransferase	0.39	-0.67	both
ENSG00000141934	PLPP2	phospholipid phosphatase 2	0.45	NA	HR
ENSG00000141959	PFKL	phosphofructokinase, liver type	0.38	NA	HR
ENSG00000143149	ALDH9A1	aldehyde dehydrogenase 9 family member A1	NA	-0.33	LR
ENSG00000143156	NME7	NME/NM23 family member 7	NA	-0.44	LR
ENSG00000143179	UCK2	uridine-cytidine kinase 2	0.49	NA	HR
ENSG00000143252	SDHC	succinate dehydrogenase complex subunit C	0.47	-0.55	both
ENSG00000143398	PIP5K1A	phosphatidylinositol-4-phosphate 5-kinase type 1 alpha	0.39	NA	HR
ENSG00000143627	PKLR	pyruvate kinase L/R	NA	-0.44	LR
ENSG00000143641	GALNT2	polypeptide N-acetylgalactosaminyltransferase 2	0.46	NA	HR
ENSG00000143727	ACP1	acid phosphatase 1	NA	-0.6	LR
ENSG00000143753	DEGS1	delta 4-desaturase, sphingolipid 1	0.21	NA	HR
ENSG00000143774	GUK1	guanylate kinase 1	0.21	NA	HR
ENSG00000143845	ETNK2	ethanolamine kinase 2	0.19	-0.6	both
ENSG00000143882	ATP6V1C2	ATPase H+ transporting V1 subunit C2	0.22	NA	HR
ENSG00000143891	GALM	galactose mutarotase	NA	-0.58	LR
ENSG00000143942	CHAC2	ChaC cation transport regulator homolog 2	0.26	NA	HR
ENSG00000144278	GALNT13	polypeptide N-acetylgalactosaminyltransferase 13	0.26	NA	HR
ENSG00000144647	POMGNT2	protein O-linked mannose N-acetylglucosaminyltransferase 2 (beta 1,4-)	0.19	NA	HR
ENSG00000145020	AMT	aminomethyltransferase	NA	-0.72	LR
ENSG00000145494	NDUFS6	NADH:ubiquinone oxidoreductase subunit S6	NA	-0.5	LR
ENSG00000145692	BHMT	betaine--homocysteine S-methyltransferase	NA	-0.36	LR
ENSG00000146070	PLA2G7	phospholipase A2 group VII	0.31	NA	HR
ENSG00000146085	MMUT	methylmalonyl-CoA mutase	0.35	NA	HR
ENSG00000146701	MDH2	malate dehydrogenase 2	0.19	-0.67	both
ENSG00000146733	PSPH	phosphoserine phosphatase	NA	-0.41	LR
ENSG00000147123	NDUFB11	NADH:ubiquinone oxidoreductase subunit B11	NA	-0.57	LR
ENSG00000147224	PRPS1	phosphoribosyl pyrophosphate synthetase 1	0.27	-0.52	both
ENSG00000147383	NSDHL	NAD(P) dependent steroid dehydrogenase-like	0.3	-0.5	both
ENSG00000147416	ATP6V1B2	ATPase H+ transporting V1 subunit B2	0.56	-0.41	both
ENSG00000147647	DPYS	dihydropyrimidinase	NA	-0.46	LR
ENSG00000147669	POLR2K	RNA polymerase II subunit K	NA	-0.45	LR
ENSG00000147684	NDUFB9	NADH:ubiquinone oxidoreductase subunit B9	NA	-0.67	LR
ENSG00000148057	IDNK	IDNK, gluconokinase	NA	-0.53	LR
ENSG00000148090	AUH	AU RNA binding methylglutaconyl-CoA hydratase	NA	-0.5	LR
ENSG00000148154	UGCG	UDP-glucose ceramide glucosyltransferase	0.57	NA	HR
ENSG00000148229	POLE3	DNA polymerase epsilon 3, accessory subunit	NA	-0.35	LR
ENSG00000148344	PTGES	prostaglandin E synthase	0.3	NA	HR
ENSG00000148606	POLR3A	RNA polymerase III subunit A	0.39	NA	HR
ENSG00000149380	P4HA3	prolyl 4-hydroxylase subunit alpha 3	0.59	NA	HR
ENSG00000149476	TKFC	triokinase and FMN cyclase	NA	-0.56	LR
ENSG00000149527	PLCH2	phospholipase C eta 2	NA	-0.36	LR
ENSG00000149541	B3GAT3	beta-1,3-glucuronyltransferase 3	NA	-0.32	LR
ENSG00000149809	TM7SF2	transmembrane 7 superfamily member 2	NA	-0.47	LR
ENSG00000149925	ALDOA	aldolase, fructose-bisphosphate A	0.51	NA	HR
ENSG00000150656	CNDP1	carnosine dipeptidase 1	NA	-0.42	LR
ENSG00000150768	DLAT	dihydrolipoamide S-acetyltransferase	0.19	NA	HR
ENSG00000150787	PTS	6-pyruvoyltetrahydropterin synthase	0.3	NA	HR
ENSG00000151093	OXSM	3-oxoacyl-ACP synthase, mitochondrial	0.19	-0.56	both
ENSG00000151366	NDUFC2	NADH:ubiquinone oxidoreductase subunit C2	NA	-0.59	LR
ENSG00000151376	ME3	malic enzyme 3	0.71	NA	HR
ENSG00000151418	ATP6V1G3	ATPase H+ transporting V1 subunit G3	NA	-0.34	LR
ENSG00000151552	QDPR	quinoid dihydropteridine reductase	NA	-0.37	LR
ENSG00000151665	PIGF	phosphatidylinositol glycan anchor biosynthesis class F	NA	-0.6	LR
ENSG00000151726	ACSL1	acyl-CoA synthetase long chain family member 1	0.34	NA	HR
ENSG00000151790	TDO2	tryptophan 2,3-dioxygenase	0.26	NA	HR
ENSG00000152234	ATP5F1A	ATP synthase F1 subunit alpha	0.33	-0.45	both
ENSG00000152556	PFKM	phosphofructokinase, muscle	0.61	NA	HR
ENSG00000152782	PANK1	pantothenate kinase 1	NA	-0.44	LR
ENSG00000153086	ACMSD	aminocarboxymuconate semialdehyde decarboxylase	NA	-0.45	LR
ENSG00000154080	CHST9	carbohydrate sulfotransferase 9	0.22	NA	HR
ENSG00000154269	ENPP3	ectonucleotide pyrophosphatase/phosphodiesterase 3	0.26	-0.5	both
ENSG00000154518	ATP5MC3	ATP synthase membrane subunit c locus 3	0.29	-0.67	both
ENSG00000154723	ATP5PF	ATP synthase peripheral stalk subunit F6	NA	-0.45	LR
ENSG00000154930	ACSS1	acyl-CoA synthetase short chain family member 1	0.26	NA	HR
ENSG00000155097	ATP6V1C1	ATPase H+ transporting V1 subunit C1	0.43	NA	HR
ENSG00000155189	AGPAT5	1-acylglycerol-3-phosphate O-acyltransferase 5	0.36	NA	HR
ENSG00000156006	NAT2	N-acetyltransferase 2	NA	-0.51	LR
ENSG00000156110	ADK	adenosine kinase	NA	-0.34	LR
ENSG00000156413	FUT6	fucosyltransferase 6	NA	-0.53	LR
ENSG00000156467	UQCRB	ubiquinol-cytochrome c reductase binding protein	NA	-0.64	LR
ENSG00000156510	HKDC1	hexokinase domain containing 1	0.44	NA	HR
ENSG00000156515	HK1	hexokinase 1	0.29	NA	HR
ENSG00000156885	COX6A2	cytochrome c oxidase subunit 6A2	0.18	NA	HR
ENSG00000157326	DHRS4	dehydrogenase/reductase 4	NA	-0.52	LR
ENSG00000157680	DGKI	diacylglycerol kinase iota	0.4	NA	HR
ENSG00000158006	PAFAH2	platelet activating factor acetylhydrolase 2	0.2	-0.57	both
ENSG00000158089	GALNT14	polypeptide N-acetylgalactosaminyltransferase 14	0.34	NA	HR
ENSG00000158104	HPD	4-hydroxyphenylpyruvate dioxygenase	NA	-0.38	LR
ENSG00000158467	AHCYL2	adenosylhomocysteinase like 2	0.5	NA	HR
ENSG00000158470	B4GALT5	beta-1,4-galactosyltransferase 5	0.35	NA	HR
ENSG00000158669	GPAT4	glycerol-3-phosphate acyltransferase 4	0.55	NA	HR
ENSG00000158825	CDA	cytidine deaminase	0.21	NA	HR
ENSG00000158850	B4GALT3	beta-1,4-galactosyltransferase 3	0.72	NA	HR
ENSG00000158864	NDUFS2	NADH:ubiquinone oxidoreductase core subunit S2	0.21	-0.65	both
ENSG00000159131	GART	phosphoribosylglycinamide formyltransferase, phosphoribosylglycinamide synthetase, phosphoribosylaminoimidazole synthetase	0.46	NA	HR
ENSG00000159199	ATP5MC1	ATP synthase membrane subunit c locus 1	NA	-0.55	LR
ENSG00000159228	CBR1	carbonyl reductase 1	0.26	NA	HR
ENSG00000159423	ALDH4A1	aldehyde dehydrogenase 4 family member A1	NA	-0.47	LR
ENSG00000159720	ATP6V0D1	ATPase H+ transporting V0 subunit d1	0.52	NA	HR
ENSG00000160194	NDUFV3	NADH:ubiquinone oxidoreductase subunit V3	NA	-0.39	LR
ENSG00000160200	CBS	cystathionine-beta-synthase	NA	-0.47	LR
ENSG00000160209	PDXK	pyridoxal kinase	0.32	NA	HR
ENSG00000160216	AGPAT3	1-acylglycerol-3-phosphate O-acyltransferase 3	0.24	-0.38	both
ENSG00000160282	FTCD	formimidoyltransferase cyclodeaminase	NA	-0.34	LR
ENSG00000160285	LSS	lanosterol synthase	0.26	NA	HR
ENSG00000160752	FDPS	farnesyl diphosphate synthase	NA	-0.41	LR
ENSG00000160868	CYP3A4	cytochrome P450 family 3 subfamily A member 4	NA	-0.35	LR
ENSG00000160870	CYP3A7	cytochrome P450 family 3 subfamily A member 7	NA	-0.52	LR
ENSG00000161217	PCYT1A	phosphate cytidylyltransferase 1, choline, alpha	0.37	NA	HR
ENSG00000161267	BDH1	3-hydroxybutyrate dehydrogenase 1	NA	-0.67	LR
ENSG00000161533	ACOX1	acyl-CoA oxidase 1	0.21	NA	HR
ENSG00000161714	PLCD3	phospholipase C delta 3	0.35	NA	HR
ENSG00000161980	POLR3K	RNA polymerase III subunit K	NA	-0.35	LR
ENSG00000162365	CYP4A22	cytochrome P450 family 4 subfamily A member 22	NA	-0.53	LR
ENSG00000162368	CMPK1	cytidine/uridine monophosphate kinase 1	0.35	NA	HR
ENSG00000162433	AK4	adenylate kinase 4	NA	-0.53	LR
ENSG00000162496	DHRS3	dehydrogenase/reductase 3	NA	-0.4	LR
ENSG00000162551	ALPL	alkaline phosphatase, biomineralization associated	NA	-0.53	LR
ENSG00000162630	B3GALT2	beta-1,3-galactosyltransferase 2	NA	-0.41	LR
ENSG00000162882	HAAO	3-hydroxyanthranilate 3,4-dioxygenase	NA	-0.62	LR
ENSG00000162885	B3GALNT2	beta-1,3-N-acetylgalactosaminyltransferase 2	0.32	NA	HR
ENSG00000163344	PMVK	phosphomevalonate kinase	NA	-0.59	LR
ENSG00000163527	STT3B	STT3B, catalytic subunit of the oligosaccharyltransferase complex	0.24	NA	HR
ENSG00000163541	SUCLG1	succinate-CoA ligase alpha subunit	NA	-0.6	LR
ENSG00000163624	CDS1	CDP-diacylglycerol synthase 1	0.23	-0.58	both
ENSG00000163655	GMPS	guanine monophosphate synthase	0.22	NA	HR
ENSG00000163719	MTMR14	myotubularin related protein 14	0.19	NA	HR
ENSG00000163738	MTHFD2L	methylenetetrahydrofolate dehydrogenase (NADP+ dependent) 2 like	NA	-0.55	LR
ENSG00000163754	GYG1	glycogenin 1	NA	-0.49	LR
ENSG00000163803	PLB1	phospholipase B1	0.65	NA	HR
ENSG00000163882	POLR2H	RNA polymerase II subunit H	0.26	-0.31	both
ENSG00000163902	RPN1	ribophorin I	0.22	NA	HR
ENSG00000163931	TKT	transketolase	0.66	NA	HR
ENSG00000164023	SGMS2	sphingomyelin synthase 2	0.26	NA	HR
ENSG00000164039	BDH2	3-hydroxybutyrate dehydrogenase 2	NA	-0.45	LR
ENSG00000164172	MOCS2	molybdenum cofactor synthesis 2	NA	-0.46	LR
ENSG00000164181	ELOVL7	ELOVL fatty acid elongase 7	0.55	NA	HR
ENSG00000164237	CMBL	carboxymethylenebutenolidase homolog	NA	-0.67	LR
ENSG00000164258	NDUFS4	NADH:ubiquinone oxidoreductase subunit S4	NA	-0.5	LR
ENSG00000164398	ACSL6	acyl-CoA synthetase long chain family member 6	0.5	-0.67	both
ENSG00000164405	UQCRQ	ubiquinol-cytochrome c reductase complex III subunit VII	NA	-0.51	LR
ENSG00000164574	GALNT10	polypeptide N-acetylgalactosaminyltransferase 10	0.26	NA	HR
ENSG00000164904	ALDH7A1	aldehyde dehydrogenase 7 family member A1	NA	-0.6	LR
ENSG00000164919	COX6C	cytochrome c oxidase subunit 6C	NA	-0.49	LR
ENSG00000165092	ALDH1A1	aldehyde dehydrogenase 1 family member A1	NA	-0.71	LR
ENSG00000165140	FBP1	fructose-bisphosphatase 1	NA	-0.53	LR
ENSG00000165195	PIGA	phosphatidylinositol glycan anchor biosynthesis class A	0.24	NA	HR
ENSG00000165264	NDUFB6	NADH:ubiquinone oxidoreductase subunit B6	NA	-0.37	LR
ENSG00000165282	PIGO	phosphatidylinositol glycan anchor biosynthesis class O	0.34	NA	HR
ENSG00000165475	CRYL1	crystallin lambda 1	NA	-0.8	LR
ENSG00000165629	ATP5F1C	ATP synthase F1 subunit gamma	NA	-0.59	LR
ENSG00000165695	AK8	adenylate kinase 8	NA	-0.34	LR
ENSG00000165704	HPRT1	hypoxanthine phosphoribosyltransferase 1	0.22	-0.45	both
ENSG00000165905	LARGE2	LARGE xylosyl- and glucuronyltransferase 2	0.22	-0.35	both
ENSG00000165996	HACD1	3-hydroxyacyl-CoA dehydratase 1	0.56	NA	HR
ENSG00000166035	LIPC	lipase C, hepatic type	0.36	NA	HR
ENSG00000166136	NDUFB8	NADH:ubiquinone oxidoreductase subunit B8	NA	-0.39	LR
ENSG00000166165	CKB	creatine kinase B	NA	-0.53	LR
ENSG00000166228	PCBD1	pterin-4 alpha-carbinolamine dehydratase 1	0.18	-0.35	both
ENSG00000166532	RIMKLB	ribosomal modification protein rimK like family member B	0.21	NA	HR
ENSG00000166741	NNMT	nicotinamide N-methyltransferase	0.4	NA	HR
ENSG00000166743	ACSM1	acyl-CoA synthetase medium chain family member 1	0.32	NA	HR
ENSG00000166796	LDHC	lactate dehydrogenase C	NA	-0.61	LR
ENSG00000166825	ANPEP	alanyl aminopeptidase, membrane	0.29	-0.46	both
ENSG00000166908	PIP4K2C	phosphatidylinositol-5-phosphate 4-kinase type 2 gamma	0.54	NA	HR
ENSG00000167103	PIP5KL1	phosphatidylinositol-4-phosphate 5-kinase like 1	0.61	NA	HR
ENSG00000167165	UGT1A6	UDP glucuronosyltransferase family 1 member A6	NA	-0.61	LR
ENSG00000167186	COQ7	coenzyme Q7, hydroxylase	NA	-0.51	LR
ENSG00000167283	ATP5MG	ATP synthase membrane subunit g	NA	-0.58	LR
ENSG00000167315	ACAA2	acetyl-CoA acyltransferase 2	NA	-0.65	LR
ENSG00000167508	MVD	mevalonate diphosphate decarboxylase	0.3	NA	HR
ENSG00000167701	GPT	glutamic--pyruvic transaminase	NA	-0.4	LR
ENSG00000167741	GGT6	gamma-glutamyltransferase 6	NA	-0.61	LR
ENSG00000167792	NDUFV1	NADH:ubiquinone oxidoreductase core subunit V1	NA	-0.43	LR
ENSG00000167863	ATP5PD	ATP synthase peripheral stalk subunit d	NA	-0.64	LR
ENSG00000167900	TK1	thymidine kinase 1	0.44	NA	HR
ENSG00000168002	POLR2G	RNA polymerase II subunit G	NA	-0.42	LR
ENSG00000168237	GLYCTK	glycerate kinase	NA	-0.42	LR
ENSG00000168255	POLR2J3	RNA polymerase II subunit J3	NA	-0.39	LR
ENSG00000168306	ACOX2	acyl-CoA oxidase 2	NA	-0.33	LR
ENSG00000168350	DEGS2	delta 4-desaturase, sphingolipid 2	NA	-0.42	LR
ENSG00000168495	POLR3D	RNA polymerase III subunit D	0.36	NA	HR
ENSG00000168653	NDUFS5	NADH:ubiquinone oxidoreductase subunit S5	NA	-0.56	LR
ENSG00000168710	AHCYL1	adenosylhomocysteinase like 1	0.37	NA	HR
ENSG00000168906	MAT2A	methionine adenosyltransferase 2A	0.46	NA	HR
ENSG00000168907	PLA2G4F	phospholipase A2 group IVF	0.34	-0.42	both
ENSG00000169020	ATP5ME	ATP synthase membrane subunit e	NA	-0.49	LR
ENSG00000169021	UQCRFS1	ubiquinol-cytochrome c reductase, Rieske iron-sulfur polypeptide 1	0.26	-0.55	both
ENSG00000169299	PGM2	phosphoglucomutase 2	0.24	NA	HR
ENSG00000169692	AGPAT2	1-acylglycerol-3-phosphate O-acyltransferase 2	NA	-0.52	LR
ENSG00000169738	DCXR	dicarbonyl and L-xylulose reductase	NA	-0.46	LR
ENSG00000169764	UGP2	UDP-glucose pyrophosphorylase 2	NA	-0.34	LR
ENSG00000169919	GUSB	glucuronidase beta	0.44	NA	HR
ENSG00000170191	NANP	N-acetylneuraminic acid phosphatase	0.4	-0.35	both
ENSG00000170266	GLB1	galactosidase beta 1	0.44	NA	HR
ENSG00000170340	B3GNT2	UDP-GlcNAc:betaGal beta-1,3-N-acetylglucosaminyltransferase 2	0.19	NA	HR
ENSG00000170522	ELOVL6	ELOVL fatty acid elongase 6	0.28	NA	HR
ENSG00000170906	NDUFA3	NADH:ubiquinone oxidoreductase subunit A3	NA	-0.45	LR
ENSG00000171097	KYAT1	kynurenine aminotransferase 1	NA	-0.37	LR
ENSG00000171124	FUT3	fucosyltransferase 3 (Lewis blood group)	NA	-0.49	LR
ENSG00000171155	C1GALT1C1	C1GALT1 specific chaperone 1	0.42	NA	HR
ENSG00000171234	UGT2B7	UDP glucuronosyltransferase family 2 member B7	NA	-0.42	LR
ENSG00000171314	PGAM1	phosphoglycerate mutase 1	0.74	-0.44	both
ENSG00000171608	PIK3CD	phosphatidylinositol-4,5-bisphosphate 3-kinase catalytic subunit delta	0.37	NA	HR
ENSG00000171759	PAH	phenylalanine hydroxylase	NA	-0.37	LR
ENSG00000171766	GATM	glycine amidinotransferase	NA	-0.43	LR
ENSG00000171793	CTPS1	CTP synthase 1	0.61	NA	HR
ENSG00000171848	RRM2	ribonucleotide reductase regulatory subunit M2	0.64	NA	HR
ENSG00000172053	QARS	glutaminyl-tRNA synthetase	0.64	NA	HR
ENSG00000172113	NME6	NME/NM23 nucleoside diphosphate kinase 6	NA	-0.43	LR
ENSG00000172197	MBOAT1	membrane bound O-acyltransferase domain containing 1	0.51	NA	HR
ENSG00000172296	SPTLC3	serine palmitoyltransferase long chain base subunit 3	0.45	NA	HR
ENSG00000172339	ALG14	ALG14, UDP-N-acetylglucosaminyltransferase subunit	NA	-0.45	LR
ENSG00000172890	NADSYN1	NAD synthetase 1	0.19	NA	HR
ENSG00000172954	LCLAT1	lysocardiolipin acyltransferase 1	0.33	NA	HR
ENSG00000172955	ADH6	alcohol dehydrogenase 6 (class V)	NA	-0.47	LR
ENSG00000173083	HPSE	heparanase	0.35	NA	HR
ENSG00000173085	COQ2	coenzyme Q2, polyprenyltransferase	0.37	NA	HR
ENSG00000173540	GMPPB	GDP-mannose pyrophosphorylase B	0.42	NA	HR
ENSG00000173599	PC	pyruvate carboxylase	NA	-0.31	LR
ENSG00000173610	UGT2A1	UDP glucuronosyltransferase family 2 member A1 complex locus	NA	-0.41	LR
ENSG00000173660	UQCRH	ubiquinol-cytochrome c reductase hinge protein	NA	-0.69	LR
ENSG00000173868	PHOSPHO1	phosphoethanolamine/phosphocholine phosphatase	NA	-0.47	LR
ENSG00000174607	UGT8	UDP glycosyltransferase 8	0.43	NA	HR
ENSG00000174886	NDUFA11	NADH:ubiquinone oxidoreductase subunit A11	NA	-0.43	LR
ENSG00000174915	PTDSS2	phosphatidylserine synthase 2	0.28	NA	HR
ENSG00000175164	ABO	ABO, alpha 1-3-N-acetylgalactosaminyltransferase and alpha 1-3-galactosyltransferase	0.65	-0.32	both
ENSG00000175198	PCCA	propionyl-CoA carboxylase subunit alpha	0.21	-0.31	both
ENSG00000175283	DOLK	dolichol kinase	0.44	NA	HR
ENSG00000175309	PHYKPL	5-phosphohydroxy-L-lysine phospho-lyase	NA	-0.51	LR
ENSG00000175548	ALG10B	ALG10B, alpha-1,2-glucosyltransferase	NA	-0.45	LR
ENSG00000176170	SPHK1	sphingosine kinase 1	0.58	NA	HR
ENSG00000176340	COX8A	cytochrome c oxidase subunit 8A	NA	-0.64	LR
ENSG00000176383	B3GNT4	UDP-GlcNAc:betaGal beta-1,3-N-acetylglucosaminyltransferase 4	NA	-0.52	LR
ENSG00000176454	LPCAT4	lysophosphatidylcholine acyltransferase 4	NA	-0.74	LR
ENSG00000176890	TYMS	thymidylate synthetase	0.63	NA	HR
ENSG00000176928	GCNT4	glucosaminyl (N-acetyl) transferase 4	0.49	NA	HR
ENSG00000176974	SHMT1	serine hydroxymethyltransferase 1	NA	-0.5	LR
ENSG00000177084	POLE	DNA polymerase epsilon, catalytic subunit	0.29	NA	HR
ENSG00000177156	TALDO1	transaldolase 1	NA	-0.64	LR
ENSG00000177181	RIMKLA	ribosomal modification protein rimK like family member A	0.25	NA	HR
ENSG00000177239	MAN1B1	mannosidase alpha class 1B member 1	0.19	NA	HR
ENSG00000177465	ACOT4	acyl-CoA thioesterase 4	NA	-0.54	LR
ENSG00000177628	GBA	glucosylceramidase beta	0.44	NA	HR
ENSG00000177666	PNPLA2	patatin like phospholipase domain containing 2	0.23	-0.52	both
ENSG00000177700	POLR2L	RNA polymerase II subunit L	NA	-0.49	LR
ENSG00000178127	NDUFV2	NADH:ubiquinone oxidoreductase core subunit V2	0.32	-0.58	both
ENSG00000178234	GALNT11	polypeptide N-acetylgalactosaminyltransferase 11	0.25	-0.51	both
ENSG00000178445	GLDC	glycine decarboxylase	0.34	-0.44	both
ENSG00000178741	COX5A	cytochrome c oxidase subunit 5A	NA	-0.48	LR
ENSG00000178802	MPI	mannose phosphate isomerase	NA	-0.78	LR
ENSG00000178814	OPLAH	5-oxoprolinase, ATP-hydrolysing	0.39	NA	HR
ENSG00000178922	HYI	hydroxypyruvate isomerase (putative)	NA	-0.44	LR
ENSG00000179085	DPM3	dolichyl-phosphate mannosyltransferase subunit 3	NA	-0.38	LR
ENSG00000179091	CYC1	cytochrome c1	NA	-0.39	LR
ENSG00000179761	PIPOX	pipecolic acid and sarcosine oxidase	NA	-0.46	LR
ENSG00000179918	SEPHS2	selenophosphate synthetase 2	NA	-0.49	LR
ENSG00000180185	FAHD1	fumarylacetoacetate hydrolase domain containing 1	NA	-0.59	LR
ENSG00000180432	CYP8B1	cytochrome P450 family 8 subfamily B member 1	NA	-0.67	LR
ENSG00000181222	POLR2A	RNA polymerase II subunit A	0.23	NA	HR
ENSG00000182054	IDH2	isocitrate dehydrogenase (NADP(+)) 2, mitochondrial	0.29	NA	HR
ENSG00000182156	ENPP7	ectonucleotide pyrophosphatase/phosphodiesterase 7	NA	-0.42	LR
ENSG00000182199	SHMT2	serine hydroxymethyltransferase 2	0.26	-0.4	both
ENSG00000182621	PLCB1	phospholipase C beta 1	0.21	NA	HR
ENSG00000182858	ALG12	ALG12, alpha-1,6-mannosyltransferase	0.24	NA	HR
ENSG00000182870	GALNT9	polypeptide N-acetylgalactosaminyltransferase 9	0.25	NA	HR
ENSG00000183010	PYCR1	pyrroline-5-carboxylate reductase 1	0.36	NA	HR
ENSG00000183044	ABAT	4-aminobutyrate aminotransferase	0.18	-0.59	both
ENSG00000183549	ACSM5	acyl-CoA synthetase medium chain family member 5	NA	-0.31	LR
ENSG00000183648	NDUFB1	NADH:ubiquinone oxidoreductase subunit B1	NA	-0.38	LR
ENSG00000183696	UPP1	uridine phosphorylase 1	0.57	NA	HR
ENSG00000183747	ACSM2A	acyl-CoA synthetase medium chain family member 2A	NA	-0.5	LR
ENSG00000184076	UQCR10	ubiquinol-cytochrome c reductase, complex III subunit X	NA	-0.54	LR
ENSG00000184154	LRTOMT	leucine rich transmembrane and O-methyltransferase domain containing	NA	-0.39	LR
ENSG00000184227	ACOT1	acyl-CoA thioesterase 1	NA	-0.35	LR
ENSG00000184254	ALDH1A3	aldehyde dehydrogenase 1 family member A3	0.62	NA	HR
ENSG00000184752	NDUFA12	NADH:ubiquinone oxidoreductase subunit A12	NA	-0.48	LR
ENSG00000184983	NDUFA6	NADH:ubiquinone oxidoreductase subunit A6	NA	-0.46	LR
ENSG00000185100	ADSSL1	adenylosuccinate synthase like 1	0.33	NA	HR
ENSG00000185133	INPP5J	inositol polyphosphate-5-phosphatase J	0.48	NA	HR
ENSG00000185344	ATP6V0A2	ATPase H+ transporting V0 subunit a2	0.61	NA	HR
ENSG00000185808	PIGP	phosphatidylinositol glycan anchor biosynthesis class P	NA	-0.35	LR
ENSG00000185883	ATP6V0C	ATPase H+ transporting V0 subunit c	0.2	-0.41	both
ENSG00000186111	PIP5K1C	phosphatidylinositol-4-phosphate 5-kinase type 1 gamma	0.33	NA	HR
ENSG00000186115	CYP4F2	cytochrome P450 family 4 subfamily F member 2	0.26	NA	HR
ENSG00000186141	POLR3C	RNA polymerase III subunit C	0.25	NA	HR
ENSG00000186184	POLR1D	RNA polymerase I and III subunit D	NA	-0.46	LR
ENSG00000186792	HYAL3	hyaluronidase 3	0.26	NA	HR
ENSG00000187048	CYP4A11	cytochrome P450 family 4 subfamily A member 11	NA	-0.45	LR
ENSG00000187210	GCNT1	glucosaminyl (N-acetyl) transferase 1	0.3	NA	HR
ENSG00000187630	DHRS4L2	dehydrogenase/reductase 4 like 2	NA	-0.34	LR
ENSG00000188266	HYKK	hydroxylysine kinase	NA	-0.37	LR
ENSG00000188690	UROS	uroporphyrinogen III synthase	NA	-0.5	LR
ENSG00000189043	NDUFA4	NDUFA4, mitochondrial complex associated	NA	-0.52	LR
ENSG00000189221	MAOA	monoamine oxidase A	NA	-0.32	LR
ENSG00000196139	AKR1C3	aldo-keto reductase family 1 member C3	NA	-0.62	LR
ENSG00000196177	ACADSB	acyl-CoA dehydrogenase short/branched chain	NA	-0.49	LR
ENSG00000196511	TPK1	thiamin pyrophosphokinase 1	NA	-0.58	LR
ENSG00000196547	MAN2A2	mannosidase alpha class 2A member 2	0.33	NA	HR
ENSG00000196616	ADH1B	alcohol dehydrogenase 1B (class I), beta polypeptide	NA	-0.32	LR
ENSG00000197121	PGAP1	post-GPI attachment to proteins 1	NA	-0.42	LR
ENSG00000197355	UAP1L1	UDP-N-acetylglucosamine pyrophosphorylase 1 like 1	0.32	NA	HR
ENSG00000197408	CYP2B6	cytochrome P450 family 2 subfamily B member 6	NA	-0.45	LR
ENSG00000197444	OGDHL	oxoglutarate dehydrogenase like	NA	-0.47	LR
ENSG00000197563	PIGN	phosphatidylinositol glycan anchor biosynthesis class N	0.29	NA	HR
ENSG00000197594	ENPP1	ectonucleotide pyrophosphatase/phosphodiesterase 1	0.42	NA	HR
ENSG00000197858	GPAA1	glycosylphosphatidylinositol anchor attachment 1	0.36	NA	HR
ENSG00000197894	ADH5	alcohol dehydrogenase 5 (class III), chi polypeptide	NA	-0.67	LR
ENSG00000198074	AKR1B10	aldo-keto reductase family 1 member B10	0.41	NA	HR
ENSG00000198380	GFPT1	glutamine--fructose-6-phosphate transaminase 1	0.48	NA	HR
ENSG00000198682	PAPSS2	3'-phosphoadenosine 5'-phosphosulfate synthase 2	NA	-0.63	LR
ENSG00000198805	PNP	purine nucleoside phosphorylase	0.24	-0.53	both
ENSG00000198814	GK	glycerol kinase	NA	-0.41	LR
ENSG00000198825	INPP5F	inositol polyphosphate-5-phosphatase F	0.3	NA	HR
ENSG00000198848	CES1	carboxylesterase 1	0.18	NA	HR
ENSG00000198931	APRT	adenine phosphoribosyltransferase	NA	-0.42	LR
ENSG00000198951	NAGA	alpha-N-acetylgalactosaminidase	0.39	NA	HR
ENSG00000204084	INPP5B	inositol polyphosphate-5-phosphatase B	0.18	NA	HR
ENSG00000204228	HSD17B8	hydroxysteroid 17-beta dehydrogenase 8	NA	-0.44	LR
ENSG00000204310	AGPAT1	1-acylglycerol-3-phosphate O-acyltransferase 1	NA	-0.47	LR
ENSG00000204653	ASPDH	aspartate dehydrogenase domain containing	NA	-0.41	LR
ENSG00000206527	HACD2	3-hydroxyacyl-CoA dehydratase 2	NA	-0.5	LR
ENSG00000213614	HEXA	hexosaminidase subunit alpha	0.71	NA	HR
ENSG00000213619	NDUFS3	NADH:ubiquinone oxidoreductase core subunit S3	NA	-0.54	LR
ENSG00000213760	ATP6V1G2	ATPase H+ transporting V1 subunit G2	NA	-0.48	LR
ENSG00000214160	ALG3	ALG3, alpha-1,3- mannosyltransferase	0.45	-0.42	both
ENSG00000223572	CKMT1A	creatine kinase, mitochondrial 1A	0.48	-0.51	both
ENSG00000226784	PGAM4	phosphoglycerate mutase family member 4	0.39	-0.36	both
ENSG00000228716	DHFR	dihydrofolate reductase	0.65	-0.5	both
ENSG00000233954	UQCRHL	ubiquinol-cytochrome c reductase hinge protein like	NA	-0.56	LR
ENSG00000237289	CKMT1B	creatine kinase, mitochondrial 1B	0.57	-0.52	both
ENSG00000239672	NME1	NME/NM23 nucleoside diphosphate kinase 1	0.52	-0.74	both
ENSG00000239900	ADSL	adenylosuccinate lyase	0.36	NA	HR
ENSG00000241119	UGT1A9	UDP glucuronosyltransferase family 1 member A9	0.33	-0.37	both
ENSG00000241468	ATP5MF	ATP synthase membrane subunit f	NA	-0.41	LR
ENSG00000241837	ATP5PO	ATP synthase peripheral stalk subunit OSCP	NA	-0.6	LR
ENSG00000241878	PISD	phosphatidylserine decarboxylase	0.2	NA	HR
ENSG00000241935	HOGA1	4-hydroxy-2-oxoglutarate aldolase 1	NA	-0.46	LR
ENSG00000241973	PI4KA	phosphatidylinositol 4-kinase alpha	0.31	NA	HR
ENSG00000242110	AMACR	alpha-methylacyl-CoA racemase	NA	-0.37	LR
ENSG00000242515	UGT1A10	UDP glucuronosyltransferase family 1 member A10	NA	-0.41	LR
ENSG00000243678	NME2	NME/NM23 nucleoside diphosphate kinase 2	NA	-0.36	LR
ENSG00000243989	ACY1	aminoacylase 1	NA	-0.31	LR
ENSG00000244005	NFS1	NFS1, cysteine desulfurase	NA	-0.74	LR
ENSG00000244122	UGT1A7	UDP glucuronosyltransferase family 1 member A7	0.23	NA	HR
ENSG00000244474	UGT1A4	UDP glucuronosyltransferase family 1 member A4	NA	-0.44	LR
ENSG00000248144	ADH1C	alcohol dehydrogenase 1C (class I), gamma polypeptide	0.19	-0.51	both
ENSG00000250565	ATP6V1E2	ATPase H+ transporting V1 subunit E2	NA	-0.59	LR
ENSG00000250799	PRODH2	proline dehydrogenase 2	NA	-0.44	LR
ENSG00000254685	FPGT	fucose-1-phosphate guanylyltransferase	NA	-0.39	LR
ENSG00000256269	HMBS	hydroxymethylbilane synthase	0.73	-0.4	both
ENSG00000257218	GATC	glutamyl-tRNA amidotransferase subunit C	NA	-0.49	LR
ENSG00000257335	MGAM	maltase-glucoamylase	NA	-0.32	LR
ENSG00000257594	GALNT4	polypeptide N-acetylgalactosaminyltransferase 4	0.19	NA	HR
ENSG00000267855	NDUFA7	NADH:ubiquinone oxidoreductase subunit A7	NA	-0.38	LR
ENSG00000277161	PIGW	phosphatidylinositol glycan anchor biosynthesis class W	NA	-0.41	LR
ENSG00000278540	ACACA	acetyl-CoA carboxylase alpha	0.25	NA	HR
ENSG00000285043	ALDOA	aldolase, fructose-bisphosphate A	0.13	NA	HR
ENSG00000285437	POLR2J3	RNA polymerase II subunit J3	NA	-0.25	LR

### Sheet: Organic acid transmembrane tran
User ID	geneSymbol	geneName	Score_HR	Score_LR	analysis			APOL1cors_enrichmentoverlap!A1
ENSG00000003989	SLC7A2	solute carrier family 7 member 2	0.17	NA	HR
ENSG00000004864	SLC25A13	solute carrier family 25 member 13	0.25	NA	HR
ENSG00000007216	SLC13A2	solute carrier family 13 member 2	NA	-0.51	LR
ENSG00000010379	SLC6A13	solute carrier family 6 member 13	NA	-0.43	LR
ENSG00000017483	SLC38A5	solute carrier family 38 member 5	0.31	NA	HR
ENSG00000021488	SLC7A9	solute carrier family 7 member 9	NA	-0.36	LR
ENSG00000023839	ABCC2	ATP binding cassette subfamily C member 2	0.27	-0.53	both
ENSG00000040487	PQLC2	PQ loop repeat containing 2	0.46	NA	HR
ENSG00000040531	CTNS	cystinosin, lysosomal cystine transporter	0.56	NA	HR
ENSG00000060762	MPC1	mitochondrial pyruvate carrier 1	NA	-0.63	LR
ENSG00000076351	SLC46A1	solute carrier family 46 member 1	0.2	-0.4	both
ENSG00000079215	SLC1A3	solute carrier family 1 member 3	0.39	NA	HR
ENSG00000081800	SLC13A1	solute carrier family 13 member 1	0.21	-0.5	both
ENSG00000083807	SLC27A5	solute carrier family 27 member 5	NA	-0.46	LR
ENSG00000084453	SLCO1A2	solute carrier organic anion transporter family member 1A2	0.36	NA	HR
ENSG00000092068	SLC7A8	solute carrier family 7 member 8	NA	-0.44	LR
ENSG00000099960	SLC7A4	solute carrier family 7 member 4	0.29	NA	HR
ENSG00000103042	SLC38A7	solute carrier family 38 member 7	0.46	NA	HR
ENSG00000103064	SLC7A6	solute carrier family 7 member 6	0.45	NA	HR
ENSG00000103257	SLC7A5	solute carrier family 7 member 5	0.63	NA	HR
ENSG00000105281	SLC1A5	solute carrier family 1 member 5	0.53	-0.31	both
ENSG00000106688	SLC1A1	solute carrier family 1 member 1	0.39	-0.49	both
ENSG00000108528	SLC25A11	solute carrier family 25 member 11	NA	-0.39	LR
ENSG00000108846	ABCC3	ATP binding cassette subfamily C member 3	0.48	NA	HR
ENSG00000110436	SLC1A2	solute carrier family 1 member 2	0.16	NA	HR
ENSG00000111181	SLC6A12	solute carrier family 6 member 12	0.61	-0.33	both
ENSG00000111371	SLC38A1	solute carrier family 38 member 1	0.59	NA	HR
ENSG00000115902	SLC1A4	solute carrier family 1 member 4	0.36	NA	HR
ENSG00000117479	SLC19A2	solute carrier family 19 member 2	0.2	NA	HR
ENSG00000118596	SLC16A7	solute carrier family 16 member 7	0.22	NA	HR
ENSG00000123643	SLC36A1	solute carrier family 36 member 1	0.52	NA	HR
ENSG00000124564	SLC17A3	solute carrier family 17 member 3	0.21	NA	HR
ENSG00000124568	SLC17A1	solute carrier family 17 member 1	NA	-0.49	LR
ENSG00000130821	SLC6A8	solute carrier family 6 member 8	0.23	-0.56	both
ENSG00000134294	SLC38A2	solute carrier family 38 member 2	0.49	NA	HR
ENSG00000137491	SLCO2B1	solute carrier organic anion transporter family member 2B1	0.31	NA	HR
ENSG00000138079	SLC3A1	solute carrier family 3 member 1	0.15	-0.52	both
ENSG00000139209	SLC38A4	solute carrier family 38 member 4	0.35	NA	HR
ENSG00000139514	SLC7A1	solute carrier family 7 member 1	0.75	NA	HR
ENSG00000139974	SLC38A6	solute carrier family 38 member 6	0.65	-0.44	both
ENSG00000140284	SLC27A2	solute carrier family 27 member 2	NA	-0.43	LR
ENSG00000143158	MPC2	mitochondrial pyruvate carrier 2	NA	-0.62	LR
ENSG00000144040	SFXN5	sideroflexin 5	0.43	NA	HR
ENSG00000144659	SLC25A38	solute carrier family 25 member 38	0.19	-0.53	both
ENSG00000145217	SLC26A1	solute carrier family 26 member 1	0.14	NA	HR
ENSG00000146039	SLC17A4	solute carrier family 17 member 4	NA	-0.4	LR
ENSG00000147100	SLC16A2	solute carrier family 16 member 2	0.15	NA	HR
ENSG00000148942	SLC5A12	solute carrier family 5 member 12	0.19	-0.52	both
ENSG00000151012	SLC7A11	solute carrier family 7 member 11	0.17	NA	HR
ENSG00000152779	SLC16A12	solute carrier family 16 member 12	NA	-0.42	LR
ENSG00000155380	SLC16A1	solute carrier family 16 member 1	0.33	NA	HR
ENSG00000155465	SLC7A7	solute carrier family 7 member 7	NA	-0.49	LR
ENSG00000155850	SLC26A2	solute carrier family 26 member 2	NA	-0.57	LR
ENSG00000157637	SLC38A10	solute carrier family 38 member 10	0.29	NA	HR
ENSG00000158296	SLC13A3	solute carrier family 13 member 3	NA	-0.36	LR
ENSG00000162493	PDPN	podoplanin	0.25	NA	HR
ENSG00000163817	SLC6A20	solute carrier family 6 member 20	0.36	-0.35	both
ENSG00000163959	SLC51A	solute carrier family 51 alpha subunit	NA	-0.51	LR
ENSG00000164893	SLC7A13	solute carrier family 7 member 13	NA	-0.31	LR
ENSG00000165449	SLC16A9	solute carrier family 16 member 9	NA	-0.51	LR
ENSG00000167114	SLC27A4	solute carrier family 27 member 4	0.46	NA	HR
ENSG00000167703	SLC43A2	solute carrier family 43 member 2	NA	-0.36	LR
ENSG00000168003	SLC3A2	solute carrier family 3 member 2	NA	-0.43	LR
ENSG00000168389	MFSD2A	major facilitator superfamily domain containing 2A	0.67	NA	HR
ENSG00000168679	SLC16A4	solute carrier family 16 member 4	0.21	-0.63	both
ENSG00000169507	SLC38A11	solute carrier family 38 member 11	0.26	-0.42	both
ENSG00000170190	SLC16A5	solute carrier family 16 member 5	0.15	NA	HR
ENSG00000170482	SLC23A1	solute carrier family 23 member 1	NA	-0.47	LR
ENSG00000170571	EMB	embigin	0.18	NA	HR
ENSG00000172270	BSG	basigin (Ok blood group)	0.34	-0.43	both
ENSG00000172940	SLC22A13	solute carrier family 22 member 13	NA	-0.49	LR
ENSG00000173638	SLC19A1	solute carrier family 19 member 1	0.29	NA	HR
ENSG00000174032	SLC25A30	solute carrier family 25 member 30	0.36	-0.69	both
ENSG00000174358	SLC6A19	solute carrier family 6 member 19	0.28	-0.5	both
ENSG00000174502	SLC26A9	solute carrier family 26 member 9	NA	-0.53	LR
ENSG00000176087	SLC35A4	solute carrier family 35 member A4	0.77	NA	HR
ENSG00000177058	SLC38A9	solute carrier family 38 member 9	0.19	NA	HR
ENSG00000177542	SLC25A22	solute carrier family 25 member 22	0.76	-0.32	both
ENSG00000180773	SLC36A4	solute carrier family 36 member 4	0.49	-0.44	both
ENSG00000183048	SLC25A10	solute carrier family 25 member 10	NA	-0.37	LR
ENSG00000186198	SLC51B	solute carrier family 51 beta subunit	NA	-0.48	LR
ENSG00000186335	SLC36A2	solute carrier family 36 member 2	0.15	-0.52	both
ENSG00000197119	SLC25A29	solute carrier family 25 member 29	0.5	NA	HR
ENSG00000256870	SLC5A8	solute carrier family 5 member 8	NA	-0.35	LR

### Sheet: Extracellular structure organiz
User ID	geneSymbol	geneName	Score_HR	Score_LR	analysis			APOL1cors_enrichmentoverlap!A1
ENSG00000003402	CFLAR	CASP8 and FADD like apoptosis regulator	NA	0.41	LR
ENSG00000004866	ST7	suppression of tumorigenicity 7	0.66	0.27	both
ENSG00000005421	PON1	paraoxonase 1	NA	0.27	LR
ENSG00000005844	ITGAL	integrin subunit alpha L	NA	0.46	LR
ENSG00000005884	ITGA3	integrin subunit alpha 3	0.56	0.61	both
ENSG00000005961	ITGA2B	integrin subunit alpha 2b	NA	0.33	LR
ENSG00000019144	PHLDB1	pleckstrin homology like domain family B member 1	NA	0.18	LR
ENSG00000026508	CD44	CD44 molecule (Indian blood group)	0.36	NA	HR
ENSG00000028137	TNFRSF1B	TNF receptor superfamily member 1B	NA	0.78	LR
ENSG00000038427	VCAN	versican	0.26	NA	HR
ENSG00000039068	CDH1	cadherin 1	NA	0.41	LR
ENSG00000041982	TNC	tenascin C	NA	0.43	LR
ENSG00000042493	CAPG	capping actin protein, gelsolin like	0.59	NA	HR
ENSG00000049089	COL9A2	collagen type IX alpha 2 chain	0.32	0.25	both
ENSG00000049540	ELN	elastin	NA	0.3	LR
ENSG00000050555	LAMC3	laminin subunit gamma 3	0.39	0.21	both
ENSG00000050767	COL23A1	collagen type XXIII alpha 1 chain	NA	0.57	LR
ENSG00000053747	LAMA3	laminin subunit alpha 3	0.78	NA	HR
ENSG00000057252	SOAT1	sterol O-acyltransferase 1	0.43	0.23	both
ENSG00000058085	LAMC2	laminin subunit gamma 2	0.55	0.35	both
ENSG00000060718	COL11A1	collagen type XI alpha 1 chain	NA	0.27	LR
ENSG00000064687	ABCA7	ATP binding cassette subfamily A member 7	0.69	0.24	both
ENSG00000067182	TNFRSF1A	TNF receptor superfamily member 1A	0.28	NA	HR
ENSG00000069399	BCL3	BCL3, transcription coactivator	NA	0.61	LR
ENSG00000073060	SCARB1	scavenger receptor class B member 1	0.61	0.19	both
ENSG00000074054	CLASP1	cytoplasmic linker associated protein 1	NA	0.16	LR
ENSG00000075618	FSCN1	fascin actin-bundling protein 1	NA	0.54	LR
ENSG00000077150	NFKB2	nuclear factor kappa B subunit 2	0.49	0.59	both
ENSG00000077943	ITGA8	integrin subunit alpha 8	NA	0.49	LR
ENSG00000082781	ITGB5	integrin subunit beta 5	NA	0.64	LR
ENSG00000083444	PLOD1	procollagen-lysine,2-oxoglutarate 5-dioxygenase 1	NA	0.42	LR
ENSG00000084636	COL16A1	collagen type XVI alpha 1 chain	0.28	0.23	both
ENSG00000086619	ERO1B	endoplasmic reticulum oxidoreductase 1 beta	NA	0.21	LR
ENSG00000087116	ADAMTS2	ADAM metallopeptidase with thrombospondin type 1 motif 2	NA	0.69	LR
ENSG00000087237	CETP	cholesteryl ester transfer protein	NA	0.27	LR
ENSG00000087245	MMP2	matrix metallopeptidase 2	0.31	NA	HR
ENSG00000087303	NID2	nidogen 2	0.38	0.6	both
ENSG00000090339	ICAM1	intercellular adhesion molecule 1	0.53	0.59	both
ENSG00000091136	LAMB1	laminin subunit beta 1	0.32	0.41	both
ENSG00000091409	ITGA6	integrin subunit alpha 6	NA	0.27	LR
ENSG00000092969	TGFB2	transforming growth factor beta 2	0.6	0.48	both
ENSG00000095587	TLL2	tolloid like 2	0.5	0.41	both
ENSG00000097007	ABL1	ABL proto-oncogene 1, non-receptor tyrosine kinase	NA	0.29	LR
ENSG00000099904	ZDHHC8	zinc finger DHHC-type containing 8	NA	0.49	LR
ENSG00000099953	MMP11	matrix metallopeptidase 11	0.46	NA	HR
ENSG00000100399	CHADL	chondroadherin like	NA	0.38	LR
ENSG00000101144	BMP7	bone morphogenetic protein 7	NA	0.32	LR
ENSG00000101670	LIPG	lipase G, endothelial type	0.52	NA	HR
ENSG00000101680	LAMA1	laminin subunit alpha 1	0.34	NA	HR
ENSG00000102265	TIMP1	TIMP metallopeptidase inhibitor 1	0.48	NA	HR
ENSG00000103196	CRISPLD2	cysteine rich secretory protein LCCL domain containing 2	0.37	0.33	both
ENSG00000103241	FOXF1	forkhead box F1	NA	0.35	LR
ENSG00000104884	ERCC2	ERCC excision repair 2, TFIIH core complex helicase subunit	NA	0.67	LR
ENSG00000105329	TGFB1	transforming growth factor beta 1	0.43	NA	HR
ENSG00000105371	ICAM4	intercellular adhesion molecule 4 (Landsteiner-Wiener blood group)	NA	0.62	LR
ENSG00000105376	ICAM5	intercellular adhesion molecule 5	0.33	0.43	both
ENSG00000105664	COMP	cartilage oligomeric matrix protein	0.45	NA	HR
ENSG00000105855	ITGB8	integrin subunit beta 8	NA	0.43	LR
ENSG00000105993	DNAJB6	DnaJ heat shock protein family (Hsp40) member B6	NA	0.32	LR
ENSG00000106366	SERPINE1	serpin family E member 1	0.79	NA	HR
ENSG00000106397	PLOD3	procollagen-lysine,2-oxoglutarate 5-dioxygenase 3	0.47	0.76	both
ENSG00000106624	AEBP1	AE binding protein 1	0.28	0.44	both
ENSG00000106991	ENG	endoglin	NA	0.36	LR
ENSG00000107742	SPOCK2	SPARC (osteonectin), cwcv and kazal like domains proteoglycan 2	NA	0.31	LR
ENSG00000107821	KAZALD1	Kazal type serine peptidase inhibitor domain 1	0.36	NA	HR
ENSG00000108622	ICAM2	intercellular adhesion molecule 2	NA	0.33	LR
ENSG00000108821	COL1A1	collagen type I alpha 1 chain	0.46	0.35	both
ENSG00000111799	COL12A1	collagen type XII alpha 1 chain	NA	0.27	LR
ENSG00000115221	ITGB6	integrin subunit beta 6	0.47	NA	HR
ENSG00000115232	ITGA4	integrin subunit alpha 4	0.59	0.38	both
ENSG00000115414	FN1	fibronectin 1	0.39	0.23	both
ENSG00000116962	NID1	nidogen 1	NA	0.23	LR
ENSG00000118523	CCN2	cellular communication network factor 2	NA	0.55	LR
ENSG00000118785	SPP1	secreted phosphoprotein 1	0.47	NA	HR
ENSG00000120708	TGFBI	transforming growth factor beta induced	0.26	NA	HR
ENSG00000121101	TEX14	testis expressed 14, intercellular bridge forming factor	NA	0.69	LR
ENSG00000122176	FMOD	fibromodulin	0.54	NA	HR
ENSG00000122335	SERAC1	serine active site containing 1	0.35	NA	HR
ENSG00000122707	RECK	reversion inducing cysteine rich protein with kazal motifs	NA	0.3	LR
ENSG00000122884	P4HA1	prolyl 4-hydroxylase subunit alpha 1	NA	0.2	LR
ENSG00000123131	PRDX4	peroxiredoxin 4	0.6	NA	HR
ENSG00000123384	LRP1	LDL receptor related protein 1	NA	0.42	LR
ENSG00000123500	COL10A1	collagen type X alpha 1 chain	0.37	0.16	both
ENSG00000123983	ACSL3	acyl-CoA synthetase long chain family member 3	NA	0.31	LR
ENSG00000125398	SOX9	SRY-box 9	0.47	0.35	both
ENSG00000125878	TCF15	transcription factor 15	NA	0.51	LR
ENSG00000128052	KDR	kinase insert domain receptor	NA	0.45	LR
ENSG00000130208	APOC1	apolipoprotein C1	0.45	NA	HR
ENSG00000130309	COLGALT1	collagen beta(1-O)galactosyltransferase 1	0.4	0.73	both
ENSG00000130508	PXDN	peroxidasin	0.47	0.45	both
ENSG00000130635	COL5A1	collagen type V alpha 1 chain	NA	0.22	LR
ENSG00000130702	LAMA5	laminin subunit alpha 5	NA	0.77	LR
ENSG00000130714	POMT1	protein O-mannosyltransferase 1	NA	0.16	LR
ENSG00000131408	NR1H2	nuclear receptor subfamily 1 group H member 2	NA	0.45	LR
ENSG00000131477	RAMP2	receptor activity modifying protein 2	NA	0.17	LR
ENSG00000132692	BCAN	brevican	0.36	NA	HR
ENSG00000133392	MYH11	myosin heavy chain 11	NA	0.22	LR
ENSG00000134013	LOXL2	lysyl oxidase like 2	0.33	0.21	both
ENSG00000134871	COL4A2	collagen type IV alpha 2 chain	0.26	0.53	both
ENSG00000135047	CTSL	cathepsin L	0.39	NA	HR
ENSG00000135218	CD36	CD36 molecule	NA	0.18	LR
ENSG00000135424	ITGA7	integrin subunit alpha 7	0.31	NA	HR
ENSG00000135862	LAMC1	laminin subunit gamma 1	0.26	0.42	both
ENSG00000136167	LCP1	lymphocyte cytosolic protein 1	NA	0.38	LR
ENSG00000137312	FLOT1	flotillin 1	NA	0.17	LR
ENSG00000137573	SULF1	sulfatase 1	0.49	0.43	both
ENSG00000137575	SDCBP	syndecan binding protein	NA	0.19	LR
ENSG00000137673	MMP7	matrix metallopeptidase 7	0.54	NA	HR
ENSG00000137809	ITGA11	integrin subunit alpha 11	NA	0.47	LR
ENSG00000137845	ADAM10	ADAM metallopeptidase domain 10	0.33	0.45	both
ENSG00000138061	CYP1B1	cytochrome P450 family 1 subfamily B member 1	0.38	0.54	both
ENSG00000138080	EMILIN1	elastin microfibril interfacer 1	0.48	0.31	both
ENSG00000138131	LOXL4	lysyl oxidase like 4	0.67	NA	HR
ENSG00000138316	ADAMTS14	ADAM metallopeptidase with thrombospondin type 1 motif 14	0.72	0.37	both
ENSG00000138685	FGF2	fibroblast growth factor 2	0.51	0.18	both
ENSG00000138829	FBN2	fibrillin 2	0.4	NA	HR
ENSG00000139329	LUM	lumican	0.43	NA	HR
ENSG00000139626	ITGB7	integrin subunit beta 7	NA	0.34	LR
ENSG00000139687	RB1	RB transcriptional corepressor 1	0.31	0.23	both
ENSG00000140092	FBLN5	fibulin 5	0.31	NA	HR
ENSG00000140564	FURIN	furin, paired basic amino acid cleaving enzyme	0.33	0.39	both
ENSG00000140678	ITGAX	integrin subunit alpha X	NA	0.27	LR
ENSG00000141098	GFOD2	glucose-fructose oxidoreductase domain containing 2	NA	0.34	LR
ENSG00000141696	P3H4	prolyl 3-hydroxylase family member 4 (non-enzymatic)	NA	0.67	LR
ENSG00000142156	COL6A1	collagen type VI alpha 1 chain	0.37	0.2	both
ENSG00000142173	COL6A2	collagen type VI alpha 2 chain	0.29	0.18	both
ENSG00000142192	APP	amyloid beta precursor protein	NA	0.2	LR
ENSG00000142871	CCN1	cellular communication network factor 1	0.6	NA	HR
ENSG00000143196	DPT	dermatopontin	0.32	NA	HR
ENSG00000143382	ADAMTSL4	ADAMTS like 4	0.42	NA	HR
ENSG00000143387	CTSK	cathepsin K	0.66	NA	HR
ENSG00000143537	ADAM15	ADAM metallopeptidase domain 15	0.62	0.49	both
ENSG00000144668	ITGA9	integrin subunit alpha 9	NA	0.41	LR
ENSG00000144810	COL8A1	collagen type VIII alpha 1 chain	0.36	0.35	both
ENSG00000144891	AGTR1	angiotensin II receptor type 1	NA	0.22	LR
ENSG00000145423	SFRP2	secreted frizzled related protein 2	0.54	0.45	both
ENSG00000146070	PLA2G7	phospholipase A2 group VII	0.31	NA	HR
ENSG00000146197	SCUBE3	signal peptide, CUB domain and EGF like domain containing 3	0.66	NA	HR
ENSG00000148180	GSN	gelsolin	NA	0.54	LR
ENSG00000148400	NOTCH1	notch receptor 1	NA	0.52	LR
ENSG00000149257	SERPINH1	serpin family H member 1	NA	0.26	LR
ENSG00000149968	MMP3	matrix metallopeptidase 3	0.51	NA	HR
ENSG00000150093	ITGB1	integrin subunit beta 1	0.28	0.43	both
ENSG00000151651	ADAM8	ADAM metallopeptidase domain 8	NA	0.45	LR
ENSG00000152952	PLOD2	procollagen-lysine,2-oxoglutarate 5-dioxygenase 2	0.4	0.59	both
ENSG00000154175	ABI3BP	ABI family member 3 binding protein	0.37	0.42	both
ENSG00000154721	JAM2	junctional adhesion molecule 2	NA	0.43	LR
ENSG00000156140	ADAMTS3	ADAM metallopeptidase with thrombospondin type 1 motif 3	0.35	NA	HR
ENSG00000157227	MMP14	matrix metallopeptidase 14	0.33	NA	HR
ENSG00000157483	MYO1E	myosin IE	NA	0.28	LR
ENSG00000157613	CREB3L1	cAMP responsive element binding protein 3 like 1	0.37	0.18	both
ENSG00000157766	ACAN	aggrecan	NA	0.16	LR
ENSG00000158769	F11R	F11 receptor	NA	0.42	LR
ENSG00000158874	APOA2	apolipoprotein A2	NA	0.28	LR
ENSG00000159307	SCUBE1	signal peptide, CUB domain and EGF like domain containing 1	NA	0.27	LR
ENSG00000160179	ABCG1	ATP binding cassette subfamily G member 1	0.43	0.49	both
ENSG00000160255	ITGB2	integrin subunit beta 2	NA	0.52	LR
ENSG00000160588	MPZL3	myelin protein zero like 3	NA	0.35	LR
ENSG00000161638	ITGA5	integrin subunit alpha 5	NA	0.57	LR
ENSG00000162493	PDPN	podoplanin	0.25	NA	HR
ENSG00000162510	MATN1	matrilin 1	NA	0.21	LR
ENSG00000162692	VCAM1	vascular cell adhesion molecule 1	0.33	0.4	both
ENSG00000163131	CTSS	cathepsin S	NA	0.46	LR
ENSG00000163359	COL6A3	collagen type VI alpha 3 chain	0.27	NA	HR
ENSG00000163435	ELF3	E74 like ETS transcription factor 3	0.45	NA	HR
ENSG00000163520	FBLN2	fibulin 2	0.57	0.18	both
ENSG00000163539	CLASP2	cytoplasmic linker associated protein 2	NA	0.31	LR
ENSG00000163638	ADAMTS9	ADAM metallopeptidase with thrombospondin type 1 motif 9	NA	0.23	LR
ENSG00000163661	PTX3	pentraxin 3	0.55	NA	HR
ENSG00000163697	APBB2	amyloid beta precursor protein binding family B member 2	NA	0.17	LR
ENSG00000164171	ITGA2	integrin subunit alpha 2	0.34	NA	HR
ENSG00000164344	KLKB1	kallikrein B1	NA	0.26	LR
ENSG00000164692	COL1A2	collagen type I alpha 2 chain	0.46	NA	HR
ENSG00000164761	TNFRSF11B	TNF receptor superfamily member 11b	0.43	NA	HR
ENSG00000165240	ATP7A	ATPase copper transporting alpha	NA	0.26	LR
ENSG00000166035	LIPC	lipase C, hepatic type	0.36	NA	HR
ENSG00000166086	JAM3	junctional adhesion molecule 3	NA	0.63	LR
ENSG00000166145	SPINT1	serine peptidase inhibitor, Kunitz type 1	0.51	NA	HR
ENSG00000166147	FBN1	fibrillin 1	NA	0.17	LR
ENSG00000166670	MMP10	matrix metallopeptidase 10	0.26	NA	HR
ENSG00000166923	GREM1	gremlin 1, DAN family BMP antagonist	0.44	0.19	both
ENSG00000166949	SMAD3	SMAD family member 3	NA	0.57	LR
ENSG00000168477	TNXB	tenascin XB	0.32	0.38	both
ENSG00000168487	BMP1	bone morphogenetic protein 1	0.47	0.44	both
ENSG00000168542	COL3A1	collagen type III alpha 1 chain	NA	0.19	LR
ENSG00000168743	NPNT	nephronectin	NA	0.47	LR
ENSG00000169398	PTK2	protein tyrosine kinase 2	NA	0.37	LR
ENSG00000170248	PDCD6IP	programmed cell death 6 interacting protein	NA	0.34	LR
ENSG00000171557	FGG	fibrinogen gamma chain	NA	0.16	LR
ENSG00000171560	FGA	fibrinogen alpha chain	NA	0.18	LR
ENSG00000171564	FGB	fibrinogen beta chain	0.32	NA	HR
ENSG00000171812	COL8A2	collagen type VIII alpha 2 chain	NA	0.38	LR
ENSG00000172037	LAMB2	laminin subunit beta 2	NA	0.57	LR
ENSG00000172270	BSG	basigin (Ok blood group)	0.34	NA	HR
ENSG00000173402	DAG1	dystroglycan 1	NA	0.32	LR
ENSG00000174059	CD34	CD34 molecule	NA	0.51	LR
ENSG00000175445	LPL	lipoprotein lipase	0.41	NA	HR
ENSG00000175899	A2M	alpha-2-macroglobulin	NA	0.35	LR
ENSG00000177963	RIC8A	RIC8 guanine nucleotide exchange factor A	0.33	0.23	both
ENSG00000179403	VWA1	von Willebrand factor A domain containing 1	NA	0.68	LR
ENSG00000182492	BGN	biglycan	0.3	0.22	both
ENSG00000182871	COL18A1	collagen type XVIII alpha 1 chain	NA	0.21	LR
ENSG00000183087	GAS6	growth arrest specific 6	NA	0.75	LR
ENSG00000185000	DGAT1	diacylglycerol O-acyltransferase 1	NA	0.57	LR
ENSG00000185624	P4HB	prolyl 4-hydroxylase subunit beta	0.42	0.27	both
ENSG00000187498	COL4A1	collagen type IV alpha 1 chain	0.25	0.32	both
ENSG00000187720	THSD4	thrombospondin type 1 domain containing 4	0.49	0.24	both
ENSG00000188153	COL4A5	collagen type IV alpha 5 chain	NA	0.45	LR
ENSG00000196776	CD47	CD47 molecule	0.51	0.48	both
ENSG00000197467	COL13A1	collagen type XIII alpha 1 chain	NA	0.46	LR
ENSG00000197635	DPP4	dipeptidyl peptidase 4	0.68	0.16	both
ENSG00000197930	ERO1A	endoplasmic reticulum oxidoreductase 1 alpha	0.58	0.28	both
ENSG00000198759	EGFL6	EGF like domain multiple 6	NA	0.29	LR
ENSG00000204248	COL11A2	collagen type XI alpha 2 chain	NA	0.2	LR
ENSG00000204291	COL15A1	collagen type XV alpha 1 chain	0.41	0.22	both
ENSG00000204580	DDR1	discoidin domain receptor tyrosine kinase 1	0.63	NA	HR
ENSG00000206561	COLQ	collagen like tail subunit of asymmetric acetylcholinesterase	NA	0.49	LR
ENSG00000213398	LCAT	lecithin-cholesterol acyltransferase	NA	0.44	LR
ENSG00000213949	ITGA1	integrin subunit alpha 1	NA	0.64	LR
ENSG00000232810	TNF	tumor necrosis factor	NA	0.44	LR
ENSG00000259207	ITGB3	integrin subunit beta 3	0.3	0.61	both
ENSG00000262406	MMP12	matrix metallopeptidase 12	0.45	0.23	both

### Sheet: Response to tumor necrosis fact
User ID	geneSymbol	geneName	Score_HR	Score_LR	analysis			APOL1cors_enrichmentoverlap!A1
ENSG00000006062	MAP3K14	mitogen-activated protein kinase kinase kinase 14	NA	0.45	LR
ENSG00000006327	TNFRSF12A	TNF receptor superfamily member 12A	0.7	NA	HR
ENSG00000007908	SELE	selectin E	NA	0.67	LR
ENSG00000011566	MAP4K3	mitogen-activated protein kinase kinase kinase kinase 3	0.26	NA	HR
ENSG00000012048	BRCA1	BRCA1, DNA repair associated	0.35	NA	HR
ENSG00000012504	NR1H4	nuclear receptor subfamily 1 group H member 4	0.3	NA	HR
ENSG00000023445	BIRC3	baculoviral IAP repeat containing 3	0.43	NA	HR
ENSG00000028137	TNFRSF1B	TNF receptor superfamily member 1B	NA	0.78	LR
ENSG00000047188	YTHDC2	YTH domain containing 2	0.25	NA	HR
ENSG00000049249	TNFRSF9	TNF receptor superfamily member 9	0.28	NA	HR
ENSG00000056558	TRAF1	TNF receptor associated factor 1	0.58	0.54	both
ENSG00000060138	YBX3	Y-box binding protein 3	NA	0.68	LR
ENSG00000065427	KARS	lysyl-tRNA synthetase	0.62	NA	HR
ENSG00000067182	TNFRSF1A	TNF receptor superfamily member 1A	0.28	NA	HR
ENSG00000068001	HYAL2	hyaluronidase 2	0.5	0.35	both
ENSG00000078401	EDN1	endothelin 1	0.51	NA	HR
ENSG00000083799	CYLD	CYLD lysine 63 deubiquitinase	0.25	NA	HR
ENSG00000084207	GSTP1	glutathione S-transferase pi 1	0.28	NA	HR
ENSG00000090339	ICAM1	intercellular adhesion molecule 1	0.53	0.59	both
ENSG00000092098	RNF31	ring finger protein 31	0.37	NA	HR
ENSG00000092871	RFFL	ring finger and FYVE like domain containing E3 ubiquitin protein ligase	NA	0.44	LR
ENSG00000096717	SIRT1	sirtuin 1	NA	0.49	LR
ENSG00000096968	JAK2	Janus kinase 2	NA	0.44	LR
ENSG00000100030	MAPK1	mitogen-activated protein kinase 1	NA	0.78	LR
ENSG00000101017	CD40	CD40 molecule	0.3	0.36	both
ENSG00000102871	TRADD	TNFRSF1A associated via death domain	NA	0.67	LR
ENSG00000104365	IKBKB	inhibitor of nuclear factor kappa B kinase subunit beta	0.28	NA	HR
ENSG00000105298	CACTIN	cactin, spliceosome C complex subunit	0.35	NA	HR
ENSG00000108443	RPS6KB1	ribosomal protein S6 kinase B1	0.39	NA	HR
ENSG00000108691	CCL2	C-C motif chemokine ligand 2	0.62	NA	HR
ENSG00000108700	CCL8	C-C motif chemokine ligand 8	0.46	0.35	both
ENSG00000108773	KAT2A	lysine acetyltransferase 2A	0.24	0.36	both
ENSG00000108821	COL1A1	collagen type I alpha 1 chain	0.46	0.35	both
ENSG00000109320	NFKB1	nuclear factor kappa B subunit 1	NA	0.71	LR
ENSG00000109819	PPARGC1A	PPARG coactivator 1 alpha	0.43	NA	HR
ENSG00000110514	MADD	MAP kinase activating death domain	NA	0.49	LR
ENSG00000111057	KRT18	keratin 18	0.56	NA	HR
ENSG00000111321	LTBR	lymphotoxin beta receptor	0.44	NA	HR
ENSG00000112851	ERBIN	erbb2 interacting protein	NA	0.39	LR
ENSG00000115009	CCL20	C-C motif chemokine ligand 20	0.37	NA	HR
ENSG00000115415	STAT1	signal transducer and activator of transcription 1	0.53	0.73	both
ENSG00000116584	ARHGEF2	Rho/Rac guanine nucleotide exchange factor 2	NA	0.5	LR
ENSG00000117226	GBP3	guanylate binding protein 3	0.4	0.45	both
ENSG00000117228	GBP1	guanylate binding protein 1	0.48	0.68	both
ENSG00000117586	TNFSF4	TNF superfamily member 4	NA	0.49	LR
ENSG00000118503	TNFAIP3	TNF alpha induced protein 3	0.41	NA	HR
ENSG00000119401	TRIM32	tripartite motif containing 32	0.4	0.35	both
ENSG00000120899	PTK2B	protein tyrosine kinase 2 beta	0.4	0.51	both
ENSG00000125657	TNFSF9	TNF superfamily member 9	0.54	NA	HR
ENSG00000125726	CD70	CD70 molecule	0.55	NA	HR
ENSG00000125826	RBCK1	RANBP2-type and C3HC4-type zinc finger containing 1	0.49	0.78	both
ENSG00000127191	TRAF2	TNF receptor associated factor 2	NA	0.35	LR
ENSG00000127528	KLF2	Kruppel like factor 2	NA	0.45	LR
ENSG00000127863	TNFRSF19	TNF receptor superfamily member 19	0.3	NA	HR
ENSG00000131080	EDA2R	ectodysplasin A2 receptor	0.52	NA	HR
ENSG00000131788	PIAS3	protein inhibitor of activated STAT 3	NA	0.43	LR
ENSG00000132376	INPP5K	inositol polyphosphate-5-phosphatase K	NA	0.38	LR
ENSG00000135829	DHX9	DExH-box helicase 9	NA	0.4	LR
ENSG00000135960	EDAR	ectodysplasin A receptor	0.49	NA	HR
ENSG00000136378	ADAMTS7	ADAM metallopeptidase with thrombospondin type 1 motif 7	0.24	0.56	both
ENSG00000137077	CCL21	C-C motif chemokine ligand 21	0.39	NA	HR
ENSG00000137275	RIPK1	receptor interacting serine/threonine kinase 1	0.29	0.44	both
ENSG00000137496	IL18BP	interleukin 18 binding protein	NA	0.5	LR
ENSG00000137752	CASP1	caspase 1	NA	0.64	LR
ENSG00000137845	ADAM10	ADAM metallopeptidase domain 10	0.33	0.45	both
ENSG00000138600	SPPL2A	signal peptide peptidase like 2A	0.47	NA	HR
ENSG00000139193	CD27	CD27 molecule	0.38	NA	HR
ENSG00000141655	TNFRSF11A	TNF receptor superfamily member 11a	NA	0.35	LR
ENSG00000142208	AKT1	AKT serine/threonine kinase 1	NA	0.41	LR
ENSG00000145708	CRHBP	corticotropin releasing hormone binding protein	NA	0.44	LR
ENSG00000146072	TNFRSF21	TNF receptor superfamily member 21	0.47	NA	HR
ENSG00000148346	LCN2	lipocalin 2	0.29	NA	HR
ENSG00000148677	ANKRD1	ankyrin repeat domain 1	0.68	NA	HR
ENSG00000151388	ADAMTS12	ADAM metallopeptidase with thrombospondin type 1 motif 12	0.52	NA	HR
ENSG00000151694	ADAM17	ADAM metallopeptidase domain 17	0.38	NA	HR
ENSG00000152518	ZFP36L2	ZFP36 ring finger protein like 2	NA	0.64	LR
ENSG00000153823	PID1	phosphotyrosine interaction domain containing 1	0.27	NA	HR
ENSG00000154124	OTULIN	OTU deubiquitinase with linear linkage specificity	NA	0.51	LR
ENSG00000157873	TNFRSF14	TNF receptor superfamily member 14	0.53	0.38	both
ENSG00000160323	ADAMTS13	ADAM metallopeptidase with thrombospondin type 1 motif 13	NA	0.48	LR
ENSG00000161921	CXCL16	C-X-C motif chemokine ligand 16	0.48	NA	HR
ENSG00000162645	GBP2	guanylate binding protein 2	0.36	0.64	both
ENSG00000162692	VCAM1	vascular cell adhesion molecule 1	0.33	0.4	both
ENSG00000163347	CLDN1	claudin 1	0.3	0.53	both
ENSG00000163349	HIPK1	homeodomain interacting protein kinase 1	NA	0.38	LR
ENSG00000163568	AIM2	absent in melanoma 2	0.28	NA	HR
ENSG00000164251	F2RL1	F2R like trypsin receptor 1	0.61	NA	HR
ENSG00000164761	TNFRSF11B	TNF receptor superfamily member 11b	0.43	NA	HR
ENSG00000167136	ENDOG	endonuclease G	NA	0.58	LR
ENSG00000168615	ADAM9	ADAM metallopeptidase domain 9	0.43	0.42	both
ENSG00000168743	NPNT	nephronectin	NA	0.47	LR
ENSG00000169429	CXCL8	C-X-C motif chemokine ligand 8	0.41	NA	HR
ENSG00000170421	KRT8	keratin 8	0.68	NA	HR
ENSG00000172156	CCL11	C-C motif chemokine ligand 11	0.33	NA	HR
ENSG00000172724	CCL19	C-C motif chemokine ligand 19	0.68	NA	HR
ENSG00000174231	PRPF8	pre-mRNA processing factor 8	NA	0.42	LR
ENSG00000174516	PELI3	pellino E3 ubiquitin protein ligase family member 3	NA	0.55	LR
ENSG00000176170	SPHK1	sphingosine kinase 1	0.58	NA	HR
ENSG00000177628	GBA	glucosylceramidase beta	0.44	NA	HR
ENSG00000179526	SHARPIN	SHANK associated RH domain interactor	NA	0.39	LR
ENSG00000181856	SLC2A4	solute carrier family 2 member 4	NA	0.43	LR
ENSG00000183087	GAS6	growth arrest specific 6	NA	0.75	LR
ENSG00000185043	CIB1	calcium and integrin binding 1	0.26	NA	HR
ENSG00000185650	ZFP36L1	ZFP36 ring finger protein like 1	0.53	NA	HR
ENSG00000186792	HYAL3	hyaluronidase 3	0.26	NA	HR
ENSG00000186891	TNFRSF18	TNF receptor superfamily member 18	0.34	NA	HR
ENSG00000197372	ZNF675	zinc finger protein 675	0.25	NA	HR
ENSG00000197442	MAP3K5	mitogen-activated protein kinase kinase kinase 5	NA	0.53	LR
ENSG00000197822	OCLN	occludin	0.33	NA	HR
ENSG00000204397	CARD16	caspase recruitment domain family member 16	NA	0.44	LR
ENSG00000213341	CHUK	conserved helix-loop-helix ubiquitous kinase	0.57	NA	HR
ENSG00000213886	UBD	ubiquitin D	0.3	NA	HR
ENSG00000214078	CPNE1	copine 1	NA	0.54	LR
ENSG00000215788	TNFRSF25	TNF receptor superfamily member 25	NA	0.44	LR
ENSG00000232810	TNF	tumor necrosis factor	NA	0.44	LR
ENSG00000243509	TNFRSF6B	TNF receptor superfamily member 6b	0.59	NA	HR
ENSG00000269335	IKBKG	inhibitor of nuclear factor kappa B kinase subunit gamma	0.29	0.52	both
ENSG00000271503	CCL5	C-C motif chemokine ligand 5	NA	0.36	LR
ENSG00000275385	CCL18	C-C motif chemokine ligand 18	0.48	NA	HR

### Sheet: Aminoglycan metabolic process
User ID	geneSymbol	geneName	Score_HR	Score_LR	analysis			APOL1cors_enrichmentoverlap!A1
ENSG00000002587	HS3ST1	heparan sulfate-glucosamine 3-sulfotransferase 1	0.61	NA	HR
ENSG00000010404	IDS	iduronate 2-sulfatase	0.27	0.47	both
ENSG00000015532	XYLT2	xylosyltransferase 2	0.63	0.56	both
ENSG00000026508	CD44	CD44 molecule (Indian blood group)	0.36	NA	HR
ENSG00000033100	CHPF2	chondroitin polymerizing factor 2	0.62	0.6	both
ENSG00000038427	VCAN	versican	0.26	NA	HR
ENSG00000049860	HEXB	hexosaminidase subunit beta	0.41	0.52	both
ENSG00000063660	GPC1	glypican 1	0.42	0.66	both
ENSG00000068001	HYAL2	hyaluronidase 2	0.5	0.35	both
ENSG00000070614	NDST1	N-deacetylase and N-sulfotransferase 1	0.36	NA	HR
ENSG00000072571	HMMR	hyaluronan mediated motility receptor	0.53	NA	HR
ENSG00000076716	GPC4	glypican 4	0.48	0.35	both
ENSG00000090020	SLC9A1	solute carrier family 9 member A1	0.43	0.41	both
ENSG00000104331	IMPAD1	inositol monophosphatase domain containing 1	NA	0.64	LR
ENSG00000105329	TGFB1	transforming growth factor beta 1	0.43	NA	HR
ENSG00000106809	OGN	osteoglycin	0.27	NA	HR
ENSG00000107742	SPOCK2	SPARC (osteonectin), cwcv and kazal like domains proteoglycan 2	NA	0.31	LR
ENSG00000108784	NAGLU	N-acetyl-alpha-glucosaminidase	NA	0.67	LR
ENSG00000109320	NFKB1	nuclear factor kappa B subunit 1	NA	0.71	LR
ENSG00000109814	UGDH	UDP-glucose 6-dehydrogenase	0.35	NA	HR
ENSG00000111962	UST	uronyl 2-sulfotransferase	0.41	NA	HR
ENSG00000113273	ARSB	arylsulfatase B	0.4	0.42	both
ENSG00000113721	PDGFRB	platelet derived growth factor receptor beta	NA	0.6	LR
ENSG00000114770	ABCC5	ATP binding cassette subfamily C member 5	0.29	NA	HR
ENSG00000121578	B4GALT4	beta-1,4-galactosyltransferase 4	0.33	NA	HR
ENSG00000122176	FMOD	fibromodulin	0.54	NA	HR
ENSG00000122254	HS3ST2	heparan sulfate-glucosamine 3-sulfotransferase 2	0.64	NA	HR
ENSG00000122863	CHST3	carbohydrate sulfotransferase 3	0.55	NA	HR
ENSG00000123989	CHPF	chondroitin polymerizing factor	0.36	0.35	both
ENSG00000125430	HS3ST3B1	heparan sulfate-glucosamine 3-sulfotransferase 3B1	NA	0.37	LR
ENSG00000127083	OMD	osteomodulin	0.32	NA	HR
ENSG00000127415	IDUA	iduronidase, alpha-L-	NA	0.69	LR
ENSG00000131873	CHSY1	chondroitin sulfate synthase 1	NA	0.35	LR
ENSG00000132692	BCAN	brevican	0.36	NA	HR
ENSG00000135048	CEMIP2	cell migration inducing hyaluronidase 2	0.26	NA	HR
ENSG00000135677	GNS	glucosamine (N-acetyl)-6-sulfatase	0.48	0.43	both
ENSG00000136542	GALNT5	polypeptide N-acetylgalactosaminyltransferase 5	0.32	0.48	both
ENSG00000136720	HS6ST1	heparan sulfate 6-O-sulfotransferase 1	NA	0.33	LR
ENSG00000137193	PIM1	Pim-1 proto-oncogene, serine/threonine kinase	0.38	NA	HR
ENSG00000138685	FGF2	fibroblast growth factor 2	0.51	NA	HR
ENSG00000139329	LUM	lumican	0.43	NA	HR
ENSG00000141012	GALNS	galactosamine (N-acetyl)-6-sulfatase	0.37	0.41	both
ENSG00000141367	CLTC	clathrin heavy chain	0.36	0.38	both
ENSG00000142208	AKT1	AKT serine/threonine kinase 1	NA	0.41	LR
ENSG00000147119	CHST7	carbohydrate sulfotransferase 7	NA	0.46	LR
ENSG00000147257	GPC3	glypican 3	0.28	NA	HR
ENSG00000151348	EXT2	exostosin glycosyltransferase 2	NA	0.52	LR
ENSG00000151655	ITIH2	inter-alpha-trypsin inhibitor heavy chain 2	NA	0.4	LR
ENSG00000153976	HS3ST3A1	heparan sulfate-glucosamine 3-sulfotransferase 3A1	NA	0.61	LR
ENSG00000156966	B3GNT7	UDP-GlcNAc:betaGal beta-1,3-N-acetylglucosaminyltransferase 7	0.76	0.31	both
ENSG00000157350	ST3GAL2	ST3 beta-galactoside alpha-2,3-sialyltransferase 2	NA	0.63	LR
ENSG00000158470	B4GALT5	beta-1,4-galactosyltransferase 5	0.35	NA	HR
ENSG00000158850	B4GALT3	beta-1,4-galactosyltransferase 3	0.72	NA	HR
ENSG00000162267	ITIH3	inter-alpha-trypsin inhibitor heavy chain 3	0.58	0.35	both
ENSG00000164136	IL15	interleukin 15	0.47	NA	HR
ENSG00000166507	NDST2	N-deacetylase and N-sulfotransferase 2	NA	0.68	LR
ENSG00000169826	CSGALNACT2	chondroitin sulfate N-acetylgalactosaminyltransferase 2	NA	0.33	LR
ENSG00000169919	GUSB	glucuronidase beta	0.44	NA	HR
ENSG00000170266	GLB1	galactosidase beta 1	0.44	NA	HR
ENSG00000170340	B3GNT2	UDP-GlcNAc:betaGal beta-1,3-N-acetylglucosaminyltransferase 2	NA	0.56	LR
ENSG00000171004	HS6ST2	heparan sulfate 6-O-sulfotransferase 2	0.33	NA	HR
ENSG00000171451	DSEL	dermatan sulfate epimerase like	0.55	NA	HR
ENSG00000173083	HPSE	heparanase	0.35	NA	HR
ENSG00000175040	CHST2	carbohydrate sulfotransferase 2	0.37	0.42	both
ENSG00000175229	GAL3ST3	galactose-3-O-sulfotransferase 3	NA	0.63	LR
ENSG00000176022	B3GALT6	beta-1,3-galactosyltransferase 6	NA	0.31	LR
ENSG00000176597	B3GNT5	UDP-GlcNAc:betaGal beta-1,3-N-acetylglucosaminyltransferase 5	NA	0.38	LR
ENSG00000179163	FUCA1	alpha-L-fucosidase 1	0.33	NA	HR
ENSG00000181523	SGSH	N-sulfoglucosamine sulfohydrolase	NA	0.44	LR
ENSG00000182197	EXT1	exostosin glycosyltransferase 1	NA	0.6	LR
ENSG00000182492	BGN	biglycan	0.3	NA	HR
ENSG00000186792	HYAL3	hyaluronidase 3	0.26	NA	HR
ENSG00000196104	SPOCK3	SPARC (osteonectin), cwcv and kazal like domains proteoglycan 3	0.28	NA	HR
ENSG00000213614	HEXA	hexosaminidase subunit alpha	0.71	NA	HR
ENSG00000237172	B3GNT9	UDP-GlcNAc:betaGal beta-1,3-N-acetylglucosaminyltransferase 9	0.33	0.39	both
ENSG00000272916	NDST2	N-deacetylase and N-sulfotransferase 2	NA	0.25	LR

### Sheet: Pteridine-containing compound m
User ID	geneSymbol	geneName	Score_HR	Score_LR	analysis			APOL1cors_enrichmentoverlap!A1
ENSG00000065911	MTHFD2	methylenetetrahydrofolate dehydrogenase (NADP+ dependent) 2, methenyltetrahydrofolate cyclohydrolase	NA	-0.44	LR
ENSG00000076351	SLC46A1	solute carrier family 46 member 1	0.2	-0.4	both
ENSG00000086205	FOLH1	folate hydrolase 1	0.33	NA	HR
ENSG00000100714	MTHFD1	methylenetetrahydrofolate dehydrogenase, cyclohydrolase and formyltetrahydrofolate synthetase 1	0.62	NA	HR
ENSG00000110195	FOLR1	folate receptor 1	NA	-0.59	LR
ENSG00000120254	MTHFD1L	methylenetetrahydrofolate dehydrogenase (NADP+ dependent) 1 like	0.6	NA	HR
ENSG00000124275	MTRR	5-methyltetrahydrofolate-homocysteine methyltransferase reductase	0.2	NA	HR
ENSG00000132570	PCBD2	pterin-4 alpha-carbinolamine dehydratase 2	NA	-0.32	LR
ENSG00000136010	ALDH1L2	aldehyde dehydrogenase 1 family member L2	0.19	NA	HR
ENSG00000136371	MTHFS	methenyltetrahydrofolate synthetase	NA	-0.62	LR
ENSG00000136877	FPGS	folylpolyglutamate synthase	0.33	NA	HR
ENSG00000137563	GGH	gamma-glutamyl hydrolase	0.21	-0.64	both
ENSG00000138363	ATIC	5-aminoimidazole-4-carboxamide ribonucleotide formyltransferase/IMP cyclohydrolase	0.38	-0.54	both
ENSG00000144908	ALDH1L1	aldehyde dehydrogenase 1 family member L1	NA	-0.51	LR
ENSG00000150787	PTS	6-pyruvoyltetrahydropterin synthase	0.3	NA	HR
ENSG00000151552	QDPR	quinoid dihydropteridine reductase	NA	-0.37	LR
ENSG00000159131	GART	phosphoribosylglycinamide formyltransferase, phosphoribosylglycinamide synthetase, phosphoribosylaminoimidazole synthetase	0.46	NA	HR
ENSG00000160282	FTCD	formimidoyltransferase cyclodeaminase	NA	-0.34	LR
ENSG00000163738	MTHFD2L	methylenetetrahydrofolate dehydrogenase (NADP+ dependent) 2 like	NA	-0.55	LR
ENSG00000165457	FOLR2	folate receptor beta	0.45	NA	HR
ENSG00000166228	PCBD1	pterin-4 alpha-carbinolamine dehydratase 1	0.18	-0.35	both
ENSG00000173638	SLC19A1	solute carrier family 19 member 1	0.29	NA	HR
ENSG00000176890	TYMS	thymidylate synthetase	0.63	NA	HR
ENSG00000176974	SHMT1	serine hydroxymethyltransferase 1	NA	-0.5	LR
ENSG00000178700	DHFR2	dihydrofolate reductase 2	NA	-0.3	LR
ENSG00000179761	PIPOX	pipecolic acid and sarcosine oxidase	NA	-0.46	LR
ENSG00000182199	SHMT2	serine hydroxymethyltransferase 2	0.26	-0.4	both
ENSG00000228716	DHFR	dihydrofolate reductase	0.65	-0.5	both

### Sheet: Ribose phosphate biosynthetic p
User ID	geneSymbol	geneName	Score_HR	Score_LR	analysis			APOL1cors_enrichmentoverlap!A1
ENSG00000004455	AK2	adenylate kinase 2	0.46	-0.65	both
ENSG00000004864	SLC25A13	solute carrier family 25 member 13	0.25	NA	HR
ENSG00000005882	PDK2	pyruvate dehydrogenase kinase 2	NA	-0.51	LR
ENSG00000007001	UPP2	uridine phosphorylase 2	NA	-0.35	LR
ENSG00000009950	MLXIPL	MLX interacting protein like	NA	-0.48	LR
ENSG00000012660	ELOVL5	ELOVL fatty acid elongase 5	0.26	NA	HR
ENSG00000035687	ADSS	adenylosuccinate synthase	0.67	NA	HR
ENSG00000060762	MPC1	mitochondrial pyruvate carrier 1	NA	-0.63	LR
ENSG00000067057	PFKP	phosphofructokinase, platelet	0.57	NA	HR
ENSG00000067225	PKM	pyruvate kinase M1/2	0.47	NA	HR
ENSG00000067992	PDK3	pyruvate dehydrogenase kinase 3	0.46	NA	HR
ENSG00000068366	ACSL4	acyl-CoA synthetase long chain family member 4	0.58	NA	HR
ENSG00000074800	ENO1	enolase 1	0.61	NA	HR
ENSG00000075239	ACAT1	acetyl-CoA acetyltransferase 1	NA	-0.54	LR
ENSG00000076555	ACACB	acetyl-CoA carboxylase beta	NA	-0.38	LR
ENSG00000078237	TIGAR	TP53 induced glycolysis regulatory phosphatase	0.34	NA	HR
ENSG00000079739	PGM1	phosphoglucomutase 1	0.51	NA	HR
ENSG00000089041	P2RX7	purinergic receptor P2X 7	0.24	NA	HR
ENSG00000097021	ACOT7	acyl-CoA thioesterase 7	0.74	-0.38	both
ENSG00000099194	SCD	stearoyl-CoA desaturase	0.64	NA	HR
ENSG00000099797	TECR	trans-2,3-enoyl-CoA reductase	NA	-0.48	LR
ENSG00000100577	GSTZ1	glutathione S-transferase zeta 1	NA	-0.54	LR
ENSG00000100644	HIF1A	hypoxia inducible factor 1 subunit alpha	0.41	NA	HR
ENSG00000102144	PGK1	phosphoglycerate kinase 1	0.73	NA	HR
ENSG00000102468	HTR2A	5-hydroxytryptamine receptor 2A	NA	-0.42	LR
ENSG00000102967	DHODH	dihydroorotate dehydrogenase (quinone)	NA	-0.47	LR
ENSG00000103024	NME3	NME/NM23 nucleoside diphosphate kinase 3	NA	-0.41	LR
ENSG00000105220	GPI	glucose-6-phosphate isomerase	0.54	NA	HR
ENSG00000105329	TGFB1	transforming growth factor beta 1	0.43	NA	HR
ENSG00000105607	GCDH	glutaryl-CoA dehydrogenase	NA	-0.69	LR
ENSG00000105953	OGDH	oxoglutarate dehydrogenase	0.51	NA	HR
ENSG00000106617	PRKAG2	protein kinase AMP-activated non-catalytic subunit gamma 2	0.36	NA	HR
ENSG00000106733	NMRK1	nicotinamide riboside kinase 1	NA	-0.37	LR
ENSG00000108479	GALK1	galactokinase 1	NA	-0.4	LR
ENSG00000108515	ENO3	enolase 3	0.79	NA	HR
ENSG00000109819	PPARGC1A	PPARG coactivator 1 alpha	0.43	-0.47	both
ENSG00000110435	PDHX	pyruvate dehydrogenase complex component X	0.45	NA	HR
ENSG00000110955	ATP5F1B	ATP synthase F1 subunit beta	0.37	-0.67	both
ENSG00000111640	GAPDH	glyceraldehyde-3-phosphate dehydrogenase	0.77	-0.59	both
ENSG00000111669	TPI1	triosephosphate isomerase 1	NA	-0.68	LR
ENSG00000111674	ENO2	enolase 2	0.42	NA	HR
ENSG00000112981	NME5	NME/NM23 family member 5	NA	-0.53	LR
ENSG00000114491	UMPS	uridine monophosphate synthetase	NA	-0.76	LR
ENSG00000116337	AMPD2	adenosine monophosphate deaminase 2	0.32	NA	HR
ENSG00000116459	ATP5PB	ATP synthase peripheral stalk-membrane subunit b	NA	-0.55	LR
ENSG00000118402	ELOVL4	ELOVL fatty acid elongase 4	0.43	NA	HR
ENSG00000119715	ESRRB	estrogen related receptor beta	NA	-0.34	LR
ENSG00000121281	ADCY7	adenylate cyclase 7	0.24	NA	HR
ENSG00000123836	PFKFB2	6-phosphofructo-2-kinase/fructose-2,6-biphosphatase 2	0.31	NA	HR
ENSG00000125375	DMAC2L	distal membrane arm assembly complex 2 like	NA	-0.53	LR
ENSG00000127125	PPCS	phosphopantothenoylcysteine synthetase	NA	-0.65	LR
ENSG00000131473	ACLY	ATP citrate lyase	0.39	NA	HR
ENSG00000131828	PDHA1	pyruvate dehydrogenase E1 alpha 1 subunit	0.55	-0.42	both
ENSG00000134333	LDHA	lactate dehydrogenase A	0.49	NA	HR
ENSG00000135002	RFK	riboflavin kinase	0.25	-0.43	both
ENSG00000135390	ATP5MC2	ATP synthase membrane subunit c locus 2	NA	-0.51	LR
ENSG00000135940	COX5B	cytochrome c oxidase subunit 5B	NA	-0.6	LR
ENSG00000136872	ALDOB	aldolase, fructose-bisphosphate B	NA	-0.51	LR
ENSG00000138363	ATIC	5-aminoimidazole-4-carboxamide ribonucleotide formyltransferase/IMP cyclohydrolase	0.38	-0.54	both
ENSG00000141959	PFKL	phosphofructokinase, liver type	0.38	NA	HR
ENSG00000143156	NME7	NME/NM23 family member 7	NA	-0.44	LR
ENSG00000143158	MPC2	mitochondrial pyruvate carrier 2	NA	-0.62	LR
ENSG00000143179	UCK2	uridine-cytidine kinase 2	0.49	NA	HR
ENSG00000143627	PKLR	pyruvate kinase L/R	NA	-0.44	LR
ENSG00000145284	SCD5	stearoyl-CoA desaturase 5	NA	-0.35	LR
ENSG00000147224	PRPS1	phosphoribosyl pyrophosphate synthetase 1	0.27	-0.52	both
ENSG00000149925	ALDOA	aldolase, fructose-bisphosphate A	0.51	NA	HR
ENSG00000151726	ACSL1	acyl-CoA synthetase long chain family member 1	0.34	NA	HR
ENSG00000152234	ATP5F1A	ATP synthase F1 subunit alpha	0.33	-0.45	both
ENSG00000152556	PFKM	phosphofructokinase, muscle	0.61	NA	HR
ENSG00000152782	PANK1	pantothenate kinase 1	NA	-0.44	LR
ENSG00000153823	PID1	phosphotyrosine interaction domain containing 1	0.27	NA	HR
ENSG00000154518	ATP5MC3	ATP synthase membrane subunit c locus 3	0.29	-0.67	both
ENSG00000154723	ATP5PF	ATP synthase peripheral stalk subunit F6	NA	-0.45	LR
ENSG00000154803	FLCN	folliculin	0.4	NA	HR
ENSG00000154930	ACSS1	acyl-CoA synthetase short chain family member 1	0.26	NA	HR
ENSG00000155850	SLC26A2	solute carrier family 26 member 2	NA	-0.57	LR
ENSG00000156110	ADK	adenosine kinase	NA	-0.34	LR
ENSG00000156510	HKDC1	hexokinase domain containing 1	0.44	NA	HR
ENSG00000156515	HK1	hexokinase 1	0.29	NA	HR
ENSG00000157593	SLC35B2	solute carrier family 35 member B2	0.44	NA	HR
ENSG00000159131	GART	phosphoribosylglycinamide formyltransferase, phosphoribosylglycinamide synthetase, phosphoribosylaminoimidazole synthetase	0.46	NA	HR
ENSG00000159199	ATP5MC1	ATP synthase membrane subunit c locus 1	NA	-0.55	LR
ENSG00000161999	JMJD8	jumonji domain containing 8	0.31	NA	HR
ENSG00000162368	CMPK1	cytidine/uridine monophosphate kinase 1	0.35	NA	HR
ENSG00000162409	PRKAA2	protein kinase AMP-activated catalytic subunit alpha 2	0.24	-0.53	both
ENSG00000162433	AK4	adenylate kinase 4	NA	-0.53	LR
ENSG00000164181	ELOVL7	ELOVL fatty acid elongase 7	0.55	NA	HR
ENSG00000164398	ACSL6	acyl-CoA synthetase long chain family member 6	0.5	-0.67	both
ENSG00000165140	FBP1	fructose-bisphosphatase 1	NA	-0.53	LR
ENSG00000165280	VCP	valosin containing protein	0.3	NA	HR
ENSG00000165283	STOML2	stomatin like 2	NA	-0.59	LR
ENSG00000165434	PGM2L1	phosphoglucomutase 2 like 1	0.32	NA	HR
ENSG00000165629	ATP5F1C	ATP synthase F1 subunit gamma	NA	-0.59	LR
ENSG00000165704	HPRT1	hypoxanthine phosphoribosyltransferase 1	NA	-0.45	LR
ENSG00000165996	HACD1	3-hydroxyacyl-CoA dehydratase 1	0.56	NA	HR
ENSG00000166796	LDHC	lactate dehydrogenase C	NA	-0.61	LR
ENSG00000167283	ATP5MG	ATP synthase membrane subunit g	NA	-0.58	LR
ENSG00000167588	GPD1	glycerol-3-phosphate dehydrogenase 1	NA	-0.35	LR
ENSG00000167863	ATP5PD	ATP synthase peripheral stalk subunit d	NA	-0.64	LR
ENSG00000168610	STAT3	signal transducer and activator of transcription 3	0.43	NA	HR
ENSG00000169020	ATP5ME	ATP synthase membrane subunit e	NA	-0.49	LR
ENSG00000169418	NPR1	natriuretic peptide receptor 1	0.28	NA	HR
ENSG00000170522	ELOVL6	ELOVL fatty acid elongase 6	0.28	NA	HR
ENSG00000171105	INSR	insulin receptor	NA	-0.34	LR
ENSG00000171314	PGAM1	phosphoglycerate mutase 1	0.74	-0.44	both
ENSG00000171793	CTPS1	CTP synthase 1	0.61	NA	HR
ENSG00000172113	NME6	NME/NM23 nucleoside diphosphate kinase 6	NA	-0.43	LR
ENSG00000173175	ADCY5	adenylate cyclase 5	0.29	NA	HR
ENSG00000176410	DNAJC30	DnaJ heat shock protein family (Hsp40) member C30	NA	-0.6	LR
ENSG00000176715	ACSF3	acyl-CoA synthetase family member 3	NA	-0.45	LR
ENSG00000179091	CYC1	cytochrome c1	NA	-0.39	LR
ENSG00000181192	DHTKD1	dehydrogenase E1 and transketolase domain containing 1	NA	-0.39	LR
ENSG00000183696	UPP1	uridine phosphorylase 1	0.57	NA	HR
ENSG00000185100	ADSSL1	adenylosuccinate synthase like 1	0.33	NA	HR
ENSG00000186951	PPARA	peroxisome proliferator activated receptor alpha	NA	-0.44	LR
ENSG00000187097	ENTPD5	ectonucleoside triphosphate diphosphohydrolase 5	NA	-0.42	LR
ENSG00000197444	OGDHL	oxoglutarate dehydrogenase like	NA	-0.47	LR
ENSG00000198682	PAPSS2	3'-phosphoadenosine 5'-phosphosulfate synthase 2	NA	-0.63	LR
ENSG00000198931	APRT	adenine phosphoribosyltransferase	NA	-0.42	LR
ENSG00000204922	UQCC3	ubiquinol-cytochrome c reductase complex assembly factor 3	NA	-0.41	LR
ENSG00000205542	TMSB4X	thymosin beta 4 X-linked	NA	-0.48	LR
ENSG00000206527	HACD2	3-hydroxyacyl-CoA dehydratase 2	NA	-0.5	LR
ENSG00000226784	PGAM4	phosphoglycerate mutase family member 4	0.39	-0.36	both
ENSG00000239672	NME1	NME/NM23 nucleoside diphosphate kinase 1	0.52	-0.74	both
ENSG00000239900	ADSL	adenylosuccinate lyase	0.36	NA	HR
ENSG00000241468	ATP5MF	ATP synthase membrane subunit f	NA	-0.41	LR
ENSG00000241837	ATP5PO	ATP synthase peripheral stalk subunit OSCP	NA	-0.6	LR
ENSG00000242372	EIF6	eukaryotic translation initiation factor 6	NA	-0.61	LR
ENSG00000243678	NME2	NME/NM23 nucleoside diphosphate kinase 2	NA	-0.36	LR
ENSG00000278540	ACACA	acetyl-CoA carboxylase alpha	0.25	NA	HR
ENSG00000285043	ALDOA	aldolase, fructose-bisphosphate A	0.13	NA	HR

### Sheet: Nucleoside monophosphate metabo
User ID	geneSymbol	geneName	Score_HR	Score_LR	analysis			APOL1cors_enrichmentoverlap!A1
ENSG00000004779	NDUFAB1	NADH:ubiquinone oxidoreductase subunit AB1	NA	-0.47	LR
ENSG00000007001	UPP2	uridine phosphorylase 2	NA	-0.35	LR
ENSG00000009950	MLXIPL	MLX interacting protein like	NA	-0.48	LR
ENSG00000014919	COX15	cytochrome c oxidase assembly homolog COX15	NA	-0.33	LR
ENSG00000065518	NDUFB4	NADH:ubiquinone oxidoreductase subunit B4	NA	-0.4	LR
ENSG00000085231	AK6	adenylate kinase 6	NA	-0.46	LR
ENSG00000088682	COQ9	coenzyme Q9	NA	-0.49	LR
ENSG00000090266	NDUFB2	NADH:ubiquinone oxidoreductase subunit B2	NA	-0.45	LR
ENSG00000099795	NDUFB7	NADH:ubiquinone oxidoreductase subunit B7	NA	-0.49	LR
ENSG00000101911	PRPS2	phosphoribosyl pyrophosphate synthetase 2	NA	-0.33	LR
ENSG00000102468	HTR2A	5-hydroxytryptamine receptor 2A	NA	-0.42	LR
ENSG00000102967	DHODH	dihydroorotate dehydrogenase (quinone)	NA	-0.47	LR
ENSG00000105819	PMPCB	peptidase, mitochondrial processing beta subunit	NA	-0.62	LR
ENSG00000106733	NMRK1	nicotinamide riboside kinase 1	NA	-0.37	LR
ENSG00000108479	GALK1	galactokinase 1	NA	-0.4	LR
ENSG00000109390	NDUFC1	NADH:ubiquinone oxidoreductase subunit C1	NA	-0.4	LR
ENSG00000110717	NDUFS8	NADH:ubiquinone oxidoreductase core subunit S8	NA	-0.53	LR
ENSG00000111669	TPI1	triosephosphate isomerase 1	NA	-0.68	LR
ENSG00000111775	COX6A1	cytochrome c oxidase subunit 6A1	NA	-0.59	LR
ENSG00000111906	HDDC2	HD domain containing 2	NA	-0.68	LR
ENSG00000112667	DNPH1	2'-deoxynucleoside 5'-phosphate N-hydrolase 1	NA	-0.5	LR
ENSG00000112695	COX7A2	cytochrome c oxidase subunit 7A2	NA	-0.38	LR
ENSG00000113522	RAD50	RAD50 double strand break repair protein	NA	-0.35	LR
ENSG00000114491	UMPS	uridine monophosphate synthetase	NA	-0.76	LR
ENSG00000114956	DGUOK	deoxyguanosine kinase	NA	-0.31	LR
ENSG00000115286	NDUFS7	NADH:ubiquinone oxidoreductase core subunit S7	NA	-0.63	LR
ENSG00000115944	COX7A2L	cytochrome c oxidase subunit 7A2 like	NA	-0.82	LR
ENSG00000116039	ATP6V1B1	ATPase H+ transporting V1 subunit B1	NA	-0.39	LR
ENSG00000116288	PARK7	Parkinsonism associated deglycase	NA	-0.48	LR
ENSG00000116459	ATP5PB	ATP synthase peripheral stalk-membrane subunit b	NA	-0.55	LR
ENSG00000119421	NDUFA8	NADH:ubiquinone oxidoreductase subunit A8	NA	-0.43	LR
ENSG00000119715	ESRRB	estrogen related receptor beta	NA	-0.34	LR
ENSG00000120675	DNAJC15	DnaJ heat shock protein family (Hsp40) member C15	NA	-0.42	LR
ENSG00000125356	NDUFA1	NADH:ubiquinone oxidoreductase subunit A1	NA	-0.56	LR
ENSG00000125375	DMAC2L	distal membrane arm assembly complex 2 like	NA	-0.53	LR
ENSG00000125648	SLC25A23	solute carrier family 25 member 23	NA	-0.29	LR
ENSG00000127184	COX7C	cytochrome c oxidase subunit 7C	NA	-0.59	LR
ENSG00000128050	PAICS	phosphoribosylaminoimidazole carboxylase and phosphoribosylaminoimidazolesuccinocarboxamide synthase	NA	-0.3	LR
ENSG00000128059	PPAT	phosphoribosyl pyrophosphate amidotransferase	NA	-0.31	LR
ENSG00000128609	NDUFA5	NADH:ubiquinone oxidoreductase subunit A5	NA	-0.53	LR
ENSG00000130414	NDUFA10	NADH:ubiquinone oxidoreductase subunit A10	NA	-0.57	LR
ENSG00000130770	ATP5IF1	ATP synthase inhibitory factor subunit 1	NA	-0.39	LR
ENSG00000131143	COX4I1	cytochrome c oxidase subunit 4I1	NA	-0.55	LR
ENSG00000131495	NDUFA2	NADH:ubiquinone oxidoreductase subunit A2	NA	-0.34	LR
ENSG00000133020	MYH8	myosin heavy chain 8	NA	-0.39	LR
ENSG00000135390	ATP5MC2	ATP synthase membrane subunit c locus 2	NA	-0.51	LR
ENSG00000135940	COX5B	cytochrome c oxidase subunit 5B	NA	-0.6	LR
ENSG00000136521	NDUFB5	NADH:ubiquinone oxidoreductase subunit B5	NA	-0.29	LR
ENSG00000136872	ALDOB	aldolase, fructose-bisphosphate B	NA	-0.51	LR
ENSG00000137274	BPHL	biphenyl hydrolase like	NA	-0.63	LR
ENSG00000137288	UQCC2	ubiquinol-cytochrome c reductase complex assembly factor 2	NA	-0.39	LR
ENSG00000137806	NDUFAF1	NADH:ubiquinone oxidoreductase complex assembly factor 1	NA	-0.47	LR
ENSG00000140990	NDUFB10	NADH:ubiquinone oxidoreductase subunit B10	NA	-0.62	LR
ENSG00000143627	PKLR	pyruvate kinase L/R	NA	-0.44	LR
ENSG00000145335	SNCA	synuclein alpha	NA	-0.29	LR
ENSG00000145494	NDUFS6	NADH:ubiquinone oxidoreductase subunit S6	NA	-0.5	LR
ENSG00000147684	NDUFB9	NADH:ubiquinone oxidoreductase subunit B9	NA	-0.67	LR
ENSG00000148290	SURF1	SURF1, cytochrome c oxidase assembly factor	NA	-0.49	LR
ENSG00000150672	DLG2	discs large MAGUK scaffold protein 2	NA	-0.47	LR
ENSG00000151366	NDUFC2	NADH:ubiquinone oxidoreductase subunit C2	NA	-0.59	LR
ENSG00000154723	ATP5PF	ATP synthase peripheral stalk subunit F6	NA	-0.45	LR
ENSG00000156110	ADK	adenosine kinase	NA	-0.34	LR
ENSG00000156467	UQCRB	ubiquinol-cytochrome c reductase binding protein	NA	-0.64	LR
ENSG00000158864	NDUFS2	NADH:ubiquinone oxidoreductase core subunit S2	NA	-0.65	LR
ENSG00000159199	ATP5MC1	ATP synthase membrane subunit c locus 1	NA	-0.55	LR
ENSG00000160194	NDUFV3	NADH:ubiquinone oxidoreductase subunit V3	NA	-0.39	LR
ENSG00000162409	PRKAA2	protein kinase AMP-activated catalytic subunit alpha 2	NA	-0.53	LR
ENSG00000162433	AK4	adenylate kinase 4	NA	-0.53	LR
ENSG00000164258	NDUFS4	NADH:ubiquinone oxidoreductase subunit S4	NA	-0.5	LR
ENSG00000164405	UQCRQ	ubiquinol-cytochrome c reductase complex III subunit VII	NA	-0.51	LR
ENSG00000165060	FXN	frataxin	NA	-0.58	LR
ENSG00000165140	FBP1	fructose-bisphosphatase 1	NA	-0.53	LR
ENSG00000165264	NDUFB6	NADH:ubiquinone oxidoreductase subunit B6	NA	-0.37	LR
ENSG00000165283	STOML2	stomatin like 2	NA	-0.59	LR
ENSG00000165629	ATP5F1C	ATP synthase F1 subunit gamma	NA	-0.59	LR
ENSG00000165695	AK8	adenylate kinase 8	NA	-0.34	LR
ENSG00000165704	HPRT1	hypoxanthine phosphoribosyltransferase 1	NA	-0.45	LR
ENSG00000166136	NDUFB8	NADH:ubiquinone oxidoreductase subunit B8	NA	-0.39	LR
ENSG00000166796	LDHC	lactate dehydrogenase C	NA	-0.61	LR
ENSG00000167186	COQ7	coenzyme Q7, hydroxylase	NA	-0.51	LR
ENSG00000167283	ATP5MG	ATP synthase membrane subunit g	NA	-0.58	LR
ENSG00000167588	GPD1	glycerol-3-phosphate dehydrogenase 1	NA	-0.35	LR
ENSG00000167792	NDUFV1	NADH:ubiquinone oxidoreductase core subunit V1	NA	-0.43	LR
ENSG00000167863	ATP5PD	ATP synthase peripheral stalk subunit d	NA	-0.64	LR
ENSG00000167985	SDHAF2	succinate dehydrogenase complex assembly factor 2	NA	-0.34	LR
ENSG00000168275	COA6	cytochrome c oxidase assembly factor 6	NA	-0.5	LR
ENSG00000168653	NDUFS5	NADH:ubiquinone oxidoreductase subunit S5	NA	-0.56	LR
ENSG00000169020	ATP5ME	ATP synthase membrane subunit e	NA	-0.49	LR
ENSG00000169057	MECP2	methyl-CpG binding protein 2	NA	-0.29	LR
ENSG00000170906	NDUFA3	NADH:ubiquinone oxidoreductase subunit A3	NA	-0.45	LR
ENSG00000171105	INSR	insulin receptor	NA	-0.34	LR
ENSG00000173660	UQCRH	ubiquinol-cytochrome c reductase hinge protein	NA	-0.69	LR
ENSG00000176410	DNAJC30	DnaJ heat shock protein family (Hsp40) member C30	NA	-0.6	LR
ENSG00000176974	SHMT1	serine hydroxymethyltransferase 1	NA	-0.5	LR
ENSG00000178035	IMPDH2	inosine monophosphate dehydrogenase 2	NA	-0.3	LR
ENSG00000178741	COX5A	cytochrome c oxidase subunit 5A	NA	-0.48	LR
ENSG00000179091	CYC1	cytochrome c1	NA	-0.39	LR
ENSG00000181192	DHTKD1	dehydrogenase E1 and transketolase domain containing 1	NA	-0.39	LR
ENSG00000181929	PRKAG1	protein kinase AMP-activated non-catalytic subunit gamma 1	NA	-0.29	LR
ENSG00000183648	NDUFB1	NADH:ubiquinone oxidoreductase subunit B1	NA	-0.38	LR
ENSG00000184076	UQCR10	ubiquinol-cytochrome c reductase, complex III subunit X	NA	-0.54	LR
ENSG00000184752	NDUFA12	NADH:ubiquinone oxidoreductase subunit A12	NA	-0.48	LR
ENSG00000184983	NDUFA6	NADH:ubiquinone oxidoreductase subunit A6	NA	-0.46	LR
ENSG00000186951	PPARA	peroxisome proliferator activated receptor alpha	NA	-0.44	LR
ENSG00000187097	ENTPD5	ectonucleoside triphosphate diphosphohydrolase 5	NA	-0.42	LR
ENSG00000188833	ENTPD8	ectonucleoside triphosphate diphosphohydrolase 8	NA	-0.44	LR
ENSG00000189043	NDUFA4	NDUFA4, mitochondrial complex associated	NA	-0.52	LR
ENSG00000197444	OGDHL	oxoglutarate dehydrogenase like	NA	-0.47	LR
ENSG00000198931	APRT	adenine phosphoribosyltransferase	NA	-0.42	LR
ENSG00000204370	SDHD	succinate dehydrogenase complex subunit D	NA	-0.29	LR
ENSG00000204922	UQCC3	ubiquinol-cytochrome c reductase complex assembly factor 3	NA	-0.41	LR
ENSG00000205542	TMSB4X	thymosin beta 4 X-linked	NA	-0.48	LR
ENSG00000213619	NDUFS3	NADH:ubiquinone oxidoreductase core subunit S3	NA	-0.54	LR
ENSG00000233954	UQCRHL	ubiquinol-cytochrome c reductase hinge protein like	NA	-0.56	LR
ENSG00000241468	ATP5MF	ATP synthase membrane subunit f	NA	-0.41	LR
ENSG00000241837	ATP5PO	ATP synthase peripheral stalk subunit OSCP	NA	-0.6	LR
ENSG00000242372	EIF6	eukaryotic translation initiation factor 6	NA	-0.61	LR
ENSG00000267855	NDUFA7	NADH:ubiquinone oxidoreductase subunit A7	NA	-0.38	LR
ENSG00000108515	ENO3	enolase 3	0.79	NA	HR
ENSG00000111640	GAPDH	glyceraldehyde-3-phosphate dehydrogenase	0.77	-0.59	both
ENSG00000146729	NIPSNAP2	nipsnap homolog 2	0.75	-0.32	both
ENSG00000171314	PGAM1	phosphoglycerate mutase 1	0.74	-0.44	both
ENSG00000102144	PGK1	phosphoglycerate kinase 1	0.73	NA	HR
ENSG00000035687	ADSS	adenylosuccinate synthase	0.67	NA	HR
ENSG00000134057	CCNB1	cyclin B1	0.66	NA	HR
ENSG00000148339	SLC25A25	solute carrier family 25 member 25	0.64	NA	HR
ENSG00000176890	TYMS	thymidylate synthetase	0.63	NA	HR
ENSG00000165609	NUDT5	nudix hydrolase 5	0.62	NA	HR
ENSG00000170502	NUDT9	nudix hydrolase 9	0.62	-0.44	both
ENSG00000074800	ENO1	enolase 1	0.61	-0.31	both
ENSG00000152556	PFKM	phosphofructokinase, muscle	0.61	NA	HR
ENSG00000143153	ATP1B1	ATPase Na+/K+ transporting subunit beta 1	0.58	NA	HR
ENSG00000067057	PFKP	phosphofructokinase, platelet	0.57	NA	HR
ENSG00000183696	UPP1	uridine phosphorylase 1	0.57	NA	HR
ENSG00000040531	CTNS	cystinosin, lysosomal cystine transporter	0.56	NA	HR
ENSG00000147416	ATP6V1B2	ATPase H+ transporting V1 subunit B2	0.56	-0.41	both
ENSG00000141433	ADCYAP1	adenylate cyclase activating polypeptide 1	0.55	NA	HR
ENSG00000105220	GPI	glucose-6-phosphate isomerase	0.54	NA	HR
ENSG00000172115	CYCS	cytochrome c, somatic	0.54	-0.49	both
ENSG00000006695	COX10	cytochrome c oxidase assembly factor heme A:farnesyltransferase COX10	0.53	NA	HR
ENSG00000079739	PGM1	phosphoglucomutase 1	0.51	NA	HR
ENSG00000105953	OGDH	oxoglutarate dehydrogenase	0.51	NA	HR
ENSG00000149925	ALDOA	aldolase, fructose-bisphosphate A	0.51	NA	HR
ENSG00000108179	PPIF	peptidylprolyl isomerase F	0.49	-0.45	both
ENSG00000134333	LDHA	lactate dehydrogenase A	0.49	NA	HR
ENSG00000143179	UCK2	uridine-cytidine kinase 2	0.49	NA	HR
ENSG00000135318	NT5E	5'-nucleotidase ecto	0.48	NA	HR
ENSG00000067225	PKM	pyruvate kinase M1/2	0.47	NA	HR
ENSG00000143252	SDHC	succinate dehydrogenase complex subunit C	0.47	-0.55	both
ENSG00000004455	AK2	adenylate kinase 2	0.46	-0.65	both
ENSG00000159131	GART	phosphoribosylglycinamide formyltransferase, phosphoribosylglycinamide synthetase, phosphoribosylaminoimidazole synthetase	0.46	NA	HR
ENSG00000198286	CARD11	caspase recruitment domain family member 11	0.46	NA	HR
ENSG00000076685	NT5C2	5'-nucleotidase, cytosolic II	0.45	NA	HR
ENSG00000156510	HKDC1	hexokinase domain containing 1	0.44	NA	HR
ENSG00000167900	TK1	thymidine kinase 1	0.44	NA	HR
ENSG00000105329	TGFB1	transforming growth factor beta 1	0.43	NA	HR
ENSG00000109819	PPARGC1A	PPARG coactivator 1 alpha	0.43	-0.47	both
ENSG00000114573	ATP6V1A	ATPase H+ transporting V1 subunit A	0.43	NA	HR
ENSG00000168610	STAT3	signal transducer and activator of transcription 3	0.43	NA	HR
ENSG00000285130	TJP2	tight junction protein 2	0.43	NA	HR
ENSG00000111674	ENO2	enolase 2	0.42	NA	HR
ENSG00000119139	TJP2	tight junction protein 2	0.42	NA	HR
ENSG00000170312	CDK1	cyclin dependent kinase 1	0.42	NA	HR
ENSG00000197594	ENPP1	ectonucleotide pyrophosphatase/phosphodiesterase 1	0.42	NA	HR
ENSG00000100644	HIF1A	hypoxia inducible factor 1 subunit alpha	0.41	NA	HR
ENSG00000154803	FLCN	folliculin	0.4	NA	HR
ENSG00000101986	ABCD1	ATP binding cassette subfamily D member 1	0.39	NA	HR
ENSG00000226784	PGAM4	phosphoglycerate mutase family member 4	0.39	-0.36	both
ENSG00000039650	PNKP	polynucleotide kinase 3'-phosphatase	0.38	NA	HR
ENSG00000099256	PRTFDC1	phosphoribosyl transferase domain containing 1	0.38	-0.59	both
ENSG00000138363	ATIC	5-aminoimidazole-4-carboxamide ribonucleotide formyltransferase/IMP cyclohydrolase	0.38	-0.54	both
ENSG00000141959	PFKL	phosphofructokinase, liver type	0.38	NA	HR
ENSG00000110955	ATP5F1B	ATP synthase F1 subunit beta	0.37	-0.67	both
ENSG00000106617	PRKAG2	protein kinase AMP-activated non-catalytic subunit gamma 2	0.36	NA	HR
ENSG00000107902	LHPP	phospholysine phosphohistidine inorganic pyrophosphate phosphatase	0.36	-0.55	both
ENSG00000239900	ADSL	adenylosuccinate lyase	0.36	NA	HR
ENSG00000109971	HSPA8	heat shock protein family A (Hsp70) member 8	0.35	NA	HR
ENSG00000140740	UQCRC2	ubiquinol-cytochrome c reductase core protein 2	0.35	-0.63	both
ENSG00000162368	CMPK1	cytidine/uridine monophosphate kinase 1	0.35	NA	HR
ENSG00000078237	TIGAR	TP53 induced glycolysis regulatory phosphatase	0.34	NA	HR
ENSG00000152234	ATP5F1A	ATP synthase F1 subunit alpha	0.33	-0.45	both
ENSG00000174840	PDE12	phosphodiesterase 12	0.33	NA	HR
ENSG00000185100	ADSSL1	adenylosuccinate synthase like 1	0.33	NA	HR
ENSG00000116337	AMPD2	adenosine monophosphate deaminase 2	0.32	NA	HR
ENSG00000139180	NDUFA9	NADH:ubiquinone oxidoreductase subunit A9	0.32	-0.49	both
ENSG00000165434	PGM2L1	phosphoglucomutase 2 like 1	0.32	NA	HR
ENSG00000178127	NDUFV2	NADH:ubiquinone oxidoreductase core subunit V2	0.32	-0.58	both
ENSG00000123836	PFKFB2	6-phosphofructo-2-kinase/fructose-2,6-biphosphatase 2	0.31	NA	HR
ENSG00000161999	JMJD8	jumonji domain containing 8	0.31	NA	HR
ENSG00000138430	OLA1	Obg like ATPase 1	0.3	-0.39	both
ENSG00000165280	VCP	valosin containing protein	0.3	NA	HR
ENSG00000154518	ATP5MC3	ATP synthase membrane subunit c locus 3	0.29	-0.67	both
ENSG00000156515	HK1	hexokinase 1	0.29	NA	HR
ENSG00000196368	NUDT11	nudix hydrolase 11	0.29	NA	HR
ENSG00000147224	PRPS1	phosphoribosyl pyrophosphate synthetase 1	0.27	-0.52	both
ENSG00000153823	PID1	phosphotyrosine interaction domain containing 1	0.27	NA	HR
ENSG00000155530	LRGUK	leucine rich repeats and guanylate kinase domain containing	0.27	NA	HR
ENSG00000010256	UQCRC1	ubiquinol-cytochrome c reductase core protein 1	0.26	-0.67	both
ENSG00000067560	RHOA	ras homolog family member A	0.26	NA	HR
ENSG00000154269	ENPP3	ectonucleotide pyrophosphatase/phosphodiesterase 3	0.26	-0.5	both
ENSG00000169021	UQCRFS1	ubiquinol-cytochrome c reductase, Rieske iron-sulfur polypeptide 1	0.26	-0.55	both
ENSG00000182199	SHMT2	serine hydroxymethyltransferase 2	0.26	-0.4	both
ENSG00000004864	SLC25A13	solute carrier family 25 member 13	0.25	NA	HR
ENSG00000135002	RFK	riboflavin kinase	0.25	-0.43	both
ENSG00000285043	ALDOA	aldolase, fructose-bisphosphate A	0.13	NA	HR

### Sheet: Extracellular matrix structural
User ID	geneSymbol	geneName	Score_HR	Score_LR	analysis			APOL1cors_enrichmentoverlap!A1
ENSG00000010610	CD4	CD4 molecule	NA	0.31	LR
ENSG00000038427	VCAN	versican	0.26	NA	HR
ENSG00000041982	TNC	tenascin C	NA	0.43	LR
ENSG00000049089	COL9A2	collagen type IX alpha 2 chain	0.32	0.25	both
ENSG00000049323	LTBP1	latent transforming growth factor beta binding protein 1	0.43	0.18	both
ENSG00000049540	ELN	elastin	NA	0.3	LR
ENSG00000050767	COL23A1	collagen type XXIII alpha 1 chain	NA	0.57	LR
ENSG00000053747	LAMA3	laminin subunit alpha 3	0.78	NA	HR
ENSG00000058085	LAMC2	laminin subunit gamma 2	0.55	0.35	both
ENSG00000060718	COL11A1	collagen type XI alpha 1 chain	NA	0.27	LR
ENSG00000084636	COL16A1	collagen type XVI alpha 1 chain	0.28	0.23	both
ENSG00000087303	NID2	nidogen 2	0.38	0.6	both
ENSG00000090006	LTBP4	latent transforming growth factor beta binding protein 4	NA	0.45	LR
ENSG00000091136	LAMB1	laminin subunit beta 1	0.32	0.41	both
ENSG00000100399	CHADL	chondroadherin like	NA	0.38	LR
ENSG00000101680	LAMA1	laminin subunit alpha 1	0.34	NA	HR
ENSG00000101825	MXRA5	matrix remodeling associated 5	0.61	NA	HR
ENSG00000105664	COMP	cartilage oligomeric matrix protein	0.45	NA	HR
ENSG00000105825	TFPI2	tissue factor pathway inhibitor 2	0.39	0.24	both
ENSG00000106624	AEBP1	AE binding protein 1	0.28	0.44	both
ENSG00000106809	OGN	osteoglycin	0.27	NA	HR
ENSG00000106819	ASPN	asporin	0.62	NA	HR
ENSG00000108821	COL1A1	collagen type I alpha 1 chain	0.46	0.35	both
ENSG00000109927	TECTA	tectorin alpha	0.28	NA	HR
ENSG00000111341	MGP	matrix Gla protein	0.51	NA	HR
ENSG00000111799	COL12A1	collagen type XII alpha 1 chain	NA	0.27	LR
ENSG00000115380	EFEMP1	EGF containing fibulin extracellular matrix protein 1	0.39	NA	HR
ENSG00000115414	FN1	fibronectin 1	0.39	0.23	both
ENSG00000116690	PRG4	proteoglycan 4	0.33	NA	HR
ENSG00000116962	NID1	nidogen 1	NA	0.23	LR
ENSG00000119681	LTBP2	latent transforming growth factor beta binding protein 2	NA	0.22	LR
ENSG00000120708	TGFBI	transforming growth factor beta induced	0.26	NA	HR
ENSG00000122176	FMOD	fibromodulin	0.54	NA	HR
ENSG00000123500	COL10A1	collagen type X alpha 1 chain	0.37	0.16	both
ENSG00000130508	PXDN	peroxidasin	0.47	0.45	both
ENSG00000130635	COL5A1	collagen type V alpha 1 chain	NA	0.22	LR
ENSG00000130702	LAMA5	laminin subunit alpha 5	NA	0.77	LR
ENSG00000132205	EMILIN2	elastin microfibril interfacer 2	NA	0.76	LR
ENSG00000132464	ENAM	enamelin	0.35	NA	HR
ENSG00000132561	MATN2	matrilin 2	NA	0.43	LR
ENSG00000133048	CHI3L1	chitinase 3 like 1	NA	0.21	LR
ENSG00000134871	COL4A2	collagen type IV alpha 2 chain	0.26	0.53	both
ENSG00000135862	LAMC1	laminin subunit gamma 1	0.26	0.42	both
ENSG00000138080	EMILIN1	elastin microfibril interfacer 1	0.48	0.31	both
ENSG00000138615	CILP	cartilage intermediate layer protein	0.53	NA	HR
ENSG00000138829	FBN2	fibrillin 2	0.4	NA	HR
ENSG00000139329	LUM	lumican	0.43	NA	HR
ENSG00000140092	FBLN5	fibulin 5	0.31	NA	HR
ENSG00000140545	MFGE8	milk fat globule-EGF factor 8 protein	0.65	NA	HR
ENSG00000142156	COL6A1	collagen type VI alpha 1 chain	0.37	0.2	both
ENSG00000142173	COL6A2	collagen type VI alpha 2 chain	0.29	0.18	both
ENSG00000142871	CCN1	cellular communication network factor 1	0.6	NA	HR
ENSG00000142910	TINAGL1	tubulointerstitial nephritis antigen like 1	NA	0.35	LR
ENSG00000143196	DPT	dermatopontin	0.32	NA	HR
ENSG00000143341	HMCN1	hemicentin 1	0.47	NA	HR
ENSG00000143367	TUFT1	tuftelin 1	0.65	NA	HR
ENSG00000143369	ECM1	extracellular matrix protein 1	0.52	0.24	both
ENSG00000144810	COL8A1	collagen type VIII alpha 1 chain	0.36	0.35	both
ENSG00000154175	ABI3BP	ABI family member 3 binding protein	0.37	0.42	both
ENSG00000157766	ACAN	aggrecan	NA	0.16	LR
ENSG00000162510	MATN1	matrilin 1	NA	0.21	LR
ENSG00000163359	COL6A3	collagen type VI alpha 3 chain	0.27	NA	HR
ENSG00000163520	FBLN2	fibulin 2	0.57	0.18	both
ENSG00000164176	EDIL3	EGF like repeats and discoidin domains 3	NA	0.34	LR
ENSG00000164692	COL1A2	collagen type I alpha 2 chain	0.46	NA	HR
ENSG00000164932	CTHRC1	collagen triple helix repeat containing 1	0.63	NA	HR
ENSG00000166147	FBN1	fibrillin 1	NA	0.17	LR
ENSG00000168477	TNXB	tenascin XB	0.32	0.38	both
ENSG00000168542	COL3A1	collagen type III alpha 1 chain	NA	0.19	LR
ENSG00000168743	NPNT	nephronectin	NA	0.47	LR
ENSG00000169231	THBS3	thrombospondin 3	0.48	0.35	both
ENSG00000169894	MUC3A	mucin 3A, cell surface associated	0.49	NA	HR
ENSG00000171557	FGG	fibrinogen gamma chain	NA	0.16	LR
ENSG00000171560	FGA	fibrinogen alpha chain	NA	0.18	LR
ENSG00000171564	FGB	fibrinogen beta chain	0.32	NA	HR
ENSG00000171812	COL8A2	collagen type VIII alpha 2 chain	NA	0.38	LR
ENSG00000172037	LAMB2	laminin subunit beta 2	NA	0.57	LR
ENSG00000173269	MMRN2	multimerin 2	NA	0.67	LR
ENSG00000179403	VWA1	von Willebrand factor A domain containing 1	NA	0.68	LR
ENSG00000182492	BGN	biglycan	0.3	0.22	both
ENSG00000182871	COL18A1	collagen type XVIII alpha 1 chain	NA	0.21	LR
ENSG00000186340	THBS2	thrombospondin 2	0.63	NA	HR
ENSG00000187498	COL4A1	collagen type IV alpha 1 chain	0.25	0.32	both
ENSG00000187720	THSD4	thrombospondin type 1 domain containing 4	0.49	0.24	both
ENSG00000188153	COL4A5	collagen type IV alpha 5 chain	NA	0.45	LR
ENSG00000188783	PRELP	proline and arginine rich end leucine rich repeat protein	NA	0.16	LR
ENSG00000197467	COL13A1	collagen type XIII alpha 1 chain	NA	0.46	LR
ENSG00000204248	COL11A2	collagen type XI alpha 2 chain	NA	0.2	LR
ENSG00000204291	COL15A1	collagen type XV alpha 1 chain	0.41	0.22	both
ENSG00000206561	COLQ	collagen like tail subunit of asymmetric acetylcholinesterase	NA	0.49	LR
ENSG00000262655	SPON1	spondin 1	0.53	NA	HR
